# Long-telomeropathy is associated with tumor predisposition syndrome

**DOI:** 10.1101/2024.11.26.24318007

**Authors:** Patrick Allaire, John Mayer, Luke Moat, Rachel Gabor, Jerry W. Shay, Jing He, Chenjie Zeng, Lisa Bastarache, Scott Hebbring

## Abstract

Telomeres protect chromosomal integrity, and telomere length (TL) is influenced by environmental and genetic factors. While short-telomeres are linked to rare telomeropathies, this study explored the hypothesis that a “long-telomeropathy” is associated with a cancer-predisposing syndrome. Using genomic and health data from 113,861 individuals, a trans-ancestry polygenic risk score for TL (PRS_TL_) was developed. A phenome-wide association study (PheWAS) identified 65 tumor traits linked to elevated PRS_TL_. Using this result, a trans-ancestry phenotype risk score for a long-TL (PheRS_LTL_) was develop and validated. Rare variant analyses revealed 13 genes associated with PheRS_LTL_. Individuals who were carriers of these rare variants had a predisposition for long-TL validating original hypothesis. Most of these genes were new to both cancer and telomere biology. In conclusion, this study identified a novel tumor-predisposing syndrome shaped by both common and rare genetic variants, broadening the understanding of telomeropathies to those with a predisposition for long telomeres.

## Supplemental Tables for "Long-telomeropathy is associated with tumor predisposition syndrome" (part 1 of 3)

### Sheet: Table of Contents
	Table of Contents
	ST1	PMRP, BioVU, AoU cohort demographics
	ST2	SNPs used for TOPMed PRSTL and UKbiobank PRSTL
	ST3	Statistics used troughout study detailed by figure/table
	ST4	Validation of the correlation between PRSTL vs measured TL vs PheRSLTL in PMRP, summary statistics
	ST5	PheWAS of PRSTL by ancestries (using trans ancestry estimates), summary statistics
	ST6	Phecode used to establish PheRSLTL with their PheWAS summary statistics AoURP
	ST7	List of TP53, CHEK2, and APC variants studied
	ST8	Exome Scan of PHeRSLTL, summary statistics
	ST9	SKAT Analysis on Telomere Maintenance Genes, summary statistics
	ST10	Permutation test to validate association of variants associated with PheRSLTL, summary statistics
	ST11	PheRSLTL Phecodes Association with rare genetic variants, summary statistics

### Sheet: ST1. Demographics
	ST2. PMRP, BioVU, AoU cohort demographics
	Demographic		PMRP Marshfield Clinic	BioVu (European Ancestry)	All Of Us (EUR, AFR, AMR)
	Participants		19335	45675	113861
	Sex at birth	Male	8109	26455	39559
		Female	11226	19220	71937
		Unknown	0	0	2365
	Mean Age in Years (sd*))		61.8(18.7)	66.9(16.4)	58.7(16.12)
	Mean EHR** length in Years (sd)		34.37(9.0)	N/A	13.7(7.8)
	*sd: standard deviation
	**EHR: electroninc health record Reported are Pearson’s coefficient, standard error, and p-value after gender adjustment

### Sheet: ST2. SNPs for PRS_TL
		ST3. Genetic variants used for generating the PRSTL in PMRP, BioVU, and AoURP
		PRSTL based on TOPMed GWAS (trans-ancestry variant estimate were used)											PRSTL based on UKBiobank GWAS
		Chr	Position	Gene (Closest)	rsID	reference allele	alternate allele	Estimate (in bp) of alternate allele	MAF (AOU trans-ancestry)	AoU (y/n)	PMRP and BioVU (y/n		GRCh38	Gene (Closest)	rsID	reference allele	alternate allele	Estimate[z-scored raTL] alternate allele	MAF (AOU trans-ancestry)	AoU (y/n)	PMRP and BioVU (y/n
		2	54263624	ACYP3	rs144980386	GA	G	27.5	0.128101	n	n		chr11:9608006	WEE1	rs10840270	C	G	-0.014	0.531099	n	y
		3	117584223	LINC00901	rs961617801	A	G	1063.3	5.7e-05	n	n		chr20:63640895		rs2259797	T	C	0.081	0.111263	n	y
		3	169772313	TERC	rs9826466	T	C	-70.3	0.025014	n	n		chr16:48356601	LONP2	rs8053839	G	T	0.014	0.43254	n	y
		5	1280823	TERT	rs6897196	A	G	44.5	0.44697	n	n		chr20:63679453	RTLE1	rs8114049	C	T	0.042	0.695428	n	y
		5	139637905	CXXC5	rs75903170	T	A	30.4	0.051751	n	y		chrX:154794543	DKC1	rs4898396	C	A	0.015	0.385217	y	n
		7	124858989	POT1	rs202187871	C	T	727.2	0.00013	n	n		chr14:72996771		rs1007934	G	A	0.023		y	y
		11	108158382	ATM	rs61380955	A	AA	-19.3	0.532166	n	n		chr8:73046483	TERF1	rs10112752	G	A	0.029		y	y
		14	24243052	TINF2	rs8016076	T	C	79.5	0.007466	n	n		chr8:94518741	VIRMA	rs1023767	G	A	0.018		y	y
		20	36922795	SAMHD1	rs2342113	A	C	-23.3	0.225975	n	n		chr10:103879756	STN1 (OBFC1)	rs10748858	T	G	-0.039		y	y
		X	66015290	VSIG4	rs12394264	G	A	18.6	0.274042	n	n		chr12:111472415	SH2B3	rs10774625	A	G	-0.016		y	y
		X	154720412	GAB3	rs2728723	G	A	13.8	0.630908	n	n		chr12:11604809	LINC01252	rs10845387	G	A	0.014		y	y
		1	35259602	ZMYM4	rs11581846	G	A	-19.1		y	y		chr19:56197298	ZSCAN5B	rs11084431	G	A	0.012		y	y
		1	113881455	BCL2L15	rs2296176	G	A	-19.7		y	y		chr17:30925685	ADAP2	rs111527438	T	C	-0.013		y	y
		1	226367601	PARP1	rs1136410	A	G	-28.5		y	y		chr18:674579		rs111811424	C	T	-0.039		y	y
		2	54255416	ACYP2	rs17189743	G	A	-58.9		y	y		chr10:99608442		rs11190184	G	C	0.017		y	y
		3	169769649	TERC	rs12637184	G	A	-59.1		y	y		chr5:1285917		rs112290073	G	A	-0.14		y	y
		3	190053412	P3H2	rs10937417	C	A	14.5		y	y		chr17:78182667	TK1	rs1143697	T	C	-0.014		y	y
		4	9928595	SLC2A2	rs4235345	G	A	16.9		y	y		chr5:1349749		rs115251750	G	A	-0.036		y	y
		4	163126692	NAF1	rs60735607	T	G	-7.4		y	y		chr7:130023656	ZC3HC1	rs11556924	C	T	-0.013		y	y
		4	163144568	NAF1	rs113580095	A	G	-273.5		y	y		chr9:34107507	DCAF12	rs11557154	C	T	0.034		y	y
		4	163155406	NAF1	rs1351222	G	A	28.2		y	y		chr20:63694480		rs115610405	C	A	0.11		y	y
		5	1272383	TERT	rs192999400	C	T	82.1		y	y		chr1:147270300	CHD1L	rs11579626	A	C	-0.027		y	y
		5	1285859	TERT	rs7705526	C	A	50.9		y	y		chr16:8979203	USP7	rs11646283	T	C	-0.015		y	y
		5	1287079	TERT	rs2853677	G	A	-39.8		y	y		chr18:709396		rs116863223	G	A	0.082		y	y
		5	1292331	TERT	rs34052286	C	T	-48.5		y	y		chr7:50218107	IKZF1	rs11769630	T	A	0.026		y	y
		5	1292843	TERT	rs114616103	T	A	-40.7		y	n		chr16:74620498		rs11866592	G	A	-0.035		y	y
		6	31815431	HSPA1A	rs1008438	A	C	-19.8		y	y		chr12:24609175	LINC00477	rs12369950	T	C	0.018		y	y
		7	124812616	POT1	rs720613	C	T	-26.4		y	y		chr10:94355078	NOC3L	rs12572897	G	A	0.032		y	y
		7	129041243	TNP03	rs7783384	T	C	-15.9		y	y		chr2:58756974	LINC01122	rs12613375	C	T	-0.018		y	y
		8	73004218	TERF1	rs183633026	A	G	101.9		y	y		chr2:54248777	ACYP2	rs12615793	G	A	-0.045		y	y
		8	73033303	TERF1	rs73687065	T	C	88.9		y	y		chr14:64561153	PPP1R36	rs12884911	C	T	0.013		y	y
		8	73046483	TERF1	rs10112752	G	A	-17.1		y	y		chr20:36897237	SAMHD1	rs1291143	A	C	-0.049		y	y
		10	94344908	NOC3L	rs3758526	T	G	-21.5		y	y		chr17:43370860		rs12941945	A	G	0.026		y	y
		10	99514276	NKX2-3	rs10883359	A	G	-18.1		y	y		chr3:101548541	SENP7	rs13062095	T	C	-0.014		y	y
		10	103907794	OBFC1	rs10883948	G	T	-28		y	y		chr4:9925343	SLC2A9	rs13129697	T	G	-0.017		y	y
		10	103915847	OBFC1	rs112163720	C	T	3.3		y	y		chr7:23890697	STK31	rs13230646	T	C	0.017		y	y
		10	103916707	OBFC1	rs9420907	C	A	-54.7		y	y		chr13:41120964	KBTBD6	rs1332941	A	G	-0.026		y	y
		10	103918153	OBFC1	rs111447985	C	A	109.8		y	y		chr1:92376810	RPAP2	rs139795227	A	C	-0.06		y	y
		13	41150640	KBTBD7	rs1411041	A	T	22.1		y	y		chr11:108278480	ATM	rs141379009	T	G	0.092		y	y
		14	24242592	TINF2	rs28372734	C	G	108.8		y	y		chr17:78187152		rs144204502	C	T	0.101		y	y
		14	24254544	TINF2	rs41293824	C	A	80.9		y	y		chr3:169835282		rs146546514	C	A	-0.08		y	y
		14	72959582	DCAF4	rs2572	C	T	26.4		y	y		chr6:32923162	HLA-DMB	rs154979	C	A	-0.044		y	y
		15	50065546	ATP8B4	rs7172615	G	T	-17		y	y		chr11:5225911	HBB	rs1609812	G	A	-0.047		y	y
		16	69357811	TERF2	rs9925619	C	G	18.6		y	y		chr1:27893147	RPA2	rs17185038	C	G	0.026		y	y
		16	70193527	CLEC18C	rs62049363	C	T	-16.2		y	n		chr12:123148383	MPHOSPH9	rs1727302	G	A	-0.02		y	y
		16	74630845	RFWD3	rs7193541	T	C	-18.7		y	y		chr15:41740185	MGA	rs17677991	C	G	-0.022		y	y
		16	82166498	MPHOSPH6	rs2967355	A	C	-27.9		y	y		chr16:14558363	PARN	rs182059586	T	C	0.057		y	y
		16	87961594	BANP	rs12934497	A	G	14.9		y	y		chr16:74457341	RFWD3	rs183553155	G	A	-0.071		y	y
		18	650764	TYMS	rs150119891	C	T	-76.8		y	y		chr12:88561692	KITLG	rs1907702	G	A	-0.015		y	y
		18	666625	TYMS	rs8088781	C	T	-27.7		y	y		chr14:95715023	TCL1A	rs1957937	A	T	-0.021		y	y
		18	676473	TYMS	rs2612101	C	T	2.2		y	y		chr15:56481820	TEX9	rs1980240	A	C	-0.013		y	y
		18	44666476	SETBP1	rs2852770	T	C	-18.6		y	y		chr7:159326530		rs1985369	A	G	0.031		y	y
		19	22032639	ZNF257/ZNF676	rs8105767	A	G	21.6		y	y		chr7:100182660	STAG3	rs2056726	G	A	0.023		y	y
		20	63661765	RTEL1	rs41308088	C	T	29.5		y	y		chr17:76005025	TEN1	rs2069536	A	G	0.015		y	y
		20	63676585	RTEL1	rs79981941	C	A	-37.6		y	y		chr18:54271677	POLI	rs2276182	C	G	-0.023		y	y
		20	63678201	RTEL1	rs41309367	C	T	-29.1		y	y		chr11:47419207	PSMC3	rs2293579	G	A	0.013		y	y
		20	63689775	RTEL1	rs35640778	G	A	-120.9		y	y		chr3:169764547	TERC	rs2293607	T	C	0.094		y	y
		20	63695521	RTEL1	rs181080831	G	A	174		y	y		chr16:82170153	MPHOSPH6	rs2303262	C	T	0.047		y	y
		22	50532618	TYMP	rs361725	T	C	-15		y	y		chr8:21989075	XPO7	rs2306646	G	C	0.021		y	y
													chr7:76681467	UPK3B	rs2538745	T	C	0.013		y	y
													chr18:689437		rs2741181	C	T	0.048		y	y
													chr3:128635107		rs2811491	C	A	-0.015		y	y
													chr22:16988159	GAB4	rs28502153	C	A	0.022		y	y
													chr5:1287079		rs2853677	G	A	0.055		y	y
													chr16:67583283	ACD	rs28711261	A	G	-0.017		y	y
													chr14:20344792	TEP1	rs3093888	G	A	0.029		y	y
													chr5:1296643		rs33987166	T	C	-0.098		y	y
													chr16:73037482	ZFHX3	rs34003787	C	T	0.024		y	y
													chr13:72766039	DIS3	rs35017269	G	A	-0.067		y	y
													chr16:88069404		rs35216338	C	T	-0.045		y	y
													chr19:13109889	TRMT1	rs35601737	C	G	0.014		y	y
													chr20:63689775		rs35640778	G	A	0.209		y	y
													chr2:215356147	ATIC	rs35671754	G	T	-0.012		y	y
													chr20:63711343		rs3761121	T	C	-0.02		y	y
													chr1:39570256	PABPC4	rs3768321	G	T	0.016		y	y
													chr18:658423		rs3891167	A	G	0.043		y	y
													chr1:44786343	BEST4	rs41269079	T	A	-0.015		y	y
													chr3:160401737		rs41272947	G	A	0.017		y	y
													chr20:63661765		rs41308088	C	T	-0.048		y	y
													chr19:44908684	APOE	rs429358	T	C	-0.017		y	y
													chr1:110367775	SLC16A4	rs4498805	G	T	-0.015		y	y
													chr19:33262088	CEBPA	rs4530278	G	T	-0.014		y	y
													chr4:48841355	OCIAD1	rs4695407	A	G	-0.014		y	y
													chr17:7857079	CTC1	rs4724	G	A	0.055		y	y
													chr7:129038182	TNPO3	rs4731541	C	G	0.021		y	y
													chr9:826585	DMRT1	rs4742448	C	G	-0.015		y	y
													chr9:106877689	ZNF462	rs4743037	C	T	-0.015		y	y
													chr12:122459368	ZCCHC8	rs4758644	A	C	0.017		y	y
													chr10:102135182	PPRC1	rs4919611	C	A	0.026		y	y
													chr17:1879658		rs5030755	A	G	-0.03		y	y
													chr20:63697127		rs55765053	C	T	-0.022		y	y
													chr2:28875677	TRMT61B	rs56178008	T	A	-0.014		y	y
													chr15:74044292	PML	rs5742915	T	C	-0.019		y	y
													chr20:36956221		rs6030416	T	G	0.034		y	y
													chr11:108306370		rs611646	T	A	0.037		y	y
													chr5:1294051		rs61748181	C	T	0.059		y	y
													chr1:151391723	PSMB4	rs61818036	G	A	0.019		y	y
													chr18:76979269	ZNF236	rs6565924	A	G	-0.013		y	y
													chr11:128630320	FLI1	rs6590343	A	G	-0.012		y	y
													chr1:31814028	SPOCD1	rs6669563	G	A	-0.018		y	y
													chr1:20589745	CDA	rs66731853	G	A	0.018		y	y
													chr3:128496978	GATA2	rs6776756	G	A	0.017		y	y
													chr8:70052508	PRDM14	rs7012816	G	A	-0.018		y	y
													chr16:74630845		rs7193541	T	C	0.021		y	y
													chr17:1790953	RPA1	rs7218033	C	T	0.023		y	y
													chr4:163181563		rs72631678	G	A	-0.034		y	y
													chr5:133108436	HSPA4	rs72801474	G	A	0.021		y	y
													chr14:21472989	RAB2B	rs73581419	C	T	-0.023		y	y
													chr17:8161461		rs75664430	C	G	0.024		y	y
													chr16:50155018		rs76219171	G	A	-0.036		y	y
													chr8:47972876	MCM4	rs762679	T	A	-0.031		y	y
													chr14:65077649	MAX	rs762810	C	A	0.02		y	y
													chr12:120467092	SRSF9	rs76666449	T	C	-0.03		y	y
													chr5:1285859		rs7705526	C	A	-0.078		y	y
													chr7:124819798	POT1	rs7790856	C	T	0.044		y	y
													chr3:72842396	SHQ1	rs78491606	A	C	0.076		y	y
													chr5:1319882		rs79717857	C	A	-0.051		y	y
													chr18:44402414	LINC01478	rs79824385	T	A	-0.032		y	y
													chr12:54300776	SMUG1	rs79977579	C	A	-0.028		y	y
													chr16:3600969	SLX4	rs80116508	G	A	0.035		y	y
													chr6:204031	LOC285766	rs80324517	G	A	-0.04		y	y
													chr18:44571296		rs8088824	C	T	-0.026		y	y
													chr19:56858687	PEG3	rs8102497	G	A	0.015		y	y
													chr19:22032639	ZNF208	rs8105767	A	G	-0.033		y	y
													chr3:24306309	THRB	rs869785	T	C	0.015		y	y
													chr4:7042653	CCDC96	rs871134	C	T	0.018		y	y
													chr1:226389605	PARP1	rs932002	C	T	0.04		y	y
													chr6:109280351	CCDC162P	rs9398196	A	G	0.014		y	y
													chr11:202253	ODF3	rs939916	G	A	-0.024		y	y
													chr10:103916188		rs9419958	T	C	0.081		y	y
													chr18:657458	TYMS	rs9952504	A	G	0.053		y	y
													chr4:163227972		rs9990898	T	C	-0.03		y	y
													chr1:40771165	NFYC	1:41236837_CT_C	CT	C	-0.015		y	n
													chr10:99514494	NKX2-3	10:101274251_CT_C	CT	C	0.022		y	n
													chr14:91504170	PPP4R3A	14:91970514_GA_G	GA	G	-0.019		y	n
													chr20:63690337		20:62321690_GAGA_G	GAGA	G	-0.118		y	n
													chr5:1303752		5:1303867_CT_C	CT	C	-0.14		y	n
													chr20:64046747		rs111527478	G	A	-0.022		y	n
													chr7:124929862		rs117811540	G	A	-0.142		y	n
													chr14:72951387	DCAF4	rs137901416	G	A	-0.046		y	n
													chr7:159286503	VIPR2	rs138061125	G	A	-0.043		y	n
													chr5:1271959	TERT	rs138895564	C	T	-0.18		y	n
													chr16:67660141		rs142507451	C	T	0.142		y	n
													chrX:66005662	mir223	rs147424714	G	T	-0.063		y	n
													chr20:63667021		rs187013287	A	T	0.283		y	n
													chr18:80227857	PARD6G	rs1879100	C	T	0.019		y	n
													chr3:160368930	SMC4	rs201009932	T	TA	0.077		y	n
													chr2:54260881		rs202034370	T	TA	0.103		y	n
													chr11:5227002		rs334	T	A	-0.57		y	n
													chr5:1293652		rs34094720	G	A	-0.16		y	n
													chr5:139555995	UBE2D2	rs34255404	G	A	-0.037		y	n
													chr4:121808258	EXOSC9	rs35500378	CACTT	C	0.014		y	n
													chr1:113899733	MAGI3	rs3838300	C	CA	0.033		y	n
													chr4:163099022	NAF1	rs4435700	C	A	-0.054		y	n
													chr16:69369109	TERF2	rs528301822	A	T	-0.024		y	n
													chr16:70356607		rs529549411	C	T	0.088		y	n
													chr6:31829992	PRRC2A	rs55965437	A	AAAGTT	0.028		y	n
													chr3:47597167	SMARCC1	rs575032615	A	G	-0.061		y	n
													chr7:123782390	RNU6-2	rs609953	T	A	-0.013		y	n
													chr10:5774107	ASB13	rs762222726	CAAACAT	C	0.018		y	n
													chr2:209802708	UNC80	rs775145631	TC	T	0.027		y	n
													chr18:710980		rs78694226	G	A	0.066		y	n
													chr19:4105091	MAP2K2	rs80337039	G	T	-0.081		y	n
													chr2:17692910	SMC6	rs9752694	C	G	0.014		y	n
													chr16:90087407	PRDM7	rs9923119	T	C	-0.018		y	n
													chr1:11164270	EXOSC10	rs187540244	G	A	0.091		n	n
													chr3:49922137	MST1R	3:49959570_CA_C	CA	C	0.016		n	n
													chr3:138679936	PIK3CB	3:138398778_TA_T	TA	T	-0.015		n	n
													chr4:2190023	POLN	rs753936006	CAAAAA	C	0.025		n	n
													chr4:163144568		rs113580095	A	G	0.37		n	n
													chr5:50582	LOC105374602	rs112951499	A	AAACCCT	-0.034		n	n
													chr5:1285098		rs575928023	C	T	-0.091		n	n
													chr5:1289162		rs115451758	G	A	0.084		n	n
													chr5:1611568		rs113206288	A	G	-0.023		n	n
													chr5:79655746	TENT2 (PAPD4)	5:78951569_GT_G	GT	G	0.025		n	n
													chr7:69010	LOC102723672	rs117247304	G	A	0.064		n	n
													chr7:124961092		rs36101328	C	CA	0.031		n	n
													chr8:55754794	TGS1	rs564224004	C	CATATATTAT	0.031		n	n
													chr8:73238144		rs540491189	G	T	-0.191		n	n
													chr10:104045281		rs182641927	C	T	-0.196		n	n
													chr12:132469757	MUC8	rs79228077	G	T	0.015		n	n
													chr15:50087022	ATP8B4	rs181647350	T	C	0.034		n	n
													chr16:28402196	EIF3CL	rs450962	A	G	-0.014		n	n
													chr16:50055127	PAPD5	rs12447324	C	A	-0.017		n	n
													chr16:67658960		rs139438549	T	C	-0.256		n	n
													chr16:69953861	EXOSC6	rs62053340	C	T	0.021		n	n
													chr16:88039423	BANP	rs62046862	C	A	-0.024		n	n
													chr17:43323893	BRCA1	rs62079650	A	C	0.023		n	n
													chr17:67744896	NOL11	rs34405642	G	GA	-0.013		n	n
													chr20:36921384		rs112802859	C	A	-0.028		n	n
													chr20:43368417	SRSF6	rs544699357	C	T	-0.169		n	n
													chr20:63605356	RTEL1	rs577449057	A	G	0.154		n	n
													chr20:63727517		rs187577818	A	C	-0.298		n	n
													chr22:45383133	SMC1B	rs5845706	C	CA	-0.015		n	n
													chr22:50533210	TYMP	rs131796	G	GA	0.024		n	n
													chrX:77841851	ATRX	rs34014897	A	ATT	0.011		n	n
													chrX:152702248	MAGEA6	rs782080341	T	C	-0.023		n	n

### Sheet: ST3. Stats used
		ST3. Description of statistics and models used in each figures and tables
		Figure/table	Experiment	Stats used	model			Acronyme	Definition
		Figure 1	PheWAS of PRSTL (Manhattan plot)	linear regression	Phecode = PRSTL + sex + age last seen + EHR length + 16 PCs			PheWAS	Phenome-Wide Association Study
		Figure 2	Phecode enrichment by PheRSLTL bin	na	na			ExWAS	Exome-Wide Association Study
		Figure 3	PRSTL vs PheRSLTL	linear regression	PheRSLTL = Variant + sex + age last seen + EHR length + 16 PCs			SKAT	Sequence Kernel Association Test
		Figure 4	ExWAS of PheRSLTL (Manhattan plot)	linear regression	PheRSLTL = PRSTL *+ sex + age last seen + EHR length + 16PCs			mTL	measured Telomere Lenth
		Figure 5	mTL vs carrier status	linear regression	mMT= all_variants + sex + age at enrollment + ancestry			PRSTL	Polygenic Risk Score for Telomere Tength
		Figure 6	Variant effect on PheRSLTL	linear regression	PheRSLTL = Variant + sex + age last seen + EHR length + 16 PCs			PheRSLTL	Phenotype Risk Score for Long tlomere Tength
		Supplemental figure 1	Phecode Correlation Matrix	logistic regression	Phecode1=Phecode2			PC	principal component
		Supplemental figure 2	PheRS-WAS	liner regression	PheRSLTL = PRSTL + sex + age last seen + EHR length + 16 PCs			EHR	Electronic Health record
		Supplemental figure 3	PheRSLTL phecode selection	linear regression	PheRSLTL = PRSTL + sex + age last seen + EHR length + 16 PCs			Gene*	combination of all rare protein altering allele in gene exome
		Supplemental figure 4	PheRSLTL = Variant + sex + age last seen + EHR length + 16 PCs	A. Wilconson rank	wild type PheRSLTL rank distribution vs carrier PheRSLTL rank distribution			all_variants	all variant as listed in figure 5
				linear regression	PRSTL = PhePRSLTL *+ sex + age last seen + EHR length + 16PCs
		ST1	demongraphics	na	na
		ST2	SNP usage for PRSTL	na	na
		ST3	Statisics Used	na	na
		ST4	Correlation Testing between mTL, PheRSLTL and PRSTL in PMRP	described in table	described in table
		ST5	PheWAS of PRSTL (summary statistics)	linear regression	PheRSLTL = PRSTL + sex + age last seen + EHR length + 16 PCs
		ST6	Phecode used for PheRSLTL	na	na
		ST7	List of additional Variant analyzed	na	na
		ST8	ExWAS (summary statisitcs)	linear regression	PheRSLTL = PRSTL *+ sex + age last seen + EHR length + 16PCs
		ST9	SKAT summary statistics	linear regression	PheRSLTL = gene* + sex + age_at_cdr + ehr_years + PRSTL + 16 principle components
		ST10	Permutation test	linear regression
		ST11	Candiate SNP Association with individual PheRS Phecodes	logistic regression

### Sheet: ST4. PMRP PRS_TL  vs PheRS_LTL
	ST4. Association results between mTL, TOPMed PRSTL and PheRSLTL in PMRP
	Linear Model (statistic for variable = *)	beta	p-val	partial r2
1	mTL=PRSTL*+PCs	0.00158173	2.59486e-110	0.0258745
2	PheRSLTL=PRSTL*+age+sex+EHR+PCs	0.000577881	1.18358e-08	0.0016523
3	PheRSLTL=mTL*+age+sex+EHR+PCs	0.07027	1.91659e-11	0.0431341
4	PheRSLTL=mTL*top+PRSTL*bot+age+sex+EHR+PCs	0.0622181	4.36223e-09	0.0426754
		0.000492219	2.32117e-06	0.00117375

### Sheet: ST5. PheWAS PRS_TL
		Table S5. PheWAS of PRSTL, Bonferroni tresshold (alpha=0.05, 1680 tests, p=2.98e-5)
		trans-ancestry									european american									african american									admixed american
					UK biobank PRSTL			TOPMed PRSTL						UK biobank PRSTL			TOPMed PRSTL						UK biobank PRSTL			TOPMed PRSTL						UK biobank PRSTL			TOPMed PRSTL
	phecode	case	control	missing	beta	s.e.	p-value	beta	s.e.	pgs	case	control	missing	beta	s.e.	p-value	beta	s.e.	p-value	case	control	missing	beta	s.e.	p-value	beta	s.e.	p-value	case	control	missing	beta	s.e.	p-value	beta	s.e.	pgs	phenotype	category
	282.5	660	114445	275	5.61813	0.154194	1.17174e-290	0.000145422	0.000340922	0.669703	<20	redacted	redacted	1.5301	1.34561	0.255494	0.00238622	0.00232801	0.305362	557	22681	209	5.48843	0.164094	2.86804e-245	0.000158984	0.000374934	0.671543	91	17208	43	6.69215	0.469383	4.03491e-46	-0.000181815	0.000857073	0.832001	Sickle cell anemia	hematopoietic
	282	1328	113301	751	3.25117	0.102022	7.54404e-223	7.66802e-05	0.000234906	0.744099	402	73876	313	0.0238442	0.231972	0.91813	-9.76459e-05	0.0004109	0.812161	762	22355	330	4.09994	0.128316	5.08535e-224	0.000146488	0.000321914	0.64907	164	17070	108	4.0314	0.315419	2.09144e-37	0.000229751	0.00063375	0.716958	Hereditary hemolytic anemias	hematopoietic
	214	3155	109019	3206	0.503941	0.0814976	6.26912e-10	0.00118126	0.000150787	4.72738e-15	2079	70163	2349	0.628299	0.104681	1.94841e-09	0.00115918	0.000185169	3.84705e-10	679	22284	484	0.109127	0.164124	0.506109	0.0009574	0.000338895	0.00472713	397	16572	373	0.738984	0.232349	0.00147024	0.0016357	0.000407265	5.91168e-05	Lipoma	neoplasms
	241.2	4555	109434	1391	0.389219	0.0686547	1.43441e-08	0.000699063	0.000127535	4.22094e-08	3078	70556	957	0.437826	0.0869059	4.70593e-07	0.000632976	0.00015417	4.03087e-05	994	22206	247	0.323233	0.134041	0.0158888	0.000828203	0.000286622	0.00385822	483	16672	187	0.284235	0.211694	0.179379	0.00088666	0.000372582	0.0173234	Nontoxic multinodular goiter	endocrine/metabolic
	241	7840	105270	2270	0.299864	0.0534314	1.99851e-08	0.000592852	9.87038e-05	1.89716e-09	5387	67732	1472	0.375007	0.0668454	2.02258e-08	0.000552358	0.000118585	3.19441e-06	1619	21368	460	0.173025	0.107974	0.109053	0.000671322	0.000227662	0.00319044	834	16170	338	0.1702	0.164462	0.30072	0.000722791	0.000286511	0.0116446	Nontoxic nodular goiter	endocrine/metabolic
	204	1084	113967	329	0.737896	0.136979	7.16801e-08	0.00160359	0.000253292	2.43594e-10	808	73543	240	0.897012	0.16557	6.03614e-08	0.00180663	0.000293747	7.73486e-10	171	23229	47	0.486163	0.299554	0.104599	0.0014011	0.000666621	0.0355718	105	17195	42	0.0423766	0.458053	0.926289	0.00038458	0.000778908	0.621488	Leukemia	neoplasms
	241.1	4920	108765	1695	0.347025	0.0662358	1.61246e-07	0.000695853	0.000121897	1.13952e-08	3539	69934	1118	0.439146	0.0809336	5.76316e-08	0.000687833	0.000143436	1.62358e-06	890	22240	317	0.102609	0.142682	0.472053	0.000753752	0.000298376	0.0115308	491	16591	260	0.305251	0.209305	0.14473	0.000675657	0.000367279	0.0658228	Nontoxic uninodular goiter	endocrine/metabolic
	216	16539	89001	9840	0.213246	0.0417194	3.19732e-07	0.000408599	7.48541e-05	4.7991e-08	14509	52092	7990	0.216373	0.0459909	2.54237e-06	0.000363476	8.1578e-05	8.36732e-06	892	21616	939	0.23053	0.142311	0.105255	0.000934109	0.000299308	0.00180301	1138	15293	911	0.20218	0.143319	0.158333	0.000461461	0.000249733	0.0646289	Benign neoplasm of skin	neoplasms
	733.4	790	114100	490	0.776484	0.15208	3.2948e-07	-0.000305384	0.000299641	0.308125	415	73867	309	-0.190009	0.228352	0.405359	-0.00010977	0.00040642	0.787092	300	23028	119	1.65603	0.199822	1.15624e-16	-0.000461399	0.000506289	0.362119	75	17205	62	0.535644	0.51678	0.299968	-0.000573533	0.000930357	0.537587	Aseptic necrosis of bone	musculoskeletal
	172.21	3699	109934	1747	0.388101	0.0805831	1.4635e-06	0.000621196	0.000142675	1.33725e-05	3598	69279	1714	0.387842	0.0818979	2.18321e-06	0.000615606	0.000145003	2.18125e-05	<20	redacted	redacted	-0.654822	1.26351	0.604278	0.00343071	0.00232128	0.139424	88	17227	27	0.626893	0.501711	0.211478	0.00048665	0.000872346	0.576937	Basal cell carcinoma	neoplasms
	165.1	1233	113777	370	0.617242	0.1291	1.7432e-06	0.000983891	0.000239414	3.9638e-05	964	73360	267	0.676186	0.151953	8.58819e-06	0.000763999	0.000270091	0.00467419	198	23187	62	0.187872	0.289165	0.515883	0.00193865	0.000618366	0.00171788	71	17230	41	1.6101	0.535665	0.00264888	0.00159001	0.000961468	0.0981812	Cancer of bronchus; lung	neoplasms
	172.1	1715	113277	388	0.536775	0.11388	2.43457e-06	0.00103992	0.000203216	3.099e-07	1659	72563	369	0.560879	0.116137	1.36896e-06	0.000993863	0.000206851	1.54962e-06	20	23417	10	0.170397	0.937991	0.855849	0.00444728	0.00195722	0.023072	36	17297	9	-0.147557	0.789203	0.851685	0.00154936	0.00133693	0.246501	Melanomas of skin, dx or hx	neoplasms
	172.11	1715	113277	388	0.536775	0.11388	2.43457e-06	0.00103992	0.000203216	3.099e-07	1659	72563	369	0.560879	0.116137	1.36896e-06	0.000993863	0.000206851	1.54962e-06	20	23417	10	0.170397	0.937991	0.855849	0.00444728	0.00195722	0.023072	36	17297	9	-0.147557	0.789203	0.851685	0.00154936	0.00133693	0.246501	Melanomas of skin	neoplasms
	165	1245	113750	385	0.602556	0.12847	2.72868e-06	0.000974469	0.000238328	4.3365e-05	971	73343	277	0.670677	0.151361	9.38086e-06	0.000793705	0.00026922	0.00319666	201	23181	65	0.163774	0.287883	0.56943	0.00182047	0.000614035	0.00302917	73	17226	43	1.48996	0.530004	0.00493549	0.00132389	0.000948959	0.162986	Cancer within the respiratory system	neoplasms
	214.1	1867	111737	1776	0.488007	0.10483	3.23638e-06	0.00130355	0.000193851	1.76198e-11	1254	72027	1310	0.62548	0.133956	3.02254e-06	0.00126216	0.000235907	8.78425e-08	399	22789	259	0.0063579	0.212102	0.976086	0.00114555	0.0004365	0.00868018	214	16921	207	0.889023	0.31123	0.00428368	0.00175025	0.000546822	0.0013706	Lipoma of skin and subcutaneous tissue	neoplasms
	362.7	302	114872	206	1.08296	0.246221	1.09083e-05	-0.00019718	0.00048072	0.681676	162	74297	132	-0.279557	0.36678	0.445945	-6.71602e-05	0.000650148	0.917725	91	23320	36	2.33866	0.331862	1.82711e-12	-0.000348432	0.00092027	0.704971	49	17255	38	1.21326	0.647912	0.0611269	-0.000246106	0.00114212	0.829393	Hereditary retinal dystrophies	sense organs
	193	1200	114004	176	0.568321	0.131961	1.65693e-05	0.00138354	0.000238611	6.69782e-09	913	73549	129	0.51769	0.155016	0.000838981	0.000985456	0.000274776	0.000335283	124	23299	24	0.612877	0.343979	0.0747937	0.00267196	0.000774612	0.000561798	163	17156	23	0.857376	0.371989	0.0211755	0.00264184	0.000617033	1.85621e-05	Thyroid cancer	neoplasms
	590	1903	111790	1687	0.436439	0.104002	2.7111e-05	0.000355862	0.000191036	0.0624901	977	72654	960	0.30828	0.149576	0.0393002	0.00047972	0.000266803	0.0721725	376	22747	324	0.540087	0.201372	0.00731759	0.000574778	0.000451921	0.203425	550	16389	403	0.569139	0.20451	0.00538692	3.12568e-05	0.000345326	0.927879	Pyelonephritis	genitourinary
	199	5441	105103	4836	0.267873	0.0640567	2.89185e-05	0.000624793	0.000116501	8.18559e-08	4174	66601	3816	0.333346	0.0751932	9.28442e-06	0.000593836	0.000133267	8.35072e-06	749	22136	562	0.0309489	0.156993	0.843721	0.000821881	0.0003242	0.0112415	518	16366	458	0.180609	0.205072	0.378475	0.00062904	0.000358167	0.0790414	Neoplasm of uncertain behavior	neoplasms
	270.32	1272	113716	392	0.513445	0.126545	4.96204e-05	0.00100636	0.000235252	1.88763e-05	942	73382	267	0.571715	0.153108	0.000188415	0.00128308	0.000272573	2.51045e-06	240	23135	72	0.560801	0.253881	0.0271807	0.000655604	0.000563234	0.244424	90	17199	53	-0.27499	0.494317	0.578004	-0.000839921	0.000852875	0.324717	Paraproteinemia	endocrine/metabolic
	204.12	399	114910	71	0.929716	0.230216	5.38045e-05	0.00210516	0.000416471	4.30922e-07	360	74173	58	1.112	0.246965	6.71132e-06	0.00230788	0.000439036	1.46672e-07	22	23420	5	0.321038	0.842914	0.703302	0.00291098	0.00181363	0.108481	<20	redacted	redacted	-1.86095	1.15226	0.106301	-0.00285457	0.00200315	0.154144	Lymphoid leukemia, chronic	neoplasms
	204.4	418	114804	158	0.856795	0.214164	6.31689e-05	0.00160478	0.00040803	8.38964e-05	273	74202	116	1.09208	0.282251	0.000109198	0.00151611	0.000502968	0.00257553	108	23315	24	0.655303	0.375328	0.0808199	0.00199419	0.000839844	0.017574	37	17287	18	0.0360025	0.792275	0.963755	0.00114589	0.00131494	0.383515	Multiple myeloma	neoplasms
	226	291	114774	315	1.00156	0.257671	0.000101497	0.00224156	0.000486623	4.09797e-06	222	74133	236	1.36584	0.313703	1.33716e-05	0.00242911	0.000556069	1.25189e-05	53	23345	49	0.196368	0.550621	0.721369	0.00193556	0.00117618	0.0998385	<20	redacted	redacted	0.296805	1.13131	0.793048	0.000822486	0.00200838	0.682153	Benign neoplasm of thyroid glands	neoplasms
	600	9298	103292	2790	0.232587	0.0601738	0.000110976	0.000440194	0.000109061	5.43169e-05	7452	64973	2166	0.345079	0.0693751	6.55478e-07	0.000504631	0.000123584	4.44015e-05	1089	22001	357	-0.276199	0.153886	0.0726811	0.000325933	0.000302243	0.280863	757	16318	267	0.231906	0.211751	0.273438	0.000141334	0.000364378	0.698106	Hyperplasia of prostate	genitourinary
	228	5530	105026	4824	0.251385	0.0652234	0.000116102	0.000544408	0.000116498	2.96676e-06	5075	65191	4325	0.277901	0.06894	5.55269e-05	0.000549482	0.000122242	6.95551e-06	201	23046	200	-0.10776	0.297477	0.717167	-0.000185889	0.000612365	0.761465	254	16789	299	0.169003	0.294657	0.566266	0.000864318	0.000508021	0.0888784	Hemangioma and lymphangioma, any site	neoplasms
	189.1	674	114532	174	0.658286	0.173425	0.000147166	0.0015282	0.000318649	1.61969e-06	491	73971	129	0.680211	0.210109	0.00120615	0.00143613	0.000373576	0.000120912	111	23313	23	0.303566	0.388651	0.434757	0.00151021	0.00081607	0.064229	72	17248	22	1.28672	0.543849	0.0179839	0.00203827	0.000931284	0.0286208	Cancer of kidney and renal pelvis	neoplasms
	227.3	767	114460	153	0.605226	0.161293	0.000175194	0.000835528	0.000299128	0.00521869	461	74032	98	0.790415	0.220857	0.000345101	0.00128805	0.000383576	0.000785086	167	23250	30	0.137361	0.315281	0.663071	-0.000227647	0.000677276	0.736779	139	17178	25	0.813789	0.384575	0.0343385	0.000486066	0.000675403	0.47173	Benign neoplasm of pituitary gland and craniopharyngeal duct (pouch)	neoplasms
	218	5794	105819	3767	0.232801	0.0621601	0.000180268	0.000638551	0.000117702	5.7898e-08	2640	69874	2077	0.547374	0.095579	1.02267e-08	0.0010279	0.000169488	1.32147e-09	2147	20305	995	-0.180682	0.100335	0.0717377	-7.47891e-05	0.000207336	0.718312	1007	15640	695	0.453958	0.153753	0.00315202	0.000951487	0.000269468	0.000414021	Benign neoplasm of uterus	neoplasms
	706.2	6636	103171	5573	0.220738	0.0590669	0.000186165	0.000477829	0.00010753	8.84314e-06	5006	65295	4290	0.308574	0.0703236	1.14439e-05	0.000498013	0.000124591	6.41004e-05	1007	21710	730	-0.107829	0.138797	0.43723	0.000411541	0.000281783	0.144156	623	16166	553	0.23056	0.189624	0.224029	0.000418928	0.000330018	0.204295	Sebaceous cyst	dermatologic
	796	4454	109826	1100	0.282298	0.0759477	0.000201595	0.000522676	0.000138228	0.000156032	3587	70099	905	0.348202	0.0864692	5.65182e-05	0.000539056	0.00015417	0.000471396	592	22725	130	0.0195141	0.192605	0.919299	0.000323368	0.000388785	0.405556	275	17002	65	0.188497	0.310582	0.543906	0.000675346	0.000533681	0.20571	Elevated prostate specific antigen [PSA]	genitourinary
	282.8	570	114396	414	0.663742	0.178797	0.000205419	2.54585e-05	0.000350478	0.942093	306	74056	229	-0.0421776	0.265461	0.87376	-0.000106665	0.000470311	0.820583	202	23125	120	1.32298	0.245411	7.01109e-08	-0.000219019	0.000615313	0.72188	62	17215	65	0.661111	0.57266	0.248313	0.00125169	0.0010124	0.216325	Other hemoglobinopathies	hematopoietic
	189.11	652	114562	166	0.650108	0.176503	0.000230267	0.00150174	0.000323951	3.55704e-06	472	73996	123	0.670918	0.214473	0.00175867	0.00142437	0.000380985	0.000185004	108	23315	24	0.290316	0.395455	0.462868	0.00137882	0.000827554	0.0956867	72	17251	19	1.28623	0.543891	0.0180367	0.00203825	0.000931437	0.0286491	Malignant neoplasm of kidney, except pelvis	neoplasms
	218.1	5751	105940	3689	0.228621	0.0623539	0.000245885	0.000626106	0.000118074	1.14121e-07	2606	69969	2016	0.532495	0.0960855	2.99226e-08	0.00100428	0.000170426	3.79831e-09	2138	20322	987	-0.175386	0.10048	0.0809016	-7.3198e-05	0.000207675	0.72449	1007	15649	686	0.458582	0.153725	0.00285312	0.00095053	0.000269364	0.000417458	Uterine leiomyoma	neoplasms
	170	596	114504	280	0.661629	0.182892	0.000297348	0.00131722	0.000340125	0.000107611	428	73961	202	0.795615	0.224437	0.000392694	0.00127986	0.00040118	0.00142159	98	23303	46	0.085325	0.420677	0.83927	0.00130576	0.000879075	0.137445	70	17240	32	0.962048	0.533918	0.0715668	0.00159705	0.000948847	0.0923471	Cancer of bone and connective tissue	neoplasms
	1013	3277	108877	3226	0.289492	0.0801836	0.000305766	0.000270768	0.000148018	0.0673555	2132	70348	2111	0.122159	0.102605	0.23382	0.000254462	0.00018287	0.164075	735	21991	721	0.691282	0.148241	3.11267e-06	0.000714196	0.000325585	0.0282661	410	16538	394	0.214907	0.232566	0.355452	-0.000301333	0.000401518	0.452964	Asphyxia and hypoxemia	NULL
	227	1482	113194	704	0.422149	0.117293	0.000319313	0.000859232	0.000217072	7.54913e-05	929	73202	460	0.494715	0.155126	0.00142708	0.00124318	0.000273348	5.41642e-06	327	22975	145	0.187225	0.228509	0.412596	-9.23188e-06	0.000484472	0.984797	226	17017	99	0.620291	0.303929	0.0412601	0.000435648	0.00053155	0.412455	Benign neoplasm of other endocrine glands and related structures	neoplasms
	253	1656	112758	966	0.396627	0.111099	0.000356913	0.00074503	0.000204392	0.000267279	1081	72895	615	0.310272	0.143204	0.030262	0.00065974	0.000252554	0.0089942	296	22972	179	0.441339	0.229855	0.0548489	0.000743947	0.00050638	0.141792	279	16891	172	0.662961	0.268921	0.013691	0.00110033	0.000477916	0.0213153	Disorders of the pituitary gland and its hypothalamic control	endocrine/metabolic
	275	8022	101831	5527	0.186806	0.0526344	0.000386519	0.000392247	9.68049e-05	5.07947e-05	5145	66007	3439	0.138392	0.0677828	0.0411821	0.000315502	0.000120205	0.00867269	1874	20248	1325	0.308128	0.0994172	0.00193951	0.000534246	0.000211473	0.0115269	1003	15576	763	0.201969	0.153837	0.189225	0.000521344	0.00026008	0.0450108	Disorders of mineral metabolism	endocrine/metabolic
	244.1	2594	111280	1506	0.317504	0.0898554	0.000410098	0.000896902	0.000164852	5.30815e-08	1822	71595	1174	0.316216	0.110645	0.00426406	0.000609814	0.000196479	0.00191113	462	22818	167	0.342779	0.188353	0.0687788	0.00137664	0.000408827	0.000759086	310	16867	165	0.308924	0.271463	0.255121	0.0018362	0.000453419	5.12894e-05	Secondary hypothyroidism	endocrine/metabolic
	172	7179	105326	2875	0.208591	0.0600803	0.000516826	0.000499126	0.000106979	3.07681e-06	6891	64986	2714	0.220291	0.0618182	0.000365914	0.000454134	0.000109805	3.53681e-05	107	23272	68	-0.193701	0.416246	0.641679	0.00170829	0.000828867	0.0393038	181	17068	93	0.239028	0.352156	0.497292	0.00122319	0.000607793	0.0441661	Skin cancer	neoplasms
	204.1	467	114802	111	0.732383	0.211237	0.000526069	0.00171454	0.000383884	7.95885e-06	399	74108	84	0.971781	0.234051	3.29569e-05	0.00200262	0.000416316	1.50669e-06	37	23397	13	-0.226185	0.683265	0.740618	0.00109466	0.00140333	0.435365	31	17297	14	-0.872523	0.853723	0.306771	-0.00111126	0.00144501	0.441873	Lymphoid leukemia	neoplasms
	504.1	358	114873	149	-0.821706	0.241411	0.000664644	-0.00155831	0.000438561	0.000380515	274	74217	100	-0.888852	0.277051	0.00133541	-0.0014967	0.000499476	0.00273054	53	23367	27	-0.432722	0.586888	0.46093	-0.00182682	0.00119147	0.125213	31	17289	22	-0.979435	0.861889	0.255797	-0.00175434	0.00146512	0.231149	Idiopathic fibrosing alveolitis	respiratory
	269	3134	110860	1386	0.275876	0.0814931	0.000711072	0.000377229	0.000150515	0.0122016	1707	72124	760	0.390631	0.114125	0.000619692	0.000755974	0.000202467	0.000188596	824	22219	404	0.366256	0.143235	0.0105568	8.72143e-05	0.000307626	0.776788	603	16517	222	-0.21225	0.198458	0.284846	-0.000294496	0.000331527	0.374378	Proteinuria	endocrine/metabolic
	371.1	1195	113613	572	0.408621	0.127469	0.00134753	0.000565933	0.000243986	0.0203664	598	73717	276	0.119061	0.191626	0.534389	0.000323411	0.000340694	0.342484	427	22824	196	0.513229	0.194212	0.00822679	0.000990514	0.000424755	0.0197027	170	17072	100	1.04674	0.33998	0.00207814	0.000546437	0.000617483	0.376188	Uveitis, noninfectious or NOS	sense organs
	701.3	634	114447	299	-0.595652	0.18621	0.0013799	-0.000366597	0.000332937	0.270853	545	73819	227	-0.735972	0.201578	0.00026116	-0.000335727	0.00035996	0.350986	45	23372	30	0.498282	0.59559	0.402807	-0.000944699	0.0012972	0.466455	44	17256	42	-0.232119	0.706168	0.742381	-0.000272766	0.0011952	0.819478	Circumscribed scleroderma	dermatologic
	255	2064	112000	1316	0.318366	0.0998532	0.00143092	0.000627148	0.000184079	0.000656916	1426	72296	869	0.212651	0.124884	0.0886078	0.000464407	0.000220881	0.0355078	400	22779	268	0.32181	0.201944	0.111034	0.000856721	0.00043796	0.0504463	238	16925	179	0.94819	0.293936	0.00125606	0.00121973	0.000516058	0.0181004	Disorders of adrenal glands	endocrine/metabolic
	362.31	280	114910	190	0.849537	0.266833	0.00145363	0.00136131	0.000494768	0.00593405	206	74258	127	0.935382	0.32345	0.00382932	0.00140323	0.000576232	0.0148845	35	23386	26	0.216238	0.664862	0.745002	6.5705e-05	0.00144556	0.963746	39	17266	37	1.1491	0.712831	0.106957	0.00215926	0.00128931	0.0939858	Separation of retinal layers	sense organs
	293.1	7529	105867	1984	0.168538	0.0540283	0.001812	0.000549225	0.000100201	4.22349e-08	4630	68817	1144	0.279987	0.0713108	8.62666e-05	0.000649381	0.000126822	3.04851e-07	1862	21130	455	-0.0529833	0.102758	0.606125	0.000487298	0.000211453	0.0211935	1037	15920	385	0.169003	0.147378	0.251494	0.000246512	0.000259265	0.3417	Swelling, mass, or lump in head and neck [Space-occupying lesion, intracranial NOS]	mental disorders
	644	2661	112200	519	0.279796	0.0926632	0.002532	-0.000190765	0.000176747	0.280448	703	73767	121	-0.22606	0.183208	0.21724	-0.000366304	0.000322713	0.256344	1020	22222	205	0.733345	0.138097	1.09405e-07	0.000294753	0.00031244	0.345482	938	16211	193	0.0755821	0.171232	0.658922	-0.000479172	0.000295943	0.105418	Anemia during pregnancy	pregnancy complications
	276.5	6395	101167	7818	0.173092	0.0582036	0.00294031	0.000213156	0.000107132	0.0466284	3791	66277	4523	0.11755	0.0779069	0.131336	0.000178993	0.000138208	0.195285	1486	19973	1988	0.324938	0.108553	0.00275922	0.000490806	0.000233652	0.0356771	1118	14917	1307	0.119877	0.146433	0.412986	5.36503e-06	0.000248751	0.982793	Hypovolemia	endocrine/metabolic
	198.6	721	114503	156	0.50053	0.168576	0.00298607	0.000699209	0.000309484	0.0238665	569	73923	99	0.497368	0.194903	0.0107145	0.00075599	0.000348385	0.0300078	94	23313	40	0.531187	0.412403	0.197735	0.0010569	0.000890358	0.235209	58	17267	17	0.594795	0.587029	0.310951	-0.000150901	0.00106755	0.887592	Secondary malignancy of bone	neoplasms
	198.5	341	114939	100	0.72066	0.24318	0.00304172	0.00181589	0.000446426	4.74957e-05	267	74257	67	0.534195	0.287467	0.0631293	0.00166276	0.000505044	0.000993723	44	23383	20	0.964183	0.543694	0.0761637	0.00431984	0.00128503	0.000774753	30	17299	13	1.79459	0.761369	0.0184204	0.000149842	0.00146968	0.918792	Secondary malignancy of brain/spine	neoplasms
	195	2656	111289	1435	0.264392	0.0896839	0.00319797	0.000487717	0.000163397	0.00283703	1858	71617	1116	0.19325	0.10975	0.0782688	0.000270645	0.000195373	0.165969	415	22861	171	0.356267	0.200724	0.075913	0.00157396	0.00042905	0.000243996	383	16811	148	0.477165	0.243984	0.0504981	0.00047287	0.000417128	0.256948	Cancer, suspected or other	neoplasms
	589	780	113517	1083	0.464401	0.158395	0.00336869	0.000534984	0.000297652	0.07228	516	73397	678	0.0566189	0.204953	0.782353	0.000217585	0.000363476	0.549425	189	23009	249	1.06029	0.266603	6.97786e-05	0.00126854	0.000628301	0.0434866	75	17111	156	0.930798	0.49627	0.0607117	0.00105591	0.000919588	0.250868	Abnormal results of function study of kidney	genitourinary
	596	5039	107142	3199	0.190005	0.0655984	0.00377355	0.00030956	0.000120615	0.0102724	3474	68895	2222	0.231733	0.0813803	0.00440595	0.000315937	0.000145228	0.0295964	988	21906	553	0.0450557	0.136682	0.741672	0.000297816	0.000282017	0.290957	577	16341	424	0.261231	0.197203	0.185277	0.00029445	0.000340773	0.387553	Other disorders of bladder	genitourinary
	596.5	3606	110129	1645	0.220865	0.0767467	0.00400397	0.000347703	0.000141199	0.013797	2430	71017	1144	0.28692	0.096437	0.00292792	0.00039186	0.000171837	0.0225831	723	22412	312	0.0347785	0.158918	0.826771	0.000363889	0.000327493	0.26651	453	16700	189	0.257173	0.220895	0.244328	0.00010616	0.0003819	0.781029	Functional disorders of bladder	genitourinary
	288.2	3967	107102	4311	0.209809	0.0729992	0.00405152	0.000402839	0.000133782	0.00260248	2631	69194	2766	0.130489	0.0919538	0.15588	0.000429609	0.000164133	0.00885896	768	21863	816	0.451927	0.146384	0.00202001	0.000349349	0.000317339	0.270954	568	16045	729	0.13167	0.200212	0.510761	0.00033492	0.00033847	0.322413	Elevated white blood cell count	hematopoietic
	275.1	674	114292	414	0.501731	0.176653	0.00450839	0.000140304	0.000320288	0.661346	538	73746	307	-0.070089	0.203336	0.730323	0.000258997	0.000358959	0.470587	83	23312	52	2.78486	0.321932	5.12838e-18	0.000249366	0.000949425	0.792821	53	17234	55	-0.899899	0.668156	0.178032	-0.000977118	0.00110255	0.375492	Disorders of iron metabolism	hematopoietic
	619.1	1071	112611	1698	0.393443	0.1386	0.0045299	0.000915361	0.000254857	0.000328569	653	72889	1049	0.228264	0.185658	0.218889	0.000566772	0.000327018	0.0830687	223	22868	356	0.444006	0.2672	0.0965736	0.00109358	0.000584885	0.0615205	195	16854	293	0.87815	0.328221	0.00746209	0.00180963	0.000568901	0.00146809	Noninflammatory disorders of ovary, fallopian tube, and broad ligament	genitourinary
	588	1691	113013	676	0.309701	0.109233	0.00457909	0.000382656	0.000205041	0.062008	803	73440	348	0.298688	0.164792	0.0699063	3.49386e-05	0.000294132	0.905445	588	22657	202	0.40891	0.171073	0.0168358	0.000914507	0.000362708	0.0116912	300	16916	126	0.0756911	0.27567	0.783646	0.00036297	0.000466902	0.436923	Disorders resulting from impaired renal function	genitourinary
	765	7072	104883	3425	-0.159341	0.0563285	0.00467244	-0.00023475	0.000102881	0.0225034	4621	67639	2331	-0.109835	0.0711619	0.122721	-0.000142303	0.000126436	0.260379	1623	21109	715	-0.25804	0.112166	0.0214186	-0.000144107	0.000225967	0.523645	828	16135	379	-0.197529	0.1689	0.2422	-0.000856203	0.000289121	0.00306246	Cervical radiculitis	symptoms
	564.8	2730	109419	3231	0.246421	0.0878188	0.00501575	0.000118793	0.000162142	0.463772	1832	70621	2138	0.121171	0.111082	0.275351	-9.06097e-05	0.000197111	0.64574	584	22243	620	0.418763	0.169112	0.0132774	0.000563431	0.000366146	0.12385	314	16555	473	0.56685	0.259165	0.0287268	0.000595741	0.000457302	0.192667	Abnormal findings on exam of gastrointestinal tract/ abdominal area	digestive
	610	5739	105039	4602	0.179194	0.0638614	0.00501626	0.000248865	0.000117131	0.0336144	3821	67654	3116	0.253637	0.081521	0.00186258	0.000376164	0.00014434	0.00915798	1069	21624	754	0.0334483	0.133708	0.802464	-1.83818e-05	0.00027792	0.947266	849	15761	732	0.101057	0.165438	0.541304	2.59854e-05	0.000291408	0.928945	Benign mammary dysplasias	genitourinary
	502	1565	112504	1311	-0.328461	0.11716	0.00505464	-0.000333999	0.00021297	0.116812	1017	72713	861	-0.529371	0.147326	0.000326641	-0.00058531	0.000262342	0.0256748	379	22813	255	0.0652121	0.218072	0.76491	0.000325988	0.000452096	0.470873	169	16978	195	-0.120529	0.367308	0.742805	-0.000142168	0.000621851	0.819164	Postinflammatory pulmonary fibrosis	respiratory
	585.33	5755	108197	1428	0.17529	0.0625904	0.005101	0.000254653	0.000115354	0.0272732	3746	69981	864	0.138137	0.0798561	0.0836616	0.000201815	0.00014216	0.155714	1406	21665	376	0.31513	0.116481	0.00682183	0.000542873	0.000243968	0.0260691	603	16551	188	0.0206465	0.197752	0.916847	5.86778e-06	0.000338981	0.986189	Chronic Kidney Disease, Stage III	genitourinary
	394.1	626	113943	811	0.502804	0.180931	0.00545287	0.000522684	0.000333187	0.116709	477	73442	672	0.632862	0.213041	0.0029721	0.000675331	0.000379598	0.0752281	110	23240	97	0.126259	0.405203	0.755348	0.000148767	0.000829252	0.857624	39	17261	42	0.399124	0.73251	0.585841	-0.000224312	0.00127785	0.860657	Mitral valve stenosis and aortic valve stenosis	circulatory system
	170.2	455	114716	209	0.580114	0.208834	0.00547167	0.0012609	0.000389395	0.00120325	327	74114	150	0.775207	0.256894	0.00254772	0.00127123	0.000458938	0.00560687	79	23337	31	-0.0656958	0.47031	0.888908	0.00109387	0.000976629	0.262694	49	17265	28	0.744016	0.6426	0.246937	0.00146076	0.00113083	0.19644	Cancer of connective tissue	neoplasms
	687.2	5037	104702	5641	0.181664	0.0655179	0.00555871	0.000498618	0.000120619	3.56755e-05	3331	67541	3719	0.0973317	0.0833357	0.242828	0.00042054	0.000148034	0.00449949	1104	21123	1220	0.305469	0.126144	0.0154523	0.000614027	0.000268032	0.0219709	602	16038	702	0.387296	0.192208	0.0439061	0.00071589	0.000332432	0.0312801	Localized superficial swelling, mass, or lump	dermatologic
	110.2	802	113578	1000	-0.441353	0.162168	0.00649692	-0.000522437	0.000293536	0.0751082	485	73455	651	-0.420591	0.211958	0.0472216	-0.000402215	0.000375582	0.28421	184	23052	211	-0.520288	0.326553	0.111099	0.00013561	0.000638384	0.831774	133	17071	138	-0.387009	0.403913	0.337988	-0.00170949	0.000701112	0.0147585	Dermatomycoses	infectious diseases
	270.3	2562	111077	1741	0.244783	0.0904459	0.00680171	0.000478885	0.000166403	0.00400386	1821	71654	1116	0.252921	0.110883	0.0225496	0.000700299	0.00019697	0.000377463	484	22586	377	0.335176	0.18405	0.0685896	0.000341004	0.000399202	0.392987	257	16837	248	-0.0483118	0.295332	0.870058	-0.000727091	0.000504969	0.149904	Disorders of plasma protein metabolism	endocrine/metabolic
	507	4276	107605	3499	0.190946	0.0708434	0.00703195	0.000168507	0.000130436	0.196402	2955	69453	2183	0.0842977	0.0879466	0.337806	0.000199717	0.000156696	0.202468	861	21810	776	0.518605	0.137999	0.000171259	0.000285569	0.000300796	0.342428	460	16342	540	0.0794899	0.219695	0.717487	-0.000222694	0.000382056	0.559972	Pleurisy; pleural effusion	respiratory
	293	5002	107252	3126	0.17467	0.0650765	0.00727301	0.000634182	0.000120692	1.48383e-07	3131	69430	2030	0.232459	0.0853256	0.00644229	0.000625546	0.000151902	3.82022e-05	1215	21687	545	-0.0246985	0.123575	0.841585	0.000540318	0.000255865	0.0347092	656	16135	551	0.373926	0.182209	0.0401514	0.000833909	0.000317213	0.00856713	Symptoms involving head and neck	mental disorders
	701.4	1079	113463	838	0.35898	0.13397	0.00737214	0.000600101	0.000255678	0.0189203	545	73485	561	0.345564	0.201308	0.0860527	0.000280644	0.000355844	0.430303	390	22865	192	0.427387	0.203376	0.0356005	0.00130058	0.000442228	0.00327178	144	17113	85	0.147691	0.374802	0.693544	5.45617e-05	0.000665184	0.934627	Keloid scar	dermatologic
	54	3056	110023	2301	0.219461	0.0823118	0.007671	0.000313768	0.000152407	0.039518	1910	71181	1500	0.138206	0.10823	0.201618	0.000315924	0.000191964	0.0998151	663	22352	432	0.211803	0.15938	0.183874	0.000188454	0.000344037	0.583847	483	16490	369	0.516932	0.208026	0.0129575	0.00049358	0.000367996	0.179834	Herpes simplex	infectious diseases
	195.1	1531	112791	1058	0.311016	0.117863	0.00832048	0.000575492	0.000213413	0.0070049	1058	72718	815	0.251953	0.145031	0.0823446	0.000529302	0.00025645	0.0390216	213	23113	121	0.423529	0.275863	0.124713	0.0011358	0.000599073	0.0579689	260	16960	122	0.407813	0.29607	0.168382	0.000406877	0.000506406	0.421709	Malignant neoplasm, other	neoplasms
	585.4	2733	111178	1469	0.22857	0.0868508	0.00849452	0.000295928	0.0001628	0.0691031	1520	72272	799	0.126518	0.121321	0.297026	0.00034027	0.000215715	0.114703	864	22148	435	0.324617	0.142442	0.0226701	0.000339086	0.000302798	0.262782	349	16758	235	0.391178	0.248411	0.115322	9.83594e-05	0.000435253	0.821215	Chronic kidney disease, Stage I or II	genitourinary
	573	9466	99165	6749	0.128731	0.0490903	0.00873332	0.000197133	8.95306e-05	0.0276757	6200	64186	4205	0.0789727	0.0621986	0.204196	0.000143421	0.000110389	0.193866	1787	20458	1202	0.129256	0.102465	0.207142	0.000278272	0.000215009	0.195585	1479	14521	1342	0.355155	0.129166	0.00596693	0.000303546	0.000219379	0.166462	Other disorders of liver	digestive
	504	1257	113575	548	-0.336825	0.130251	0.00971064	-0.000697723	0.000236157	0.00313186	865	73365	361	-0.556298	0.15943	0.000484314	-0.000878697	0.00028366	0.00195024	251	23092	104	0.0765106	0.26158	0.769909	-0.000198346	0.000550678	0.718708	141	17118	83	0.135563	0.39877	0.733893	-0.000391903	0.000676069	0.562131	Other alveolar and parietoalveolar pneumonopathy	respiratory
	835	4585	106796	3999	-0.180874	0.0703769	0.0101676	-0.000144603	0.000127548	0.256917	3399	68278	2914	-0.241446	0.0839265	0.00401637	-0.000128405	0.000148738	0.387973	789	21942	716	-0.0624828	0.153552	0.68407	-0.000311157	0.000316562	0.325644	397	16576	369	0.104735	0.238198	0.660158	-7.58349e-05	0.000407402	0.852333	Internal derangement of knee	injuries & poisonings
	362.4	1647	113047	686	0.287874	0.112357	0.0104031	0.000362763	0.000207566	0.0805169	1085	73093	413	0.112792	0.142649	0.429119	0.000356079	0.000254428	0.161655	345	22955	147	0.524366	0.217189	0.0157639	0.000358692	0.000474057	0.449264	217	16999	126	0.563664	0.313448	0.0721349	0.000397632	0.000549407	0.46922	Retinal vascular changes and abnomalities	sense organs
	228.1	4493	107042	3845	0.185031	0.0726171	0.0108332	0.000318289	0.000128882	0.0135258	4304	66679	3608	0.209392	0.0744946	0.0049413	0.000347725	0.000132044	0.00845359	39	23356	52	-0.500224	0.697291	0.473138	-0.00137212	0.00138521	0.321906	150	17007	185	-0.264332	0.388816	0.496607	-9.47814e-05	0.000667878	0.887148	Hemangioma of skin and subcutaneous tissue	neoplasms
	382	3074	107727	4579	0.208626	0.0819109	0.0108657	7.24452e-05	0.000152218	0.634123	1741	69842	3008	0.12063	0.112986	0.285676	-0.000132012	0.000201392	0.512147	754	21957	736	0.21099	0.151249	0.163022	-0.000250928	0.000323038	0.437291	579	15928	835	0.468421	0.192478	0.0149482	0.00101503	0.00033517	0.00245847	Otalgia	sense organs
	252	2489	112098	793	0.232961	0.0916824	0.0110549	0.000424076	0.000169529	0.012367	1655	72436	500	0.251365	0.116527	0.0309954	0.00033161	0.000206733	0.108704	564	22714	169	0.326867	0.174246	0.0606703	0.00115868	0.000374062	0.00195123	270	16948	124	-0.0828428	0.286227	0.772252	-0.000337089	0.000492287	0.493507	Disorders of parathyroid gland	endocrine/metabolic
	358	426	114659	295	-0.570788	0.225136	0.011235	-0.000256094	0.000401978	0.52407	320	74040	231	-0.649362	0.262079	0.013222	-0.000727913	0.000463037	0.115941	64	23339	44	-0.94984	0.578179	0.100422	0.000899243	0.00107361	0.402263	42	17280	20	0.56523	0.70566	0.423134	0.00146391	0.00123386	0.235443	Myoneural disorders	neurological
	172.2	5717	106985	2678	0.168728	0.0665783	0.011268	0.000353163	0.000118389	0.00285382	5492	66564	2535	0.177026	0.0684333	0.00968618	0.000313578	0.000121424	0.00980862	80	23310	57	-0.30454	0.484722	0.529821	0.00150068	0.000957986	0.117232	145	17111	86	0.312612	0.394484	0.428093	0.000953049	0.000677429	0.159468	Other non-epithelial cancer of skin	neoplasms
	275.51	1202	112811	1367	0.331021	0.130672	0.0113021	0.000441199	0.000238962	0.0648462	741	73044	806	0.165543	0.171554	0.334563	3.77915e-05	0.000304225	0.901139	244	22890	313	0.582864	0.250706	0.0200777	0.0013964	0.000556164	0.0120467	217	16877	248	0.527317	0.324237	0.103879	0.000802573	0.000537932	0.13571	Hypocalcemia	endocrine/metabolic
	198.4	499	114759	122	0.515693	0.203579	0.0113047	0.000585732	0.000371826	0.115191	381	74127	83	0.226947	0.240193	0.344735	0.0004863	0.000425708	0.253315	65	23357	25	1.11903	0.453774	0.0136615	0.00161591	0.00106743	0.13007	53	17275	14	1.39235	0.605551	0.0214874	0.000108571	0.00109403	0.920948	Secondary malignant neoplasm of liver	neoplasms
	379.3	630	114268	482	-0.482331	0.190653	0.0114101	-0.000339344	0.000338876	0.316642	537	73645	409	-0.676729	0.210702	0.00131912	-0.000535657	0.000370103	0.147807	63	23343	41	0.967367	0.47855	0.0432326	0.00144964	0.0010832	0.180799	30	17280	32	-1.0917	0.883615	0.216645	-0.000721198	0.00147537	0.624965	Aphakia and other disorders of lens	sense organs
	348.9	1921	111365	2094	0.259337	0.103058	0.0118557	0.000496631	0.000191464	0.00949051	1176	72223	1192	0.419491	0.136906	0.00218349	0.000801846	0.000242509	0.000944849	515	22474	458	-0.131002	0.190556	0.491784	0.000130702	0.000388126	0.736304	230	16668	444	0.551954	0.306682	0.0718983	-0.000271774	0.000530032	0.608126	Other conditions of brain, NOS	neurological
	743.9	2424	110226	2730	0.237027	0.0944746	0.012111	0.00031223	0.000171986	0.069456	1947	70463	2181	0.259971	0.108009	0.0160866	0.00019651	0.000191957	0.305968	313	22823	311	0.0634884	0.238067	0.789714	0.000872303	0.000497017	0.0792463	164	16940	238	0.367281	0.361953	0.31024	0.000558307	0.000627007	0.373234	Osteopenia or other disorder of bone and cartilage	musculoskeletal
	612.3	136	114994	250	0.935718	0.374218	0.0124032	-0.000338219	0.000715962	0.636642	89	74308	194	0.537954	0.493662	0.275836	-0.000799425	0.000893441	0.37091	27	23394	26	1.49614	0.660618	0.0235277	0.000176848	0.00165622	0.914965	20	17292	30	1.35662	1.0167	0.182094	0.000588351	0.00174792	0.736419	Congenital anomalies of breast	genitourinary
	361	1756	112854	770	0.273406	0.109515	0.0125419	0.000179399	0.000199739	0.369096	1239	72810	542	0.192924	0.134216	0.150602	0.000240359	0.000237324	0.311161	303	23012	132	0.693123	0.225311	0.00209591	-1.8955e-05	0.000504132	0.970007	214	17032	96	-0.0682949	0.321801	0.83193	0.000157487	0.000550984	0.775009	Retinal detachments and defects	sense organs
	586	9978	98639	6763	0.122313	0.0490154	0.0125816	0.000228155	8.97588e-05	0.0110264	6777	63391	4423	0.0873965	0.061245	0.153581	0.00019882	0.000108801	0.0676442	2097	20036	1314	0.160921	0.0979252	0.10032	0.00033453	0.000203402	0.100037	1104	15212	1026	0.250151	0.148822	0.0927876	0.000232301	0.000256487	0.365093	Other disorders of the kidney and ureters	genitourinary
	611.11	1334	112940	1106	0.309763	0.124847	0.0130964	0.000200885	0.000231734	0.38601	841	73011	739	0.466475	0.163553	0.0043428	0.000355182	0.000290236	0.221039	301	22949	197	0.128064	0.24379	0.599373	3.64801e-05	0.000507701	0.942718	192	16980	170	-0.0468002	0.334514	0.888735	-0.000197117	0.000597527	0.741484	Mammographic microcalcification	genitourinary
	270	2991	110282	2107	0.205607	0.0842537	0.0146736	0.000347259	0.000154233	0.0243521	2165	71043	1383	0.181426	0.102106	0.0755926	0.00051173	0.000181012	0.00469789	529	22475	443	0.347224	0.175958	0.048458	0.00032544	0.000381821	0.394027	297	16764	281	0.0412175	0.275775	0.88119	-0.000706194	0.000469918	0.13289	Disorders of protein plasma/amino-acid transport and metabolism	endocrine/metabolic
	276	18669	84127	12584	0.0902022	0.037119	0.0150953	0.000124171	6.7994e-05	0.0678191	11524	55324	7743	0.0663803	0.0482022	0.168474	8.60334e-05	8.55552e-05	0.314613	4374	16049	3024	0.14271	0.0721764	0.0480142	0.000319019	0.000150817	0.0344071	2771	12754	1817	0.121829	0.100225	0.224157	2.22623e-05	0.000170346	0.896021	Disorders of fluid, electrolyte, and acid-base balance	endocrine/metabolic
	514	13554	94394	7432	0.102417	0.0426341	0.0162952	0.000159544	7.82988e-05	0.0415869	9267	60605	4719	0.0712522	0.053264	0.180989	0.000183459	9.45669e-05	0.0523805	2916	19005	1526	0.15866	0.0838268	0.0583963	-1.79804e-06	0.000175885	0.991844	1371	14784	1187	0.201271	0.134406	0.134267	0.000299734	0.000232184	0.196728	Abnormal findings examination of lungs	respiratory
	348	3598	108438	3344	0.182445	0.0759785	0.0163384	0.000437079	0.000140919	0.00192464	2108	70512	1971	0.217796	0.102478	0.0335619	0.000728881	0.000182637	6.58281e-05	949	21725	773	0.0988731	0.136831	0.469931	0.000112473	0.000287635	0.695778	541	16201	600	0.261414	0.207832	0.208459	-0.000150778	0.00035035	0.66693	Other conditions of brain	neurological
	733	16478	91227	7675	0.1005	0.041909	0.0164826	0.000131232	7.61909e-05	0.0849964	12898	56351	5342	0.0398791	0.0495851	0.421249	0.000132414	8.82164e-05	0.133351	2216	19937	1294	0.293275	0.0958026	0.0022042	2.39612e-05	0.000201551	0.905367	1364	14939	1039	0.213721	0.137321	0.119623	0.000258215	0.000237399	0.276734	Other disorders of bone and cartilage	musculoskeletal
	274	4913	108310	2157	0.160971	0.0672252	0.0166427	-2.33531e-06	0.000124364	0.985018	3421	69661	1509	0.0900138	0.0831213	0.278844	-0.000109707	0.000148145	0.458971	1163	21841	443	0.343346	0.125408	0.00618451	0.000631006	0.000266265	0.0177958	329	16808	205	0.139104	0.264206	0.598541	-0.000863599	0.000456174	0.0583395	Gout and other crystal arthropathies	endocrine/metabolic
	189	1509	113464	407	0.286114	0.119527	0.0166788	0.000708321	0.000216255	0.00105511	1185	73091	315	0.268673	0.137774	0.0511639	0.000612909	0.00024457	0.0122081	186	23210	51	0.285849	0.303297	0.345951	0.00117858	0.000633528	0.0628376	138	17163	41	0.385641	0.397458	0.331912	0.000874297	0.000687187	0.203272	Cancer of urinary organs (incl. kidney and bladder)	neoplasms
	363.3	945	113999	436	0.348705	0.146498	0.0173	0.000444357	0.000271719	0.101975	562	73749	280	0.213216	0.197419	0.280135	0.000450294	0.000350634	0.199062	212	23146	89	0.384475	0.275205	0.162398	0.000644404	0.0006013	0.283862	171	17104	67	0.686393	0.351458	0.0508214	0.000325296	0.000616666	0.597841	Chorioretinal scars	sense organs
	198.2	509	114689	182	0.477244	0.200717	0.017421	0.000794649	0.00036658	0.0301786	398	74081	112	0.398781	0.233119	0.0871489	0.000780324	0.000414834	0.0599649	57	23345	45	0.458219	0.519391	0.377656	0.00173108	0.00113728	0.12798	54	17263	25	1.10955	0.601268	0.0649867	0.000193022	0.00109282	0.859801	Secondary malignancy of respiratory organs	neoplasms
	275.3	3052	109755	2573	0.194217	0.0821205	0.0180285	0.00046708	0.000153028	0.00227126	1723	71434	1434	0.204145	0.113562	0.0722328	0.000553528	0.000201452	0.00600164	899	21771	777	0.131027	0.140773	0.351974	0.000305507	0.000297761	0.304886	430	16550	362	0.396407	0.230728	0.0857834	0.000432312	0.000390163	0.267849	Disorders of magnesium metabolism	endocrine/metabolic
	283	165	115072	143	0.811787	0.343932	0.0182594	0.000210854	0.000645535	0.743944	107	74406	78	0.520198	0.457251	0.25526	0.00066415	0.000796215	0.404205	45	23358	44	1.37677	0.526218	0.0088878	-0.000117387	0.00128639	0.927292	<20	redacted	redacted	-0.0838168	1.36202	0.95093	-0.00242901	0.00221661	0.273156	Acquired hemolytic anemias	hematopoietic
	198.7	86	115223	71	1.15492	0.492004	0.0189063	0.002678	0.000895283	0.0027785	77	74459	55	1.15713	0.529839	0.0289674	0.00287971	0.000945512	0.00232165	<20	redacted	redacted	-0.416127	2.1121	0.843811	-0.000210258	0.00433975	0.961358	<20	redacted	redacted	3.07682	1.94064	0.11286	0.00208117	0.00357261	0.560206	Secondary malignant neoplasm of skin	neoplasms
	260.2	836	113764	780	0.362502	0.154586	0.0190276	0.000649837	0.000286937	0.0235289	503	73681	407	0.535874	0.20795	0.00996815	0.00078732	0.000369073	0.0329051	190	23033	224	-0.135975	0.307335	0.658177	0.00114044	0.000626847	0.0688609	143	17050	149	0.598976	0.387609	0.122271	-0.000307625	0.000674871	0.648514	severe protein-calorie malnutrition	endocrine/metabolic
	198	2863	111588	929	0.203623	0.0869733	0.0192213	0.000514004	0.000157566	0.00110568	2214	71716	661	0.205018	0.101008	0.042384	0.000486389	0.000179265	0.00666301	392	22903	152	0.0827043	0.214775	0.700183	0.00100736	0.000440918	0.0223314	257	16969	116	0.481082	0.290527	0.0977428	0.000123365	0.000504013	0.806637	Secondary malignant neoplasm	neoplasms
	509	8333	101945	5102	0.12135	0.0518405	0.0192403	0.000120077	9.52666e-05	0.207513	5557	65769	3265	0.0363081	0.0653644	0.578572	0.000156489	0.000116297	0.178431	1849	20431	1167	0.353934	0.0988142	0.000341214	0.000264771	0.000211449	0.210506	927	15745	670	0.0791259	0.160672	0.622388	-0.000319263	0.00027278	0.241839	Respiratory failure, insufficiency, arrest	respiratory
	701.2	3714	108176	3490	0.181294	0.0774605	0.0192592	0.000285364	0.000139528	0.0408344	3113	68734	2744	0.144306	0.0862805	0.0944222	0.000332715	0.000153022	0.0296832	342	22688	417	0.366953	0.219725	0.094909	3.61217e-05	0.000474182	0.939278	259	16754	329	0.264761	0.286982	0.356231	-3.61482e-05	0.000497781	0.94211	Scar conditions and fibrosis of skin	dermatologic
	743.13	525	114442	413	0.470857	0.201233	0.0192911	0.00072028	0.000363552	0.0475659	408	73926	257	0.459952	0.233817	0.0491665	0.000815694	0.000412721	0.0481114	68	23293	86	0.530665	0.487662	0.276515	4.34636e-05	0.00104994	0.96698	49	17223	70	0.427666	0.666246	0.520935	0.00094061	0.00114405	0.410977	Other specified osteoporosis	musculoskeletal
	363	1104	113726	550	0.317048	0.135605	0.0193861	0.000343832	0.000251543	0.171659	675	73547	369	0.184784	0.179926	0.304421	0.000414073	0.000319963	0.195622	241	23108	98	0.454507	0.255075	0.0747728	0.00073824	0.000564355	0.190835	188	17071	83	0.510662	0.337527	0.130293	-0.000245111	0.000590956	0.67831	Chorioretinal inflammations, scars, and other disorders of choroid	sense organs
	401.22	5640	107481	2259	0.14566	0.062445	0.019668	0.00017105	0.000115932	0.140094	3006	70199	1386	0.0985951	0.0877867	0.261386	0.000139237	0.000156056	0.372272	1771	21112	564	0.260601	0.10388	0.0121183	0.000498498	0.000218899	0.0227682	863	16170	309	0.0340797	0.169188	0.840362	-0.000266702	0.00028557	0.350341	Hypertensive chronic kidney disease	circulatory system
	483	4102	105457	5821	-0.169372	0.0729674	0.0202762	-0.00018877	0.000132743	0.155005	2929	67313	4349	-0.165199	0.0881582	0.0609458	-0.00024567	0.000156652	0.116823	789	21747	911	-0.322558	0.158311	0.041601	-0.000155175	0.000314869	0.622138	384	16397	561	0.224339	0.23873	0.347362	0.000104673	0.000414244	0.800511	Acute bronchitis and bronchiolitis	respiratory
	274.1	4346	109377	1657	0.164146	0.0710382	0.0208512	-7.18352e-06	0.00013185	0.956551	2952	70528	1111	0.0833491	0.0889935	0.348977	-0.000142997	0.000158744	0.367694	1104	21958	385	0.359857	0.128302	0.00503539	0.000610195	0.000272878	0.0253421	290	16891	161	0.112463	0.280089	0.688033	-0.000688473	0.000484188	0.155052	Gout	endocrine/metabolic
	444.5	38	115311	31	1.66801	0.723219	0.0210903	0.00252646	0.00133023	0.0575297	35	74539	17	1.52684	0.763564	0.045541	0.00272304	0.00138873	0.0499012	<20	redacted	redacted	-2.46246	3000.52	0.999345	0.0466383	9.26573	0.995984	<20	redacted	redacted	53.8912	1685.42	0.974492	-0.127775	4.04917	0.974826	Atheroembolism	circulatory system
	276.11	481	114139	760	0.465784	0.202069	0.0211622	0.000621842	0.000380789	0.102462	275	73881	435	0.378809	0.279023	0.174583	0.000670469	0.000500772	0.180613	131	23103	213	0.646129	0.343849	0.0602299	-0.000274965	0.000765138	0.719321	75	17155	112	0.343682	0.535313	0.52086	0.00178008	0.000918241	0.0525525	Hyperosmolality and/or hypernatremia	endocrine/metabolic
	706	14338	90902	10140	0.0971325	0.0421798	0.0212889	0.00022955	7.69894e-05	0.0028677	9996	57305	7290	0.0585618	0.0524906	0.264566	0.000164742	9.31081e-05	0.0768341	2657	19208	1582	0.105803	0.0878061	0.228218	0.000401815	0.000182642	0.0278061	1685	14389	1268	0.294905	0.121114	0.0148947	0.000333535	0.000208992	0.110505	Diseases of sebaceous glands	dermatologic
	411.3	5518	106497	3365	-0.147024	0.0642524	0.0221245	-0.000145857	0.000117	0.212529	3855	68567	2169	-0.236704	0.0785098	0.0025701	-0.000268651	0.000139813	0.0546691	1027	21754	666	0.0242193	0.135835	0.858488	0.000329413	0.000281033	0.241137	636	16176	530	0.0651822	0.190994	0.732894	-1.59827e-05	0.000332147	0.961621	Angina pectoris	circulatory system
	415.2	3121	110134	2125	0.186545	0.0815782	0.0222131	0.000123271	0.000152429	0.418679	1838	71412	1341	0.17101	0.110171	0.120608	0.000112976	0.000196498	0.565325	933	21963	551	0.245619	0.137603	0.0742648	0.000180136	0.00029243	0.537896	350	16759	233	0.0454324	0.25477	0.858466	7.73327e-06	0.00043357	0.985769	Chronic pulmonary heart disease	circulatory system
	253.1	545	114609	226	0.439592	0.192239	0.0222132	0.000518459	0.000354789	0.143929	325	74112	154	0.23206	0.261042	0.374016	0.000481486	0.000458857	0.294032	111	23300	36	0.695876	0.361127	0.0539847	0.000324398	0.000821947	0.693086	109	17197	36	0.648195	0.433113	0.134499	0.000828062	0.000761637	0.276942	Pituitary hyperfunction	endocrine/metabolic
	332	861	114338	181	0.363591	0.159071	0.022271	0.000550635	0.000285508	0.0537783	738	73715	138	0.487225	0.174015	0.00511175	0.000751487	0.000308942	0.014997	54	23374	19	-0.310714	0.59479	0.601397	-0.00128223	0.00120603	0.287701	69	17249	24	-0.260584	0.570647	0.647925	-0.000170042	0.000974447	0.861471	Parkinson's disease	neurological
	312	570	114297	513	-0.437108	0.191518	0.0224698	-0.00026412	0.000349413	0.449712	291	74047	253	-0.563541	0.274399	0.040002	-0.000595952	0.000482278	0.216569	184	23106	157	-0.486084	0.326236	0.13623	0.000330618	0.000646618	0.609138	95	17144	103	-0.052755	0.474105	0.9114	-0.000284143	0.000820895	0.729239	Conduct disorders	mental disorders
	557.1	642	114511	227	-0.420165	0.184702	0.0229163	-0.00121499	0.00032699	0.000202664	581	73819	191	-0.433502	0.194323	0.0256925	-0.00134068	0.000344568	9.9879e-05	<20	redacted	redacted	-0.526786	1.01721	0.604547	-0.00293404	0.00195114	0.132645	42	17282	18	-0.2288	0.755813	0.762103	0.00100642	0.00120921	0.405244	Celiac disease	digestive
	681.3	2381	110482	2517	-0.213191	0.0939826	0.023304	7.57926e-05	0.000172462	0.660318	1459	71454	1678	-0.14856	0.123151	0.227693	9.46537e-05	0.000218768	0.665257	585	22323	539	-0.357623	0.180221	0.0472154	3.55175e-05	0.000363845	0.922236	337	16705	300	-0.209616	0.255472	0.411927	2.57532e-05	0.000442307	0.95357	Cellulitis and abscess of arm/hand	dermatologic
	290	2040	111813	1527	0.230109	0.101695	0.0236522	0.00032132	0.000186954	0.0856677	1411	72133	1047	0.243275	0.125431	0.0524381	0.000404358	0.000223912	0.0709372	365	22796	286	0.215961	0.220098	0.326493	0.00060504	0.000458065	0.186548	264	16884	194	0.225221	0.28867	0.435273	-0.00041085	0.00051447	0.424529	Delirium dementia and amnestic and other cognitive disorders	mental disorders
	599.1	583	114276	521	0.43198	0.191222	0.0238803	0.000858384	0.000346019	0.013111	474	73729	388	0.482875	0.215226	0.02486	0.00107573	0.000384531	0.0051496	53	23325	69	1.19744	0.505932	0.0179426	1.67752e-05	0.0011793	0.988651	56	17222	64	-1.29851	0.648997	0.0454151	-0.000234441	0.00109026	0.829742	Urinary obstruction	genitourinary
	244.4	16976	94911	3493	-0.0898532	0.0398386	0.0241063	-8.57942e-05	7.15298e-05	0.230365	13351	58736	2504	-0.128568	0.0461055	0.00529435	-0.000173259	8.18613e-05	0.0343027	1619	21306	522	-0.0576269	0.109852	0.599872	-9.56005e-06	0.000226792	0.966376	2006	14869	467	0.110759	0.114193	0.332083	0.00034249	0.000193767	0.077138	Hypothyroidism NOS	endocrine/metabolic
	339	13550	92712	9118	0.0946841	0.0420367	0.0242961	4.62838e-05	7.73859e-05	0.54978	7081	62246	5264	0.0270802	0.0589007	0.645688	1.54393e-05	0.000104363	0.882391	3562	17844	2041	0.0885862	0.0768128	0.248798	-3.98623e-05	0.000161427	0.804956	2907	12622	1813	0.289128	0.096565	0.00275226	0.000237556	0.000165471	0.151106	Other headache syndromes	neurological
	751.22	286	114814	280	0.586812	0.260846	0.0244715	0.00106772	0.00049014	0.0293768	168	74244	179	0.747834	0.355426	0.0353738	0.000988146	0.000645755	0.125962	58	23339	50	0.0248564	0.539439	0.963248	-0.00103968	0.00113373	0.359119	60	17231	51	0.868437	0.585682	0.138133	0.0028829	0.00100051	0.00395885	Other specified congenital anomalies of kidney	congenital anomalies
	627.3	4184	108553	2643	-0.170246	0.0760194	0.0251233	2.68046e-05	0.000137128	0.845024	3176	69405	2010	-0.167498	0.0893652	0.060888	6.71406e-05	0.000157945	0.670772	600	22511	336	-0.23216	0.182578	0.203528	-4.01449e-05	0.000372692	0.914221	408	16637	297	-0.0166096	0.242877	0.945477	-0.000163845	0.000416066	0.693732	Postmenopausal atrophic vaginitis	genitourinary
	575.6	545	114388	447	0.433523	0.194189	0.0255832	0.000440513	0.000354156	0.213559	393	73909	289	0.52978	0.234752	0.0240226	0.000395566	0.000419071	0.345214	64	23322	61	0.304002	0.489526	0.534591	-0.000739539	0.00107708	0.492325	88	17157	97	0.188453	0.50678	0.709994	0.00143073	0.000843814	0.0899705	Cholesterolosis of gallbladder	digestive
	191	723	114267	390	0.375509	0.169326	0.0265771	0.000940759	0.000307327	0.0022052	519	73814	258	0.390821	0.205769	0.0575228	0.001033	0.000363596	0.00449633	109	23271	67	0.0381462	0.399029	0.92384	0.000575661	0.000824682	0.485152	95	17182	65	0.785158	0.477299	0.0999698	0.000844694	0.000816819	0.301077	Manlignant and unknown neoplasms of brain and nervous system	neoplasms
	598	2642	109683	3055	0.198899	0.0898186	0.0267976	0.000247214	0.000163679	0.13095	1768	70794	2029	0.284998	0.113222	0.0118306	0.000232942	0.000200122	0.244426	527	22362	558	0.12361	0.184609	0.503129	0.000516052	0.000381174	0.175784	347	16527	468	-0.070121	0.252956	0.781622	-2.83862e-05	0.000432289	0.947645	Abnormal findings on examination of urine	genitourinary
	367.2	5823	104698	4859	-0.14193	0.0641178	0.0268571	2.95804e-05	0.00011541	0.797714	4706	66404	3481	-0.110446	0.0734753	0.132794	-1.1229e-05	0.000130374	0.931364	671	21990	786	-0.237859	0.169617	0.160816	0.000212127	0.000340345	0.533106	446	16304	592	-0.197046	0.225968	0.383204	5.95784e-05	0.000384408	0.876831	Astigmatism	sense organs
	519	3486	106529	5365	0.173159	0.0783458	0.027092	0.000445654	0.00014348	0.00189614	2409	68424	3758	0.172306	0.0975352	0.077294	0.000366263	0.000172414	0.0336428	673	21810	964	0.150743	0.16186	0.351689	0.000721829	0.000337809	0.0326144	404	16295	643	0.260467	0.22891	0.255179	0.000524463	0.000404069	0.194303	Other diseases of respiratory system, not elsewhere classified	respiratory
	372	1995	110728	2657	0.227443	0.103564	0.0280808	0.000171736	0.000187951	0.360861	1044	72003	1544	0.209168	0.147387	0.15585	-0.000268933	0.000258642	0.298438	436	22398	613	0.273331	0.197518	0.16641	0.000990178	0.000420579	0.0185565	515	16327	500	0.239714	0.213885	0.262389	0.000456717	0.000360407	0.205075	Disorders of conjunctiva	sense organs
	289.5	377	114560	443	0.507942	0.231427	0.0281763	-0.000391576	0.000428427	0.360725	243	74046	302	-0.101349	0.301041	0.736372	-0.000770435	0.000532397	0.147868	89	23278	80	1.25324	0.385474	0.00114935	-0.000753713	0.000918918	0.412092	45	17236	61	1.49367	0.664329	0.0245513	0.00197934	0.00115993	0.0879274	Diseases of spleen	hematopoietic
	741.4	6872	100912	7596	0.123948	0.0566185	0.0285835	0.000164503	0.000105083	0.117475	4229	65540	4822	0.0518254	0.0746043	0.487262	0.000159678	0.000132517	0.228218	1882	19840	1725	0.132279	0.101197	0.191164	6.92639e-05	0.000211475	0.743269	761	15532	1049	0.499309	0.170449	0.00339648	0.000339803	0.000301085	0.259068	Joint effusions	musculoskeletal
	585.3	9290	103228	2862	0.110124	0.0503406	0.0287008	0.000107221	9.29745e-05	0.248818	5471	67363	1757	0.0622187	0.0670413	0.353374	8.69097e-05	0.000119428	0.466789	2555	20145	747	0.23827	0.0898801	0.00802598	0.000361591	0.0001883	0.054821	1264	15720	358	0.00627326	0.142565	0.964902	-0.000231235	0.000242162	0.33964	Chronic renal failure [CKD]	genitourinary
	521.2	200	114888	292	-0.720351	0.330677	0.0293752	-0.00113533	0.000585085	0.0523252	111	74298	182	-1.01158	0.44239	0.0222179	-0.00159914	0.000788236	0.0424834	33	23358	56	-0.371526	0.788421	0.637478	1.07008e-05	0.00153055	0.994422	56	17232	54	-0.291218	0.618224	0.637601	-0.000664413	0.00107219	0.53547	Dental abrasion, erosion and attrition	digestive
	727.6	2119	111751	1510	-0.221508	0.101706	0.0294123	-7.38475e-05	0.00018385	0.687924	1496	72013	1082	-0.0611922	0.123254	0.619562	3.84772e-05	0.000217799	0.859772	418	22766	263	-0.425379	0.222089	0.0554471	0.000244271	0.000431164	0.571028	205	16972	165	-0.856552	0.332053	0.00989245	-0.00134948	0.000576801	0.0193045	Rupture of tendon, nontraumatic	musculoskeletal
	202	1162	113931	287	0.292457	0.134575	0.0297663	0.000664372	0.000244395	0.00655922	913	73469	209	0.270458	0.155308	0.0816085	0.000559079	0.000275879	0.0427099	146	23258	43	0.411316	0.335681	0.220455	0.00138977	0.000712093	0.0509781	103	17204	35	0.244279	0.450354	0.587533	0.000595157	0.000793974	0.4535	Cancer of other lymphoid, histiocytic tissue	neoplasms
	292.2	1644	112887	849	0.247496	0.114015	0.0299517	0.000151602	0.000207675	0.46539	1247	72724	620	0.212623	0.133899	0.112299	0.000222417	0.000237703	0.349432	249	23067	131	0.438952	0.257201	0.0878868	0.000453529	0.000555622	0.414355	148	17096	98	0.0213241	0.393466	0.956779	-0.000832888	0.000672164	0.215303	Mild cognitive impairment	mental disorders
	599	30749	68107	16524	0.07015	0.0323407	0.0300758	0.00012761	5.90661e-05	0.0307369	20661	43098	10832	0.0752816	0.0407983	0.0650062	0.000157265	7.25098e-05	0.0300916	5739	14594	3114	0.0504193	0.0666603	0.449432	2.64546e-05	0.000138584	0.84861	4349	10415	2578	0.085382	0.0882802	0.333459	0.000118607	0.000151061	0.432357	Other symptoms/disorders or the urinary system	genitourinary
	261.1	122	115141	117	-0.943178	0.435026	0.0301513	-0.00148296	0.000755055	0.0495245	63	74453	75	-0.674479	0.615523	0.273174	-0.0017849	0.00105538	0.09079	32	23391	24	-1.5662	0.863946	0.0698565	-0.00170914	0.0015332	0.264957	27	17297	18	-0.931635	0.930792	0.316873	-0.000600179	0.00153991	0.696722	Vitamin A deficiency	endocrine/metabolic
	506	1119	113250	1011	0.296093	0.136947	0.0306106	0.000474384	0.000248764	0.0565255	871	73012	708	0.371489	0.158983	0.0194566	0.000395768	0.000281229	0.159343	167	23080	200	-0.00941767	0.33164	0.977345	0.000883062	0.000672894	0.189407	81	17158	103	0.349606	0.517538	0.499347	0.000458919	0.000893357	0.60746	Empyema and pneumothorax	respiratory
	286.8	1549	113080	751	0.250957	0.116111	0.0306676	0.000337006	0.000211492	0.111054	1149	72934	508	0.0292718	0.138907	0.833098	0.000185872	0.000245702	0.449354	240	23053	154	0.604744	0.249469	0.0153454	0.000840652	0.00055904	0.132648	160	17093	89	0.97961	0.354272	0.00568989	0.00063498	0.000626126	0.310515	Hypercoagulable state	hematopoietic
	318	16838	92463	6079	-0.0833101	0.038571	0.0307794	-5.44099e-05	7.19301e-05	0.449393	8456	62895	3240	-0.130435	0.0546293	0.0169569	-0.00017437	9.68726e-05	0.0718617	6202	15363	1882	-0.00560252	0.0638122	0.930038	0.000222786	0.000132881	0.0936247	2180	14205	957	-0.0669094	0.10883	0.538683	-0.000161362	0.000189247	0.393853	Tobacco use disorder	mental disorders
	333.1	1729	112677	974	0.240359	0.111757	0.0314982	0.000351447	0.000202014	0.0819085	1496	72313	782	0.279959	0.122051	0.0218032	0.00038033	0.000217301	0.0800759	142	23200	105	-0.279742	0.36234	0.44009	-0.000252765	0.000731127	0.729553	91	17164	87	0.615906	0.481614	0.200955	0.000713263	0.00083614	0.393636	Essential tremor	neurological
	225	1101	113964	315	0.296516	0.138353	0.0320986	0.0013225	0.000250827	1.34523e-07	818	73552	221	0.452307	0.164819	0.00606465	0.00151733	0.000290437	1.74818e-07	161	23234	52	-0.372125	0.346139	0.282343	0.00102496	0.000686152	0.135234	122	17178	42	0.339851	0.427714	0.42686	0.000486603	0.000734516	0.507663	Benign neoplasm of brain and other parts of nervous system	neoplasms
	191.11	329	114897	154	0.530414	0.247601	0.0321764	0.00164601	0.000452742	0.000277284	233	74263	95	0.627017	0.303858	0.0390632	0.00167549	0.000539706	0.00190631	49	23371	27	0.463294	0.567312	0.41413	0.00124587	0.0012413	0.315532	47	17263	32	0.117289	0.698739	0.866695	0.00183247	0.00115797	0.113538	Cancer of brain	neoplasms
	452	4404	108639	2337	0.148007	0.0694932	0.0331875	0.000295425	0.00012817	0.0211693	2806	70305	1480	0.0564535	0.0899248	0.530144	0.000229626	0.000159722	0.15053	1065	21856	526	0.294744	0.128256	0.0215569	0.00054851	0.000272448	0.044087	533	16478	331	0.26529	0.203496	0.192348	0.000193516	0.000350598	0.580975	Other venous embolism and thrombosis	circulatory system
	252.1	2279	112437	664	0.203215	0.095727	0.033766	0.000395973	0.000177119	0.0253758	1508	72664	419	0.24564	0.122086	0.0442166	0.000294808	0.00021633	0.172954	533	22771	143	0.248222	0.180253	0.168489	0.00117349	0.000384714	0.0022863	238	17002	102	-0.132237	0.305295	0.66491	-0.000461565	0.000524594	0.378939	Hyperparathyroidism	endocrine/metabolic
	433.12	288	114812	280	-0.571416	0.269207	0.033788	0.000314354	0.000499741	0.529327	137	74297	157	-0.754254	0.392891	0.054889	0.000433649	0.000713073	0.543094	132	23247	68	-0.701674	0.402572	0.0813378	-0.000177681	0.000763465	0.815972	<20	redacted	redacted	1.7416	0.944993	0.0653317	0.00279698	0.00180325	0.120882	Cerebral atherosclerosis	circulatory system
	288.1	2721	110799	1860	-0.188177	0.088804	0.0340894	-0.000138545	0.000161371	0.39059	1872	71503	1216	-0.174409	0.109542	0.11135	-0.000208692	0.000193937	0.281891	578	22469	400	-0.197623	0.179719	0.271497	0.000418395	0.000363528	0.249761	271	16827	244	-0.265381	0.290783	0.361431	-0.000804754	0.000494311	0.103518	Decreased white blood cell count	hematopoietic
	645	1491	113116	773	-0.258161	0.122249	0.0347068	-0.000446114	0.000223105	0.0455471	594	73647	350	0.0169716	0.19882	0.931974	-0.000389344	0.000347964	0.263173	351	22913	183	-0.0404804	0.232064	0.861523	-0.000129893	0.000487073	0.789715	546	16556	240	-0.69878	0.212544	0.00101013	-0.000670854	0.000369615	0.0695226	Late pregnancy and failed induction	pregnancy complications
	480.11	1200	112926	1254	0.276356	0.130937	0.0348063	0.000832199	0.000241503	0.000569144	831	72909	851	0.206643	0.163298	0.205716	0.000914334	0.000288801	0.0015457	277	22909	261	0.672024	0.235652	0.00434781	0.000708705	0.0005228	0.175228	92	17108	142	-0.680554	0.496379	0.170363	0.000364804	0.000833915	0.661779	Pneumococcal pneumonia	respiratory
	442.2	243	115002	135	-0.63448	0.300922	0.0349916	-0.000694494	0.000534618	0.193927	195	74314	82	-0.865517	0.334904	0.00975568	-0.000999707	0.000592609	0.0916114	38	23384	25	0.326944	0.692798	0.636986	0.000453563	0.00140648	0.747088	<20	redacted	redacted	0.0104208	1.69198	0.995086	0.00172241	0.00265178	0.515996	Aneurysm of iliac artery	circulatory system
	200	1234	113327	819	0.273418	0.129872	0.0352665	0.000824111	0.000236976	0.000505893	866	73221	504	0.062142	0.160233	0.698147	0.000587762	0.00028282	0.0376891	218	23040	189	0.76129	0.258156	0.00318851	0.00138937	0.000586779	0.0178948	150	17066	126	0.479355	0.378565	0.205426	0.00140625	0.000648201	0.0300474	Myeloproliferative disease	neoplasms
	362.3	1332	113079	969	0.257242	0.122581	0.0358563	9.62425e-05	0.000231949	0.678193	598	73515	478	0.177658	0.191422	0.353357	0.000399718	0.000340492	0.240418	506	22609	332	0.427291	0.181652	0.0186602	-0.000490771	0.000393253	0.212039	228	16955	159	-0.0429404	0.317211	0.89232	0.000451958	0.000535819	0.398954	Other nondiabetic retinopathy	sense organs
	427.12	1951	112238	1191	-0.221689	0.105672	0.035914	-0.000396765	0.000190801	0.0375742	1417	72392	782	-0.278641	0.125946	0.0269404	-0.000425233	0.000222793	0.056307	360	22810	277	-0.121394	0.22991	0.597494	-0.000366398	0.000461348	0.427086	174	17036	132	0.0414904	0.354704	0.906882	-0.000184863	0.000613532	0.763179	Paroxysmal ventricular tachycardia	circulatory system
	202.2	1138	113978	264	0.283439	0.135904	0.0370165	0.000585164	0.000247032	0.0178468	894	73509	188	0.268731	0.156851	0.0866592	0.000522587	0.000278822	0.0608937	143	23262	42	0.381202	0.339481	0.261482	0.0011334	0.000720627	0.115765	101	17207	34	0.216208	0.455071	0.63471	0.000393659	0.000803101	0.624011	Non-Hodgkins lymphoma	neoplasms
	805	2297	111969	1114	-0.203234	0.0975521	0.0372206	-0.000235983	0.000175574	0.178928	1749	72033	809	-0.179485	0.113616	0.114163	-0.000296187	0.00020146	0.141508	318	22960	169	-0.137564	0.240165	0.566789	-9.40269e-05	0.00048855	0.847381	230	16976	136	-0.447261	0.315212	0.155922	-2.10591e-05	0.000529187	0.968256	Fracture of vertebral column without mention of spinal cord injury	injuries & poisonings
	750.21	342	114260	778	0.497911	0.239057	0.0372679	0.00109146	0.000450697	0.0154477	232	73760	599	0.606039	0.304778	0.046761	0.00135777	0.000543693	0.0125138	82	23257	108	0.370043	0.44344	0.40401	0.000173468	0.000962375	0.856957	28	17243	71	0.218378	0.85423	0.798226	0.00131972	0.00151363	0.383267	Congenital anomalies of intestine	congenital anomalies
	251.1	1883	111618	1879	-0.21995	0.105689	0.0374243	0.000179418	0.000192376	0.351006	1138	72321	1132	-0.151007	0.138789	0.27658	0.000146238	0.00024625	0.552605	435	22568	444	-0.342291	0.210671	0.104213	5.3736e-05	0.00041973	0.898129	310	16729	303	-0.235037	0.267351	0.37933	0.000433023	0.000457264	0.343646	Hypoglycemia	endocrine/metabolic
	250	34597	73292	7491	0.0642609	0.0308847	0.037464	7.16745e-05	5.6494e-05	0.204545	20809	48629	5153	0.0995175	0.0398203	0.0124487	9.14593e-05	7.07295e-05	0.195981	8179	13923	1345	0.0339548	0.0615157	0.580969	0.000157945	0.000127215	0.214398	5609	10740	993	0.00125203	0.084515	0.98818	-9.25495e-05	0.000143783	0.519788	Diabetes mellitus	endocrine/metabolic
	252.2	442	114720	218	0.445883	0.214342	0.0375036	0.000292841	0.000396941	0.46067	309	74152	130	0.495822	0.266095	0.0624163	0.000107126	0.000475176	0.821634	76	23319	52	0.74003	0.439638	0.0923225	0.00188875	0.000999319	0.0587533	57	17249	36	-0.348824	0.615502	0.570897	-0.000570113	0.00105681	0.589565	Hypoparathyroidism	endocrine/metabolic
	727	15479	89733	10168	-0.0864072	0.0415729	0.0376682	5.65083e-05	7.55604e-05	0.454547	10901	56329	7361	-0.0363133	0.0509739	0.476223	8.11361e-05	9.03714e-05	0.369288	2927	18897	1623	-0.165426	0.0886557	0.0620504	0.000105734	0.000179963	0.556848	1651	14507	1184	-0.201789	0.127297	0.112925	-0.000196668	0.000216526	0.363725	Other disorders of synovium, tendon, and bursa	musculoskeletal
	579	5613	104257	5510	0.130094	0.062641	0.0378181	0.000275261	0.000114241	0.0159749	3910	66896	3785	0.0769447	0.0771727	0.318743	0.000186411	0.000136937	0.173422	1029	21541	877	0.35646	0.129541	0.00592828	0.000814074	0.000277505	0.00335109	674	15820	848	0.0301191	0.185587	0.871077	5.61967e-05	0.000314537	0.858201	Other symptoms involving abdomen and pelvis	digestive
	315.1	229	114900	251	0.590692	0.284729	0.0380261	-0.000386262	0.000547704	0.480662	116	74347	128	0.547503	0.430226	0.203162	-0.000270825	0.00075853	0.721062	68	23303	76	0.840324	0.44688	0.0600506	0.000135244	0.00105875	0.898355	45	17250	47	0.150901	0.692948	0.827611	-0.00145565	0.00122911	0.236293	Learning disorder	mental disorders
	208	16388	88697	10295	0.0870944	0.0420625	0.0383967	0.000173989	7.66082e-05	0.0231378	12336	54662	7593	0.0681694	0.0501723	0.17424	5.54239e-05	8.91611e-05	0.534195	2495	19211	1741	0.1649	0.0959737	0.0857631	0.000664297	0.000198591	0.000822682	1557	14824	961	0.11864	0.133198	0.37309	0.00032522	0.000231669	0.160375	Benign neoplasm of colon	neoplasms
	401.3	3127	110323	1930	0.167156	0.0812863	0.0397456	0.000344117	0.000151908	0.023495	1630	71967	994	0.310995	0.116499	0.00759635	0.000464487	0.000207686	0.0253201	996	21838	613	0.0462144	0.135814	0.733648	0.000475447	0.000282764	0.0926802	501	16518	323	0.0158163	0.215754	0.941562	-0.000216249	0.000364466	0.552959	Other hypertensive complications	circulatory system
	742.9	7798	103393	4189	-0.111258	0.0542881	0.0404235	-3.75457e-05	9.83418e-05	0.702619	5790	65761	3040	-0.0965249	0.0644889	0.134454	1.87233e-05	0.00011447	0.870073	1231	21543	673	-0.186197	0.126849	0.142142	-0.000327921	0.000256442	0.200991	777	16089	476	-0.0138924	0.171177	0.935316	-4.58697e-05	0.000293961	0.876001	Other derangement of joint	musculoskeletal
	416	4195	106940	4245	0.144862	0.0710335	0.041416	0.000318723	0.000133362	0.0168524	2416	69617	2558	0.120913	0.0969918	0.212534	0.000439455	0.000173204	0.0111741	1403	20857	1187	0.151865	0.115797	0.189696	0.000116611	0.000241834	0.629667	376	16466	500	0.291738	0.239435	0.223056	0.00016585	0.00042074	0.693443	Cardiomegaly	circulatory system
	275.5	2753	109756	2871	0.177333	0.0871633	0.0419024	0.000471009	0.000159298	0.00310865	1706	71184	1701	0.11599	0.114006	0.308963	0.000218218	0.000201996	0.280004	597	22105	745	0.324172	0.167138	0.0524353	0.0010755	0.000358335	0.00268756	450	16467	425	0.184515	0.227511	0.417358	0.000673299	0.000378133	0.0749796	Disorders of calcium/phosphorus metabolism	endocrine/metabolic
	840.3	5362	103790	6228	-0.130396	0.0641825	0.0421901	-0.000137853	0.00011688	0.238226	3653	66591	4347	-0.122434	0.0797951	0.124943	-4.45071e-05	0.000141545	0.753188	1051	21295	1101	-0.22806	0.135935	0.0934041	-0.000380441	0.000274719	0.166102	658	15904	780	0.00783988	0.182792	0.965789	-0.000342506	0.000319402	0.28357	Joint/ligament sprain	injuries & poisonings
	1015	1438	111160	2782	0.240601	0.119145	0.0434455	4.04724e-05	0.000220523	0.854383	900	71821	1870	0.233997	0.156341	0.13447	-0.000101505	0.00027749	0.714517	307	22662	478	-0.107963	0.242561	0.656252	1.76038e-05	0.000500904	0.971965	231	16677	434	0.795684	0.298648	0.00771525	0.000622893	0.000530831	0.240624	Effects of other external causes	NULL
	480.1	2131	110919	2330	0.199378	0.0987771	0.0435434	0.000430313	0.000182276	0.018237	1400	71759	1432	0.0708805	0.125931	0.573536	0.000527414	0.000224004	0.0185483	491	22403	553	0.594585	0.180273	0.000972883	0.000458298	0.000395664	0.246741	240	16757	345	-0.121836	0.305026	0.689579	-0.000166862	0.000520375	0.74847	Bacterial pneumonia	respiratory
	618.2	1228	113503	649	-0.271383	0.134467	0.04357	-8.48674e-05	0.000240756	0.72446	903	73196	492	-0.145366	0.159212	0.361226	8.7205e-05	0.000282145	0.757261	146	23221	80	-0.690796	0.37637	0.066444	-0.00125318	0.000725527	0.0841198	179	17086	77	-0.47297	0.355006	0.182765	2.75645e-05	0.000604054	0.963603	Uterine/Uterovaginal prolapse	genitourinary
	577.3	1207	113743	430	0.266989	0.132837	0.0444421	0.00036719	0.000240939	0.12751	930	73350	311	0.242662	0.154445	0.116139	0.000267627	0.000274492	0.329564	161	23229	57	0.687417	0.309261	0.0262312	0.000855057	0.000683577	0.210987	116	17164	62	-0.312353	0.444921	0.482653	0.000461583	0.000747604	0.53696	Cyst and pseudocyst of pancreas	digestive
	276.1	14222	92105	9053	0.0829591	0.0413672	0.0449168	0.000124302	7.57745e-05	0.100917	8941	60038	5612	0.0393119	0.0533576	0.461266	2.53278e-05	9.48527e-05	0.789452	3256	17972	2219	0.131623	0.080784	0.103246	0.000369902	0.000168568	0.0282078	2025	14095	1222	0.220057	0.113794	0.0531356	0.000208345	0.000192936	0.280204	Electrolyte imbalance	endocrine/metabolic
	800.1	617	114421	342	0.365977	0.182863	0.0453523	0.000119199	0.000337486	0.723942	485	73858	248	0.318019	0.213958	0.137184	-0.000329143	0.000380552	0.387089	95	23290	62	0.104944	0.415957	0.800813	0.00177539	0.000894122	0.0470747	37	17273	32	1.95426	0.727161	0.00719849	0.00192805	0.00130036	0.138154	Fracture of neck of femur	injuries & poisonings
	578.9	2679	110484	2217	0.177329	0.0887899	0.045806	0.000173544	0.000163959	0.289846	1662	71519	1410	0.189633	0.116774	0.104391	0.000405522	0.000207211	0.0503419	641	22305	501	0.221875	0.166023	0.181414	-3.91049e-05	0.000350646	0.911202	376	16660	306	0.0225412	0.244298	0.926484	-0.000467477	0.00042218	0.268167	Hemorrhage of gastrointestinal tract	digestive
	687	22472	76114	16794	0.0692532	0.0349637	0.0476226	0.000183217	6.39562e-05	0.00417376	14705	48461	11425	0.0550589	0.0445628	0.216631	0.000156818	7.92165e-05	0.0477462	4567	15874	3006	0.057597	0.0707878	0.415842	5.26695e-05	0.00014681	0.719774	3200	11779	2363	0.168735	0.0945977	0.0744714	0.000464519	0.000161786	0.00408926	Symptoms affecting skin	dermatologic
	253.3	141	115152	87	0.727189	0.367646	0.047933	0.000836427	0.000698376	0.231044	86	74456	49	0.684363	0.505725	0.175982	0.000696697	0.000897779	0.437735	30	23394	23	0.451254	0.69574	0.516599	7.7292e-05	0.00159152	0.961266	25	17302	15	1.49903	0.88709	0.0910612	0.00191108	0.00158459	0.227801	Diabetes insipidus	endocrine/metabolic
	750.2	596	113734	1050	0.362834	0.183758	0.0483232	0.000955524	0.000339946	0.00494172	412	73387	792	0.411196	0.229871	0.0736446	0.000945935	0.000407365	0.0202284	123	23173	151	0.195878	0.370117	0.596644	0.00117791	0.000782447	0.132218	61	17174	107	0.557415	0.580009	0.336529	0.00063542	0.00102083	0.533644	Lower gastrointestinal congenital anomalies	congenital anomalies
	289.4	6649	102761	5970	0.11282	0.057266	0.0488265	0.000213103	0.000105783	0.0439543	4221	66467	3903	0.065508	0.0744709	0.379051	0.0001914	0.00013185	0.146599	1607	20641	1199	0.104898	0.107345	0.328469	2.72916e-05	0.000226258	0.903991	821	15653	868	0.375283	0.164009	0.022127	0.000598229	0.000287085	0.0371777	Lymphadenitis	hematopoietic
	709.7	863	114124	393	-0.305734	0.15614	0.0502211	-0.000758135	0.000283964	0.00758891	592	73714	285	-0.459575	0.191946	0.0166525	-0.000918097	0.00034195	0.00725549	178	23209	60	-0.170929	0.320261	0.593537	-0.000728415	0.000650408	0.262742	93	17201	48	0.312428	0.471131	0.507239	1.16425e-05	0.000823002	0.988713	Unspecified diffuse connective tissue disease	dermatologic
	790.8	708	113948	724	-0.341099	0.174469	0.0505747	-0.000200509	0.000311164	0.519328	543	73564	484	-0.404042	0.20169	0.0451474	-0.000147638	0.000354535	0.677097	90	23219	138	-0.412717	0.455531	0.364929	-0.000885694	0.000925546	0.338597	75	17165	102	0.243704	0.543143	0.653654	-6.38085e-06	0.000915023	0.994436	Elevated C-reactive protein (CRP)	symptoms
	191.1	389	114776	215	0.446721	0.2286	0.0506824	0.00136778	0.000417662	0.00105713	278	74174	139	0.562603	0.27887	0.0436502	0.00142565	0.000495783	0.00403327	60	23351	36	0.0623316	0.53963	0.908043	0.000857807	0.00111509	0.441733	51	17251	40	0.377806	0.661516	0.567917	0.00154752	0.00111166	0.163897	Cancer of brain and nervous system	neoplasms
	766	4699	106857	3824	0.131522	0.0673477	0.0508334	5.13596e-05	0.000124859	0.680822	2978	69139	2474	0.0677498	0.0876201	0.439391	-6.81154e-05	0.000155696	0.661756	1194	21408	845	0.220411	0.122644	0.0723104	0.000235359	0.000260275	0.365851	527	16310	505	0.322741	0.203841	0.113353	0.000349787	0.000354184	0.323356	Neuralgia, neuritis, and radiculitis NOS	symptoms
	253.5	39	115321	20	1.33749	0.689892	0.0525393	0.00285983	0.00128377	0.0259018	24	74555	12	0.919506	0.916057	0.315492	0.00243692	0.00165549	0.141013	<20	redacted	redacted	2.59048	1.68018	0.123125	0.00166177	0.00563089	0.767904	<20	redacted	redacted	1.48142	1.28999	0.250805	0.00499435	0.00252936	0.048319	Pituitary dwarfism	endocrine/metabolic
	366.3	31	115305	44	-1.63618	0.845002	0.0528299	-0.00106269	0.00147756	0.472004	20	74544	27	-0.962731	1.00539	0.338278	-0.000333116	0.00184993	0.857098	<20	redacted	redacted	-1.30404	1.84155	0.47887	-0.00387325	0.00332981	0.244746	<20	redacted	redacted	-7.83514	3.55658	0.0275948	-0.00118148	0.00429048	0.783031	Traumatic cataract	sense organs
	286.81	1491	113255	634	0.229327	0.118469	0.0528968	0.000304898	0.000215518	0.157149	1108	73064	419	0.0216936	0.141456	0.878115	0.000175851	0.000250075	0.481934	232	23075	140	0.560931	0.25548	0.028121	0.000863906	0.000568539	0.128632	151	17116	75	0.932414	0.366449	0.0109448	0.000381197	0.000645207	0.554645	Primary hypercoagulable state	hematopoietic
	362.8	734	114100	546	0.322251	0.167188	0.05392	0.00025249	0.000308006	0.412356	466	73742	383	0.269162	0.217747	0.216413	0.000459895	0.000383864	0.230891	163	23176	108	0.470972	0.317691	0.138212	-0.000181268	0.000683894	0.790969	105	17182	55	0.214073	0.443578	0.629376	3.90238e-05	0.000790218	0.960614	Retinal hemorrhage/ischemia	sense organs
	389.1	10386	100384	4610	0.0968369	0.050242	0.0539285	7.82925e-05	9.08609e-05	0.388867	8363	62468	3760	0.0252394	0.057513	0.660772	5.04579e-05	0.00010237	0.622084	1149	21826	472	0.349924	0.128501	0.00646686	0.000346469	0.000271231	0.201462	874	16090	378	0.276007	0.168604	0.101627	2.21365e-05	0.000291203	0.939405	Sensorineural hearing loss	sense organs
	117.2	103	115203	74	-0.886719	0.460446	0.0541317	-0.000943876	0.000813162	0.245744	67	74470	54	-1.33697	0.572272	0.0194778	-0.00141144	0.00101419	0.164015	<20	redacted	redacted	0.0791662	1.24759	0.949404	-0.000346612	0.00260828	0.894281	25	17303	14	-0.138319	0.945514	0.883693	-9.24222e-05	0.00159727	0.953858	Coccidioidomycosis	infectious diseases
	857	1241	112868	1271	0.246065	0.128304	0.0551332	0.00050553	0.000236513	0.0325635	698	73106	787	0.337312	0.177497	0.0573829	0.000599354	0.000315819	0.0577257	272	22934	241	-0.00616509	0.253735	0.980615	0.000178207	0.000524205	0.73389	271	16828	243	0.340166	0.28117	0.226346	0.00056714	0.000487328	0.244515	Mechanical complication of unspecified genitourinary device, implant, and graft	injuries & poisonings
	334.21	40	115326	14	1.40181	0.73186	0.0554405	0.00111926	0.00129971	0.389148	35	74546	10	1.31051	0.801468	0.102021	0.0011612	0.00138352	0.401294	<20	redacted	redacted	1.8019	1.98162	0.363189	-0.00146081	0.00444526	0.742441	<20	redacted	redacted	5.02225	7676.96	0.999478	0.0138313	14.4526	0.999236	Amyotrophic Lateral Sclerosis	neurological
	374.1	472	114468	440	0.403309	0.211407	0.0564254	0.000166097	0.000384803	0.666002	380	73861	350	0.13455	0.242413	0.578865	-0.000153656	0.000428455	0.719872	60	23339	48	0.967329	0.492781	0.0496463	0.00122859	0.00114178	0.281913	32	17268	42	1.92918	0.755747	0.0106896	0.00210691	0.00139976	0.132275	Ectropion or entropion	sense organs
	751	1329	112563	1488	0.237233	0.12442	0.0565572	2.37254e-05	0.00022844	0.917282	893	72743	955	0.187097	0.156274	0.231214	-9.61826e-05	0.000278992	0.730282	241	22947	259	0.272454	0.261551	0.297557	-0.0004642	0.000555471	0.40333	195	16873	274	0.402305	0.330228	0.223123	0.00104253	0.000567762	0.0663269	Genitourinary congenital anomalies	congenital anomalies
	916	7809	93644	13927	-0.103968	0.0545757	0.0567776	1.80609e-06	9.93626e-05	0.985498	4878	60418	9295	-0.0738903	0.0709122	0.297413	9.48782e-05	0.000125505	0.449666	1752	18869	2826	-0.187385	0.107273	0.0806706	-0.000307144	0.000218245	0.159327	1179	14357	1806	-0.0877377	0.144599	0.544007	-1.2499e-05	0.000246408	0.959545	Contusion	injuries & poisonings
	536	4523	107254	3603	0.131956	0.0693201	0.0569657	0.00030744	0.000126627	0.0151854	2511	69986	2094	0.110055	0.0953816	0.248568	0.0004114	0.000168641	0.0147074	912	21772	763	0.0522828	0.141479	0.711722	7.00236e-05	0.00029551	0.812689	1100	15496	746	0.286171	0.146778	0.0512134	0.000352286	0.000255497	0.167948	Disorders of function of stomach	digestive
	38.3	1667	112505	1208	0.210278	0.110615	0.0573035	-1.69639e-05	0.000204979	0.934043	970	72966	655	-0.0962247	0.150324	0.522097	-0.000138931	0.000267109	0.602975	402	22741	304	0.768991	0.191744	6.05875e-05	0.000638868	0.00043724	0.143978	295	16798	249	0.152066	0.272748	0.577163	-0.000399506	0.000472101	0.397424	Bacteremia	infectious diseases
	709.3	315	114940	125	-0.495422	0.260929	0.0576062	-0.00130466	0.000470081	0.00551336	190	74329	72	-0.945376	0.336959	0.00502213	-0.000965708	0.000602136	0.108757	75	23339	33	-0.249606	0.497852	0.616114	-0.00242918	0.00100344	0.0154844	50	17272	20	0.74197	0.666899	0.265894	-0.00101501	0.0011313	0.369608	Systemic sclerosis	dermatologic
	350.5	465	114484	431	0.396401	0.209313	0.0582495	-0.0001002	0.000385901	0.795133	349	73914	328	0.419913	0.248939	0.0916391	-9.94391e-05	0.000443842	0.822725	78	23302	67	0.157705	0.470477	0.737473	-0.000534579	0.000992784	0.590256	38	17268	36	0.843727	0.738827	0.253461	0.000487195	0.00129786	0.707377	Abnormal reflex	neurological
	172.22	1837	112510	1033	-0.212066	0.112138	0.0586076	-0.000381829	0.000199715	0.0558932	1766	71842	983	-0.196395	0.114934	0.087495	-0.000476326	0.000204276	0.0197126	35	23390	22	-1.02047	0.781136	0.191419	0.000957162	0.0014606	0.512262	36	17278	28	-0.0284276	0.801302	0.9717	0.00242896	0.001342	0.0703019	Squamous cell carcinoma	neoplasms
	145.3	58	115290	32	1.09418	0.578676	0.058646	0.00175825	0.00107475	0.101846	42	74526	23	0.673328	0.715105	0.346408	0.00182768	0.0012645	0.148352	<20	redacted	redacted	0.395947	1.36336	0.771495	0.000836414	0.00286305	0.770179	<20	redacted	redacted	3.9867	1.46753	0.00659554	0.00250942	0.00293814	0.393057	Cancer of major salivary glands	neoplasms
	614.53	351	114720	309	0.449818	0.237978	0.058735	-4.64274e-05	0.000446065	0.917104	140	74292	159	0.224845	0.397133	0.571278	0.000135336	0.000701646	0.84705	120	23245	82	0.401527	0.376222	0.285855	-0.000866299	0.000797909	0.277607	91	17183	68	0.900641	0.484587	0.0630875	0.000587139	0.000840537	0.484847	Cyst or abscess of Bartholin's gland	genitourinary
	70.1	57	115215	108	-1.1561	0.612921	0.0592652	0.000357656	0.00110015	0.745107	35	74490	66	-1.46631	0.765026	0.0552783	0.00041282	0.00139208	0.766811	<20	redacted	redacted	-0.335141	1.25223	0.78898	0.00168639	0.00244027	0.489524	<20	redacted	redacted	-1.08922	1.58989	0.493286	-0.00168248	0.00269362	0.532224	Viral hepatitis A	infectious diseases
	602	661	114025	694	0.341351	0.1812	0.0595871	0.000474919	0.000328025	0.147669	561	73478	552	0.227435	0.199226	0.253624	0.000252609	0.000355487	0.477332	54	23305	88	0.170805	0.568083	0.763667	0.00145578	0.00120807	0.228184	46	17242	54	2.19424	0.716991	0.00221078	0.00224104	0.00122364	0.0670327	Other disorders of prostate	genitourinary
	695.7	2004	111575	1801	0.190495	0.101215	0.0598259	0.000209948	0.000188892	0.266367	1238	72052	1301	0.0534212	0.13465	0.691559	0.000177511	0.000238404	0.456526	549	22594	304	0.399752	0.173073	0.020903	0.000200885	0.000375992	0.593149	217	16929	196	0.321055	0.312306	0.303942	0.000455963	0.000549828	0.406944	Prurigo and Lichen	dermatologic
	464	9871	94504	11005	-0.0954868	0.0507407	0.059855	-0.000193601	9.19285e-05	0.0352046	7630	58448	8513	-0.13305	0.060278	0.0272945	-0.000263753	0.0001067	0.0134396	1472	20506	1469	0.0512522	0.114365	0.654047	6.79773e-05	0.000237604	0.774805	769	15550	1023	-0.0464988	0.172924	0.788009	-0.000143557	0.000297952	0.62994	Acute sinusitis	respiratory
	783	8381	99087	7912	0.0986443	0.0524223	0.0598736	4.46113e-05	9.54958e-05	0.64039	5444	64438	4709	-0.00224475	0.0667418	0.97317	-1.66308e-05	0.000118345	0.888243	1463	20370	1614	0.356633	0.109874	0.00117105	0.000312299	0.000236225	0.186154	1474	14279	1589	0.119928	0.128761	0.351645	3.86142e-05	0.000222913	0.862474	Fever of unknown origin	symptoms
	303.4	1203	113220	957	-0.249954	0.132898	0.0599997	-0.000327558	0.00024078	0.173702	778	73208	605	-0.244564	0.169174	0.148278	-0.000250231	0.000298311	0.401566	260	22991	196	-0.454712	0.27509	0.0983388	-0.000584694	0.000543077	0.281645	165	17021	156	0.136925	0.360627	0.704179	-0.00025658	0.000624381	0.68112	Somatoform disorder	mental disorders
	355	4526	108955	1899	0.128801	0.0686172	0.0605041	0.000101143	0.000126256	0.423075	2913	70437	1241	0.0720408	0.088218	0.414144	-1.83036e-05	0.000156366	0.906816	1021	22020	406	0.345033	0.130296	0.00809507	0.000494471	0.000278935	0.0762772	592	16498	252	-0.0278643	0.194671	0.886183	0.000130446	0.000335741	0.697622	Complex regional/central pain syndrome	neurological
	598.9	3635	107643	4102	0.145674	0.0776698	0.060716	0.000229012	0.00014124	0.104924	2519	69356	2716	0.183596	0.0963818	0.0567951	0.000159358	0.000170585	0.350207	676	22012	759	0.15779	0.162949	0.332875	0.000489485	0.000338522	0.148192	440	16275	627	-0.0590523	0.226283	0.794118	0.0002291	0.000385204	0.552011	Other nonspecific findings on examination of urine	genitourinary
	691	1003	113026	1351	-0.271234	0.144739	0.0609376	-0.000212818	0.000262365	0.41728	699	72918	974	-0.177394	0.176609	0.315163	-4.22307e-05	0.000313407	0.892812	184	23069	194	-0.503499	0.326187	0.122688	-0.000805233	0.000645245	0.21205	120	17039	183	-0.470765	0.426268	0.269425	-0.000392332	0.000722396	0.587062	Congenital anomalies of skin	dermatologic
	8.5	1693	112562	1125	0.207454	0.110709	0.060948	-3.70014e-05	0.000202962	0.855342	800	73218	573	0.275914	0.165577	0.095639	0.000251933	0.00029366	0.390945	421	22754	272	0.421004	0.19943	0.0347692	-1.03784e-05	0.000426461	0.980584	472	16590	280	-0.155576	0.218573	0.476599	-0.000466773	0.000373572	0.211487	Bacterial enteritis	infectious diseases
	261.4	22404	85610	7366	0.0647388	0.0346004	0.0613395	8.02056e-05	6.33105e-05	0.205205	14728	54879	4984	0.0354654	0.0438077	0.418187	-9.93989e-06	7.79358e-05	0.898513	4570	17553	1324	0.112213	0.07042	0.111052	0.000158211	0.000146976	0.281728	3106	13178	1058	0.12276	0.0951199	0.196848	0.000400884	0.000162343	0.0135352	Vitamin D deficiency	endocrine/metabolic
	755.1	783	113660	937	0.29895	0.160016	0.0617267	0.000547862	0.000298229	0.0662018	545	73406	640	0.061176	0.199768	0.759425	0.000288658	0.000355679	0.417039	183	23076	188	0.735281	0.283	0.00937228	0.00108235	0.000644362	0.0930119	55	17178	109	0.789421	0.625192	0.206702	0.00159717	0.00106424	0.133419	Congenital deformities of feet	congenital anomalies
	250.2	23897	88360	3123	0.0637621	0.0341632	0.0619853	6.3701e-05	6.28413e-05	0.310735	12507	60330	1754	0.0673351	0.0464779	0.147406	0.000110318	8.26355e-05	0.181877	6740	15902	805	0.0578659	0.0633195	0.360784	0.000111525	0.000131316	0.395723	4650	12128	564	0.0992763	0.0874585	0.256323	-0.000107807	0.000148896	0.469038	Type 2 diabetes	endocrine/metabolic
	345	5068	108353	1959	0.119966	0.0643708	0.0623673	0.000338105	0.00011952	0.00467144	3001	70417	1173	0.0392805	0.086662	0.650361	0.000390268	0.00015412	0.0113337	1287	21676	484	0.236806	0.115817	0.0408884	0.000251268	0.000249885	0.314639	780	16260	302	0.215081	0.169628	0.204812	0.000267755	0.000291594	0.35849	Epilepsy, recurrent seizures, convulsions	neurological
	622	1796	112210	1374	0.202795	0.108818	0.0623754	0.000184284	0.000198574	0.353389	1150	72482	959	0.254885	0.14015	0.068963	0.000185965	0.000248723	0.454653	334	22884	229	0.0860619	0.230251	0.708572	-0.000153759	0.000480525	0.748982	312	16844	186	0.210594	0.26727	0.430729	0.000581488	0.000456047	0.202288	Polyp of female genital organs	genitourinary
	415	5601	107233	2546	0.115402	0.0620161	0.0627662	6.00407e-05	0.00011485	0.60113	3513	69457	1621	0.0281109	0.0809191	0.728295	7.38675e-05	0.000143697	0.607216	1492	21313	642	0.234331	0.110143	0.0333779	1.28926e-06	0.000234027	0.995604	596	16463	283	0.255341	0.195074	0.190554	0.000101294	0.000334466	0.762002	Pulmonary heart disease	circulatory system
	255.1	320	114835	225	0.458626	0.24663	0.0629462	0.00093521	0.000464451	0.0440535	203	74218	170	0.254135	0.325597	0.435085	0.000771657	0.00058156	0.18455	71	23342	34	-0.0344545	0.491886	0.944157	0.000863908	0.00103395	0.403413	46	17275	21	2.16808	0.615209	0.000424871	0.00188693	0.00115598	0.102613	Adrenal hyperfunction	endocrine/metabolic
	647	2370	112391	619	0.18038	0.0970046	0.0629568	0.000210313	0.000184376	0.254007	684	73727	180	0.0944185	0.184984	0.609762	0.000535909	0.000326052	0.100252	882	22391	174	0.390364	0.147477	0.00812223	0.000417169	0.000329136	0.204988	804	16273	265	-0.0135082	0.181082	0.940535	-0.000244776	0.000311734	0.432332	Infectious and parasitic complications affecting pregnancy	pregnancy complications
	724.2	483	114455	442	-0.397684	0.213916	0.0630178	-0.00058219	0.000379099	0.124607	382	73866	343	-0.622554	0.242443	0.0102336	-0.000598472	0.00042908	0.163082	46	23354	47	0.148941	0.621212	0.810517	-0.00091923	0.00126007	0.465693	55	17235	52	0.709717	0.62814	0.25853	-0.00026392	0.00106714	0.804665	Disorders of coccyx	musculoskeletal
	749.1	29	115329	22	-1.59498	0.859008	0.0633435	-0.00236206	0.00155059	0.127678	20	74555	16	-1.88334	1.01107	0.062501	-0.00195609	0.0019009	0.303464	<20	redacted	redacted	0.536001	1.75581	0.760159	-0.00358003	0.0044192	0.417878	<20	redacted	redacted	-4.23321	2.98522	0.156174	-0.00373594	0.0037151	0.314603	Cleft palate	congenital anomalies
	415.1	3063	111484	833	0.15327	0.0825554	0.0633713	7.27511e-05	0.000152765	0.63391	2011	72056	524	-0.0439814	0.105714	0.677379	0.000114532	0.000187342	0.540966	759	22461	227	0.485236	0.146368	0.000915882	-0.000228113	0.000320156	0.476152	293	16967	82	0.385676	0.271576	0.155566	0.000488376	0.00046861	0.297328	Acute pulmonary heart disease	circulatory system
	873	763	114043	574	-0.302984	0.163332	0.0635934	-0.000332299	0.00030262	0.272171	364	73944	283	-0.292012	0.246039	0.235286	-0.000640748	0.000434442	0.140246	240	23027	180	-0.314207	0.275544	0.254155	0.000154325	0.000559034	0.782505	159	17072	111	-0.326119	0.353545	0.356306	-0.000243116	0.000643356	0.705515	Broken tooth	injuries & poisonings
	225.1	1047	114044	289	0.263466	0.142082	0.063693	0.00139169	0.000257015	6.13489e-08	779	73606	206	0.421614	0.168884	0.0125438	0.00156713	0.000297497	1.38121e-07	152	23249	46	-0.365994	0.356501	0.304596	0.00125455	0.000706088	0.0756081	116	17189	37	0.223679	0.439947	0.611157	0.000511571	0.000749568	0.49493	Benign neoplasm of brain, cranial nerves, meninges	neoplasms
	175	13324	98586	3470	0.0784246	0.042403	0.0643851	0.000192558	7.69796e-05	0.0123696	9088	63233	2270	0.0213219	0.0526305	0.685387	0.000144487	9.34709e-05	0.122154	2133	20850	464	0.166773	0.0942923	0.0769468	0.000325763	0.000198342	0.100501	2103	14503	736	0.221893	0.109396	0.0425259	0.000282931	0.000186971	0.13022	Acquired absence of breast	neoplasms
	767	76	115234	70	0.929195	0.504444	0.0654727	0.00183841	0.0009428	0.0511821	52	74499	40	1.86815	0.654923	0.00433812	0.00247459	0.00113052	0.0286046	<20	redacted	redacted	-0.365147	1.18348	0.757674	-0.000173459	0.00251925	0.945106	<20	redacted	redacted	-0.932211	1.43381	0.515586	0.00071479	0.00246631	0.771953	Cervicocranial/Cervicobrachial syndrome	symptoms
	287.4	133	115090	157	-0.740323	0.4026	0.0659368	-0.00203153	0.000719518	0.00475072	99	74389	103	-1.0176	0.474409	0.0319542	-0.00221132	0.000830742	0.007771	<20	redacted	redacted	-0.359539	1.0134	0.72275	-0.0013298	0.0021987	0.545304	<20	redacted	redacted	0.243651	1.06867	0.819651	-0.00163357	0.00191154	0.392784	Qualitative platelet defects	hematopoietic
	500.2	70	115186	124	0.945194	0.514347	0.0661129	0.00139826	0.000999795	0.161949	53	74450	88	0.39514	0.626243	0.52806	0.000363185	0.0011476	0.751643	<20	redacted	redacted	2.0373	0.864827	0.0184865	0.00486029	0.00232796	0.0368168	<20	redacted	redacted	2.05454	2.7243	0.450757	0.00668066	0.00512818	0.192666	Pneumoconiosis	respiratory
	599.2	4296	108016	3068	0.131923	0.071825	0.066249	0.000376283	0.000130451	0.00392061	3158	69201	2232	0.193786	0.0858098	0.0239254	0.000406061	0.000152421	0.00772021	586	22416	445	0.0671915	0.174802	0.700692	0.000380266	0.000363274	0.295204	552	16399	391	-0.140081	0.202291	0.48864	0.000283352	0.000352864	0.421971	Retention of urine	genitourinary
	411.2	5324	107421	2635	-0.118876	0.0648166	0.0666485	-4.51091e-06	0.000118803	0.969712	3364	69595	1632	-0.177642	0.0833181	0.0329994	-9.18477e-05	0.000148631	0.536603	1298	21491	658	-0.0128543	0.121738	0.915908	0.000453459	0.000250633	0.0704111	662	16335	345	-0.0700469	0.190538	0.713152	-0.000351979	0.000325532	0.279589	Myocardial infarction	circulatory system
	380.4	7533	101262	6585	-0.102989	0.0562434	0.0670798	-4.29877e-05	0.000102079	0.673667	5590	64091	4910	-0.128073	0.067186	0.0566183	-0.000168284	0.000119377	0.158635	1268	21190	989	-0.163833	0.125844	0.192959	5.89928e-05	0.000253944	0.8163	675	15981	686	0.198901	0.183228	0.277683	0.000563469	0.000317872	0.0762906	Impacted cerumen	sense organs
	503	1476	112014	1890	0.213674	0.117064	0.0679591	0.000143575	0.000219243	0.512555	765	72872	954	-0.0462056	0.169173	0.784756	-3.25596e-05	0.000300736	0.913784	448	22504	495	0.446195	0.192057	0.0201664	0.000565439	0.000416524	0.174616	263	16638	441	0.4304	0.285149	0.131199	0.000109421	0.000508627	0.829666	Pulmonary congestion and hypostasis	respiratory
	425.8	218	115046	116	-0.574628	0.31495	0.0680754	-0.000388556	0.000563344	0.490363	152	74371	68	-0.465841	0.379095	0.219139	-0.000612167	0.00067327	0.363221	38	23377	32	-1.57318	0.816594	0.0540401	-0.000767768	0.00139597	0.582327	28	17298	16	-0.0137435	0.86848	0.987374	0.00124362	0.00152225	0.413948	Other cardiomyopathy	circulatory system
	420.21	265	114844	271	-0.513999	0.282064	0.0684131	-0.000815933	0.00050805	0.108272	174	74249	168	-0.764341	0.353288	0.0305024	-0.000941603	0.000623946	0.131271	61	23321	65	-0.101171	0.534409	0.849846	-0.000672104	0.00110603	0.543404	30	17274	38	-0.193065	0.845904	0.819463	-0.000416324	0.00145701	0.775078	Acute pericarditis	circulatory system
	1001	2188	110070	3122	-0.179501	0.0986498	0.0688236	0.000164228	0.000179594	0.360486	1421	71027	2143	-0.348283	0.125027	0.00534177	-8.95611e-05	0.000222747	0.687629	461	22419	567	-0.0336015	0.198672	0.865694	0.000182402	0.000405425	0.65278	306	16624	412	0.32261	0.261973	0.218149	0.00125331	0.000457234	0.00612388	Foreign body injury	NULL
	389	16734	89856	8790	0.074259	0.0408497	0.0690859	4.4726e-05	7.38616e-05	0.544822	12940	54881	6770	0.0163979	0.0481072	0.733207	-1.73043e-05	8.5456e-05	0.839531	2080	20292	1075	0.206599	0.098498	0.0359503	0.000160516	0.000205731	0.43526	1714	14683	945	0.239713	0.124077	0.0533637	0.000312084	0.000212359	0.141668	Hearing loss	sense organs
	557	1923	112403	1054	-0.192751	0.10671	0.0708707	-0.000367618	0.000190523	0.0536662	1559	72220	812	-0.186391	0.119956	0.120226	-0.000538769	0.000212066	0.0110673	176	23140	131	-0.687363	0.341054	0.0438622	-0.000260157	0.000654912	0.691191	188	17043	111	0.285712	0.341292	0.402509	0.000860545	0.000581875	0.139162	Intestinal malabsorption (non-celiac)	digestive
	213	405	114583	392	0.397921	0.22062	0.0712857	0.000218062	0.000413494	0.59794	270	74047	274	0.423678	0.28273	0.133996	0.000269165	0.000505004	0.594036	89	23299	59	0.530313	0.410632	0.196546	-0.000121543	0.000921061	0.895016	46	17237	59	-0.0493889	0.693326	0.943211	0.000405985	0.00117449	0.729593	Benign neoplasm of bone and articular cartilage	neoplasms
	621	479	114570	331	0.374547	0.20844	0.0723503	0.00103971	0.000381562	0.00643258	333	74024	234	0.351423	0.258818	0.174526	0.000874124	0.000459447	0.0570987	86	23308	53	-0.0975574	0.466146	0.834226	0.000667762	0.000937624	0.47635	60	17238	44	1.3617	0.580829	0.0190576	0.00225381	0.00101745	0.0267497	Endometrial hyperplasia	genitourinary
	516	1136	113023	1221	-0.24449	0.13644	0.0731452	-0.00012427	0.000248196	0.616586	669	73238	684	-0.261708	0.180647	0.147415	6.63915e-06	0.000321347	0.983517	296	22816	335	-0.241474	0.256439	0.346375	-6.61215e-05	0.00050537	0.895904	171	16969	202	-0.185036	0.358584	0.605841	-0.000768171	0.000620694	0.215865	Abnormal sputum	respiratory
	871.2	1701	111197	2482	0.198442	0.110757	0.0731826	0.000107594	0.000203421	0.596859	1181	71525	1885	0.111967	0.137048	0.413935	9.73554e-05	0.000243969	0.689858	319	22820	308	0.327664	0.226864	0.14865	1.45159e-05	0.000487593	0.97625	201	16852	289	0.386721	0.322908	0.231066	0.00017419	0.000566314	0.758398	Open wound of finger(s)	injuries & poisonings
	610.4	1529	112647	1204	0.206244	0.115568	0.0743242	0.000479141	0.000216034	0.0265618	858	72985	748	0.40804	0.162162	0.0118609	0.000545341	0.000286047	0.0565888	450	22760	237	-0.0988936	0.204622	0.628883	0.000252582	0.000416392	0.54412	221	16902	219	0.178368	0.300916	0.553348	0.000740389	0.000543141	0.172831	Benign neoplasm of breast	genitourinary
	585.2	868	113593	919	0.273078	0.153241	0.0747468	0.0005701	0.000282556	0.0436271	498	73529	564	0.0541747	0.208271	0.794774	0.000562405	0.000370327	0.128846	221	23025	201	0.856625	0.262312	0.00109204	0.000925743	0.000584081	0.112976	149	17039	154	-0.160958	0.389782	0.679649	0.000122227	0.000661144	0.853329	Renal failure NOS	genitourinary
	480	10102	99030	6248	0.0854694	0.0479684	0.0747841	0.000178039	8.77011e-05	0.04235	6662	64048	3881	-0.0301106	0.0608171	0.620529	0.000216979	0.000107861	0.0442558	2109	19918	1420	0.391272	0.0938689	3.06904e-05	0.000181871	0.000200368	0.364045	1331	15064	947	0.0503969	0.134559	0.708007	-1.41764e-05	0.000230447	0.950948	Pneumonia	respiratory
	41.12	468	114319	593	0.361924	0.203691	0.0755957	0.000839008	0.000383709	0.0287735	291	73932	368	0.351399	0.267604	0.189138	0.000393583	0.000485041	0.417111	107	23221	119	0.23937	0.39039	0.539773	0.00093124	0.000839483	0.2673	70	17166	106	0.692861	0.548527	0.206543	0.00239875	0.00094361	0.0110189	Methicillin resistant Staphylococcus aureus	infectious diseases
	217.1	4096	107258	4026	0.132992	0.0750477	0.0763777	0.000209719	0.000133332	0.115739	3790	67174	3627	0.143446	0.0784969	0.0676378	0.000232817	0.000139065	0.0940992	92	23260	95	-0.481113	0.466506	0.302395	-0.00037069	0.000903586	0.681628	214	16824	304	0.240468	0.317274	0.448499	4.29858e-05	0.000556066	0.938382	Nevus, non-neoplastic	neoplasms
	209	347	114946	87	0.429706	0.2426	0.076519	0.000340156	0.000446371	0.446032	246	74286	59	0.686193	0.296116	0.0204868	0.000413815	0.000530976	0.435776	61	23371	15	-1.08031	0.609634	0.0763846	2.84779e-05	0.00110492	0.979438	40	17289	13	1.3334	0.722408	0.0649261	0.00017413	0.00125441	0.889597	Neuroendocrine tumors	neoplasms
	250.22	5871	108583	926	0.108161	0.061259	0.0774585	0.000230882	0.000113467	0.0418717	2992	71112	487	0.0932528	0.087288	0.285369	0.000236357	0.000155909	0.129521	1805	21396	246	0.143294	0.10421	0.169118	0.000647732	0.000216458	0.00276787	1074	16075	193	0.114881	0.15363	0.454596	-0.000349563	0.000259802	0.178463	Type 2 diabetes with renal manifestations	endocrine/metabolic
	870.3	1520	111557	2303	-0.207396	0.118078	0.0790145	4.86578e-05	0.000213714	0.819897	1019	71943	1629	-0.181417	0.146516	0.21564	1.77143e-05	0.00026055	0.945795	285	22744	418	-0.13399	0.253121	0.596562	0.000573105	0.000514561	0.265376	216	16870	256	-0.501247	0.321854	0.119381	-0.000434164	0.000549385	0.429368	Other open wound of head and face	injuries & poisonings
	757	187	114701	492	-0.595892	0.340182	0.0798273	-0.00154334	0.000607238	0.0110354	144	74072	375	-0.777207	0.391974	0.0473892	-0.00185562	0.000690711	0.00721978	23	23345	79	-0.618946	0.90022	0.491736	-0.00245719	0.00181566	0.175951	20	17284	38	0.879472	1.01695	0.387141	0.00159664	0.0017654	0.36578	Congenital anomalies of the integument	congenital anomalies
	625.1	918	113560	902	-0.269185	0.15414	0.0807477	-0.000395656	0.000276331	0.152195	673	73287	631	-0.281114	0.183254	0.125026	-0.000333074	0.000322565	0.3018	140	23181	126	-0.32563	0.363121	0.36985	-0.000896775	0.000748433	0.230838	105	17092	145	-0.0898853	0.470577	0.848517	-0.000233142	0.000774289	0.763335	Dyspareunia	genitourinary
	386.9	20795	82763	11822	0.0633419	0.0363181	0.0811437	-4.65111e-06	6.63229e-05	0.944092	13179	53865	7547	0.0645319	0.0464144	0.164425	-7.58122e-06	8.26006e-05	0.926872	4040	17105	2302	0.044638	0.0757632	0.555742	0.000142864	0.000157089	0.363114	3576	11793	1973	0.0938845	0.0930499	0.312989	-9.23791e-05	0.000159042	0.561344	Dizziness and giddiness (Light-headedness and vertigo)	sense organs
	261	25686	81422	8272	0.0576207	0.0330618	0.0813658	7.36316e-05	6.04873e-05	0.223487	17100	51880	5611	0.0243246	0.0416432	0.55914	-9.78102e-07	7.40999e-05	0.989468	5116	16831	1500	0.107962	0.0679941	0.112327	0.000130329	0.000141947	0.358539	3470	12711	1161	0.138393	0.0916878	0.131199	0.00036505	0.000156536	0.0196982	Vitamin deficiency	endocrine/metabolic
	790.1	713	114032	635	-0.302882	0.174246	0.0821684	-0.00071379	0.00031268	0.0224414	491	73674	426	-0.338567	0.214355	0.114229	-0.000857497	0.00037574	0.0224801	142	23190	115	-0.376239	0.370583	0.309981	-0.000959487	0.000734516	0.191456	80	17168	94	0.0810663	0.515154	0.874958	0.000373584	0.000881123	0.671576	Elevated sedimentation rate	symptoms
	782.3	13613	92652	9115	0.0737757	0.0424475	0.0822029	0.000172894	7.82843e-05	0.0272069	8692	60027	5872	0.0937704	0.0544839	0.085239	0.000149401	9.6971e-05	0.123395	3452	17979	2016	0.0492879	0.0800854	0.538263	0.000259138	0.00016553	0.117464	1469	14646	1227	0.0469803	0.129538	0.716847	0.000137455	0.000223727	0.53896	Edema	symptoms
	362.9	567	114467	346	0.328113	0.18885	0.0823122	8.63183e-05	0.000351879	0.806219	349	74054	188	0.43122	0.249919	0.0844488	-9.71482e-05	0.000446958	0.827932	135	23216	96	0.321197	0.352034	0.361556	0.000566424	0.000752333	0.451516	83	17197	62	-0.0893469	0.515364	0.862363	0.000218777	0.000890309	0.80589	Retinal edema	sense organs
	359.2	826	113877	677	0.276045	0.15914	0.0828102	0.000557277	0.00028996	0.0546168	612	73483	496	0.376473	0.190309	0.0479039	0.000796528	0.000336321	0.0178673	150	23189	108	-0.0878626	0.350208	0.801902	-0.000248184	0.000707032	0.725572	64	17205	73	0.413254	0.590485	0.484018	4.98499e-05	0.000994717	0.960031	Myopathy	neurological
	367.1	7576	103127	4677	-0.0988975	0.0570552	0.0830312	8.80182e-05	0.000103269	0.394036	5928	65503	3160	-0.108007	0.0671797	0.107893	4.84144e-05	0.000119323	0.684933	1028	21523	896	-0.10824	0.135815	0.425471	-0.000139298	0.000279317	0.617985	620	16101	621	0.03785	0.191219	0.843092	0.000647179	0.000324323	0.0459909	Myopia	sense organs
	352	1941	112157	1282	-0.180305	0.104564	0.0846428	-0.000150656	0.00019023	0.428381	1268	72467	856	-0.121445	0.131774	0.356726	-0.000227039	0.000235209	0.334413	347	22870	230	-0.309058	0.230788	0.180524	-0.000122824	0.000468894	0.793365	326	16820	196	-0.240936	0.263005	0.359622	0.000103069	0.000447638	0.817897	Disorders of other cranial nerves	neurological
	981	192	114658	530	0.507854	0.294846	0.0849897	0.000251556	0.000610711	0.680407	68	74352	171	-0.35663	0.555427	0.52082	0.000439952	0.000992359	0.657521	115	23016	316	0.924998	0.339121	0.00637912	0.000288764	0.000809436	0.721281	<20	redacted	redacted	-0.599822	1.51475	0.692115	-0.00145564	0.00271577	0.591962	Toxic effect of (non-ethyl) alcohol and petroleum and other solvents	injuries & poisonings
	41.1	1026	113003	1351	0.242714	0.140949	0.085069	9.89803e-05	0.000260404	0.703869	663	73054	874	0.165166	0.180161	0.359262	-0.000224523	0.00032314	0.487171	217	22968	262	0.261284	0.280686	0.351917	0.000481647	0.000587665	0.412447	146	16981	215	0.597678	0.383351	0.118976	0.000947913	0.000664729	0.153865	Staphylococcus infections	infectious diseases
	516.1	1045	113431	904	-0.244921	0.142322	0.0852704	-0.000100849	0.000258449	0.696381	612	73465	514	-0.336087	0.18886	0.0751489	-3.05617e-05	0.000335621	0.927445	277	22916	254	-0.192106	0.264504	0.467661	4.69751e-05	0.000520894	0.928143	156	17050	136	0.0140431	0.373277	0.96999	-0.000655944	0.000649743	0.312714	Hemoptysis	respiratory
	729	9427	97631	8322	0.0841569	0.0489102	0.085316	0.000161326	9.08312e-05	0.0757154	5573	63694	5324	0.103239	0.0654612	0.114771	0.000124746	0.000116513	0.284323	2663	19095	1689	0.0323204	0.086751	0.709472	0.000381626	0.000180918	0.0349114	1191	14842	1309	0.151148	0.141473	0.285344	-9.30315e-05	0.000244225	0.703259	Other disorders of soft tissues	musculoskeletal
	599.5	13941	92264	9175	0.0728251	0.0424216	0.0860344	9.54737e-05	7.75575e-05	0.218321	9659	58746	6186	0.105538	0.0526783	0.0451308	0.0001459	9.36964e-05	0.119433	2647	19078	1722	0.0171903	0.0885404	0.846057	-0.00011592	0.000182818	0.526034	1635	14440	1267	0.0290307	0.123899	0.814744	0.000134343	0.000213262	0.528732	Frequency of urination and polyuria	genitourinary
	245	2415	111963	1002	-0.164685	0.0960281	0.0863507	-0.000244798	0.000170981	0.152222	1988	71820	783	-0.238268	0.107124	0.0261327	-0.000358851	0.000189288	0.057987	154	23195	98	0.136135	0.330299	0.680225	0.000610564	0.000694604	0.379396	273	16948	121	0.14051	0.280499	0.616423	0.000166522	0.000489101	0.733506	Thyroiditis	endocrine/metabolic
	949	5009	104354	6017	0.112472	0.0656391	0.0866223	-2.06439e-06	0.000120451	0.986326	3007	67645	3939	0.145185	0.0874202	0.0967597	0.000121187	0.000154797	0.433701	1117	21141	1189	0.132615	0.126932	0.296129	-0.000200566	0.000266991	0.452527	885	15568	889	-0.0503557	0.161284	0.754874	-0.000159998	0.000277414	0.564109	Allergies, other	injuries & poisonings
	610.1	4103	107549	3728	0.128431	0.0749637	0.0866669	0.000115621	0.000136456	0.396823	2842	69161	2588	0.159844	0.0935289	0.0874441	0.000243264	0.000165783	0.142278	626	22259	562	0.0767895	0.169518	0.650557	-0.000270461	0.000355362	0.446605	635	16129	578	0.0660302	0.189412	0.727386	-9.13186e-05	0.000330273	0.782169	Cystic mastopathy	genitourinary
	426.32	1421	112766	1193	-0.210768	0.123121	0.0869204	-0.000311777	0.000224075	0.164106	1102	72758	731	-0.289408	0.141417	0.0407093	-0.000372219	0.000254187	0.143098	195	23010	242	-0.167903	0.313356	0.592083	-0.000766542	0.000626291	0.220975	124	16998	220	0.400953	0.40651	0.323972	0.000844569	0.000722157	0.242199	Left bundle branch block	circulatory system
	312.3	267	114952	161	-0.474476	0.277558	0.087365	-0.000177717	0.000505889	0.725366	157	74344	90	-0.497361	0.369482	0.178269	-0.000749511	0.000654729	0.252306	76	23327	44	-0.363485	0.492779	0.460744	0.00121022	0.00098616	0.219746	34	17281	27	-0.701005	0.810312	0.386981	-0.000263899	0.00137854	0.848185	Impulse control disorder	mental disorders
	714	4279	109648	1453	-0.122769	0.0718497	0.0875074	-7.37352e-05	0.000129782	0.569937	2853	70722	1016	-0.143575	0.0896088	0.109102	-0.000133691	0.000158568	0.399166	806	22393	248	-0.122217	0.153444	0.425745	0.000115226	0.000312382	0.712229	620	16533	189	-0.0319792	0.194259	0.869242	-3.78837e-05	0.000328162	0.908095	Rheumatoid arthritis and other inflammatory polyarthropathies	musculoskeletal
	687.4	12207	94193	8980	0.0746943	0.0437519	0.0877803	0.000111673	8.02577e-05	0.164094	8010	60624	5957	0.0700047	0.0556303	0.20825	8.27376e-05	9.88536e-05	0.402609	2620	19143	1684	0.129349	0.0866318	0.135413	0.000158401	0.000181359	0.382437	1577	14426	1339	0.0184836	0.123877	0.881389	0.000191844	0.000211993	0.36549	Disturbance of skin sensation	dermatologic
	529.1	185	114946	249	-0.570632	0.335661	0.0891261	0.000198784	0.000611082	0.744955	128	74273	190	-0.27975	0.408734	0.493703	0.000530267	0.000728342	0.466585	35	23380	32	-1.733	0.822353	0.0350854	-0.00080726	0.00149113	0.58825	22	17293	27	-0.449785	1.00248	0.653668	-0.000154574	0.00175037	0.929631	Glossitis	digestive
	751.2	948	113495	937	0.249754	0.147106	0.0895498	0.000248965	0.000270598	0.357544	636	73367	588	0.159235	0.184852	0.389008	6.62612e-05	0.000330792	0.841238	170	23096	181	0.378138	0.305408	0.215664	-0.000182546	0.000661348	0.782532	142	17032	168	0.454523	0.389891	0.243708	0.00143696	0.000666027	0.0309656	Congenital anomalies of urinary system	congenital anomalies
	755.4	61	115198	121	-0.998545	0.588194	0.0895747	-0.000742626	0.00106213	0.484434	43	74467	81	-1.33732	0.695764	0.0545952	-0.00116695	0.00126354	0.355718	<20	redacted	redacted	0.102018	1.28404	0.936674	0.000133965	0.00261786	0.959187	<20	redacted	redacted	-0.332649	1.72608	0.847179	0.000949303	0.00300146	0.75179	Congenital anomalies of upper limb, including shoulder girdle	congenital anomalies
	686.4	276	114710	394	0.453357	0.267075	0.0896044	0.00111209	0.000497372	0.0253567	181	74101	309	0.702271	0.34561	0.0421561	0.000793062	0.000612128	0.19512	49	23348	50	0.414869	0.545231	0.446714	0.000468148	0.00124681	0.707305	46	17261	35	-0.447282	0.684634	0.513553	0.00296906	0.00116888	0.0110827	Pyogenic granuloma	dermatologic
	362.5	75	115255	50	-0.904	0.532653	0.0896655	-0.00134517	0.000966514	0.163991	33	74533	25	-1.39553	0.801955	0.0818302	-0.00215193	0.00144074	0.135273	34	23396	17	-0.815602	0.782194	0.297082	-0.00107908	0.00147627	0.464808	<20	redacted	redacted	0.338843	1.58592	0.830815	0.000197466	0.00274895	0.942735	Toxic maculopathy of retina	sense organs
	610.3	217	114660	503	0.505784	0.298248	0.089914	0.000291609	0.00057019	0.609054	118	74174	299	0.658223	0.443472	0.137743	0.00123136	0.000765091	0.107522	68	23277	102	0.340858	0.482627	0.48003	-0.000102788	0.00105201	0.922166	31	17209	102	0.400093	0.754302	0.595824	-0.00227092	0.0014931	0.128274	Fibrosclerosis of breast	genitourinary
	529.6	309	114710	361	-0.444525	0.262206	0.0900128	2.2787e-05	0.000469287	0.961273	229	74106	256	-0.204151	0.306921	0.50595	1.93308e-05	0.000545545	0.971734	30	23360	57	-1.25145	0.864844	0.147892	-0.000699332	0.00158319	0.658689	50	17244	48	-1.03993	0.663782	0.117191	0.000477656	0.00112975	0.672444	Glossodynia	digestive
	425.1	3837	109936	1607	-0.127005	0.0750738	0.0906961	-9.59296e-05	0.000137793	0.486313	2443	71142	1006	-0.0923187	0.0962662	0.337562	2.00541e-05	0.000171381	0.906848	976	22070	401	-0.184277	0.141083	0.191496	-0.000185915	0.000285513	0.514942	418	16724	200	-0.169885	0.233997	0.46783	-0.000540473	0.000400411	0.177081	Primary/intrinsic cardiomyopathies	circulatory system
	452.2	3200	110610	1570	0.136594	0.0807501	0.0907295	0.000254192	0.000149412	0.0888887	2050	71555	986	0.0677747	0.104425	0.516319	0.000228573	0.000185686	0.218336	794	22273	380	0.189056	0.148341	0.202496	0.000436236	0.000312476	0.162696	356	16782	204	0.397075	0.245364	0.105596	5.8594e-05	0.000426703	0.89078	Deep vein thrombosis [DVT]	circulatory system
	618.1	2107	112081	1192	-0.174962	0.103441	0.0907569	0.000123478	0.000185082	0.504673	1577	72143	871	-0.117085	0.121162	0.333867	0.000275941	0.000214966	0.199266	228	23075	144	-0.0131032	0.285677	0.963416	-5.04505e-05	0.000578332	0.930485	302	16863	177	-0.607513	0.276905	0.0282397	-0.000401779	0.000471504	0.394146	Prolapse of vaginal walls	genitourinary
	513.32	357	114539	484	-0.403729	0.239406	0.0917237	-0.000427953	0.000446288	0.337601	154	74196	241	-0.366758	0.368742	0.319921	-0.000285946	0.000670772	0.669894	140	23149	158	-0.96803	0.390839	0.0132566	-0.00147774	0.000737056	0.0449709	63	17194	85	0.844123	0.577505	0.143831	0.00133413	0.00102179	0.191661	Orthopnea	respiratory
	367.4	9966	100334	5080	-0.0866323	0.0514294	0.0920871	-1.67688e-05	9.33691e-05	0.857469	7556	63831	3204	-0.136604	0.0612423	0.0257104	-0.000125928	0.000108936	0.247688	1500	20868	1079	-0.064522	0.117745	0.583706	5.34781e-05	0.000239208	0.823097	910	15635	797	0.256745	0.163866	0.117161	0.000644679	0.000286357	0.0243658	Presbyopia	sense organs
	580.4	422	114487	471	-0.376254	0.223548	0.0923554	-0.00059907	0.000407805	0.141829	208	74152	231	-0.480937	0.325125	0.139076	-0.00111082	0.000577412	0.0543802	135	23191	121	-0.197983	0.371398	0.593982	-0.000241804	0.000750815	0.747411	79	17144	119	-0.434291	0.528647	0.411353	0.000168654	0.000890476	0.849781	Renal sclerosis, NOS	genitourinary
	411.4	14411	96572	4397	-0.073404	0.0437282	0.0932219	-0.000178806	7.96642e-05	0.0248005	10533	61082	2976	-0.12236	0.0527716	0.020413	-0.000258518	9.40705e-05	0.00599365	2505	20085	857	0.0544629	0.0932802	0.559312	0.000284823	0.00019204	0.138036	1373	15405	564	0.0119827	0.141613	0.932567	-0.000342402	0.000244434	0.161274	Coronary atherosclerosis	circulatory system
	695.1	90	115147	143	0.765202	0.456003	0.0933343	0.000493023	0.000869309	0.570616	53	74438	100	0.490107	0.62722	0.43457	0.000751912	0.00113154	0.506367	20	23407	20	1.18326	0.803657	0.140926	0.000173927	0.00194144	0.928616	<20	redacted	redacted	1.14142	1.08968	0.29488	0.000350543	0.00194808	0.857198	Toxic erythema	dermatologic
	425	4095	109543	1742	-0.122096	0.0728103	0.0935611	-7.7171e-05	0.000133507	0.563244	2628	70875	1088	-0.099586	0.0930021	0.284263	2.0072e-05	0.000165432	0.903429	1016	22000	431	-0.147119	0.137975	0.2863	-0.000125618	0.00028015	0.653869	451	16668	223	-0.194809	0.225006	0.386604	-0.000512712	0.000386256	0.18438	Cardiomyopathy	circulatory system
	345.12	1055	114110	215	0.228911	0.136621	0.093832	0.000575712	0.00025686	0.0250038	638	73826	127	0.0992124	0.183187	0.588101	0.00061278	0.000327883	0.0616368	264	23135	48	0.466523	0.241326	0.0532155	0.000471006	0.000539358	0.382515	153	17149	40	0.269298	0.369614	0.466251	0.000596602	0.000643694	0.354009	Partial epilepsy	neurological
	276.14	7693	101615	6072	0.0893838	0.0535465	0.0950633	0.000241831	9.89604e-05	0.014537	4622	66402	3567	0.0569986	0.0710307	0.422293	0.000137416	0.000126557	0.277564	2048	19749	1650	0.138317	0.0974799	0.155921	0.000515475	0.000204199	0.0115906	1023	15464	855	0.184123	0.152845	0.228342	0.000235509	0.000258325	0.361939	Hypopotassemia	endocrine/metabolic
	415.11	3029	111505	846	0.137491	0.0830732	0.0979126	3.79532e-05	0.000153589	0.804824	1989	72069	533	-0.0529206	0.106301	0.618598	8.53372e-05	0.000188312	0.650428	749	22468	230	0.459887	0.147771	0.00185716	-0.000296103	0.000322341	0.358304	291	16968	83	0.359974	0.272718	0.186853	0.00048436	0.000470212	0.302968	Pulmonary embolism and infarction, acute	circulatory system
	368.1	495	114486	399	0.334595	0.202404	0.0983099	0.000286429	0.000371192	0.440323	346	73969	276	0.355706	0.249679	0.154258	0.000378307	0.000444687	0.394921	85	23281	81	0.243521	0.43736	0.577666	-0.000703548	0.000942316	0.455296	64	17236	42	0.35549	0.592108	0.548253	0.00092564	0.000986215	0.347947	Amblyopia	sense organs
	792.1	3736	109150	2494	-0.127497	0.077389	0.0994596	-0.000147806	0.000141762	0.297116	1823	71264	1504	-0.277972	0.11432	0.0150357	-0.000310034	0.000199826	0.120777	1083	21778	586	-0.045412	0.134096	0.73487	-0.000191413	0.000279222	0.493014	830	16108	404	0.0542535	0.168407	0.747334	0.000297137	0.000292151	0.309121	Papanicolaou smear of cervix or vagina with atypical squamous cells	genitourinary
	291.1	125	115088	167	-0.695479	0.422273	0.0995602	-0.000623456	0.000738847	0.398769	76	74416	99	-0.35009	0.544455	0.520217	-0.000585375	0.000946644	0.536332	23	23389	35	-0.435625	0.957955	0.649293	0.000523858	0.00181027	0.77229	26	17283	33	-1.8022	0.941253	0.0555335	-0.00160655	0.00158357	0.310337	Transient mental disorders due to conditions classified elsewhere	mental disorders
	291.8	2348	110169	2863	0.157791	0.0959271	0.0999887	0.000194003	0.000175301	0.26843	1715	71017	1859	0.122278	0.116173	0.292545	0.000184797	0.000206217	0.370182	427	22384	636	0.444116	0.196489	0.0238051	0.000235385	0.000424177	0.578948	206	16768	368	-0.22063	0.330387	0.504265	0.000123846	0.000562811	0.825833	Alteration of consciousness	mental disorders
	740.3	917	113606	857	-0.254292	0.154766	0.100366	0.000237499	0.000280325	0.396869	717	73246	628	-0.335465	0.178021	0.059509	8.06494e-06	0.000317341	0.979725	141	23140	166	0.10411	0.355425	0.769585	0.000527482	0.000737363	0.474385	59	17220	63	-0.167613	0.632605	0.791042	0.00178444	0.00103899	0.0858911	Osteoarthrosis involving more than one site, but not specified as generalized	musculoskeletal
	285	22981	80724	11675	0.0568066	0.0345921	0.100552	1.20666e-05	6.34916e-05	0.84927	13738	53779	7074	0.0505222	0.0456017	0.267904	-1.7028e-05	8.09298e-05	0.833352	5785	14995	2667	0.0516354	0.0655149	0.43061	0.00010303	0.000137029	0.452121	3458	11950	1934	0.0864965	0.0915748	0.344891	-5.27444e-06	0.000155648	0.972967	Other anemias	hematopoietic
	579.8	3237	108824	3319	0.133581	0.0817243	0.102148	0.000325938	0.000148979	0.0286829	2327	69891	2373	-0.00884653	0.0990244	0.928814	0.000158987	0.000175988	0.366317	576	22351	520	0.561048	0.167624	0.000816709	0.00101561	0.000365799	0.00549608	334	16582	426	0.176508	0.259998	0.497214	0.000341767	0.000438234	0.435466	Nonspecific abnormal findings in stool contents	digestive
	356	4095	108763	2522	-0.120025	0.0734709	0.102336	-4.79307e-05	0.000133908	0.72039	2931	70006	1654	-0.220773	0.0888403	0.012953	-0.000211434	0.000157884	0.180515	827	22058	562	0.0299426	0.150223	0.842012	0.000358511	0.000309914	0.24735	337	16699	306	0.3026	0.257094	0.239195	0.000408741	0.000441818	0.354896	Hereditary and idiopathic peripheral neuropathy	neurological
	742	8270	102243	4867	-0.0860153	0.0528198	0.103426	2.41278e-06	9.58122e-05	0.97991	6119	64958	3514	-0.0839332	0.0629294	0.18228	5.94057e-05	0.000111727	0.594929	1329	21319	799	-0.137486	0.121966	0.259635	-0.000316335	0.00024766	0.201497	822	15966	554	0.0567484	0.166014	0.732479	3.32e-05	0.000286646	0.907794	Derangement of joint, non-traumatic	musculoskeletal
	726	22344	79801	13235	-0.0588743	0.0363216	0.105036	-4.84082e-05	6.61282e-05	0.464147	16039	48989	9563	-0.0139754	0.0443477	0.752661	-3.01502e-05	7.87494e-05	0.701822	3956	17386	2105	-0.117347	0.0786676	0.135781	5.63652e-05	0.000160631	0.725665	2349	13426	1567	-0.158121	0.110771	0.153445	-0.000315511	0.000190284	0.097295	Peripheral enthesopathies and allied syndromes	musculoskeletal
	450	2039	112266	1075	-0.165537	0.102257	0.105483	0.000170408	0.000186478	0.360807	1438	72418	735	-0.0672593	0.124505	0.589049	0.000234346	0.000220897	0.288743	426	22794	227	-0.6652	0.219647	0.0024577	-0.000326935	0.000425169	0.44192	175	17054	113	0.457425	0.346725	0.187077	0.00073221	0.000604792	0.226018	Noninfectious disorders of lymphatic channels	circulatory system
	411	17353	91191	6836	-0.0653902	0.0404049	0.105582	-0.000137207	7.37417e-05	0.0627938	12143	58108	4340	-0.115981	0.0499271	0.0201792	-0.000205505	8.89924e-05	0.0209299	3311	18668	1468	0.051945	0.0831672	0.532244	0.000262427	0.000170928	0.124707	1899	14415	1028	-0.00955948	0.122267	0.937681	-0.000280351	0.000211083	0.184126	Ischemic Heart Disease	circulatory system
	217	4233	106952	4195	0.119363	0.0737831	0.105715	0.000164756	0.00013121	0.209236	3898	66938	3755	0.131059	0.077419	0.0904834	0.0001904	0.00013721	0.165241	109	23232	106	-0.443237	0.425819	0.29792	-0.000756565	0.000830196	0.362133	226	16782	334	0.231437	0.308812	0.453591	0.000140958	0.000540173	0.794132	Vascular hamartomas and non-neoplastic nevi	neoplasms
	470	4004	108825	2551	-0.119885	0.0741995	0.106155	-0.000109596	0.000133534	0.411798	3068	69540	1983	-0.174255	0.0862603	0.0433723	-0.000180575	0.000152957	0.23778	483	22693	271	0.0772401	0.191245	0.6863	8.71522e-05	0.000397026	0.826251	453	16592	297	-0.00206038	0.219283	0.992503	0.000187777	0.000379122	0.620393	Septal Deviations/Turbinate Hypertrophy	respiratory
	220	516	114363	501	0.317437	0.196539	0.106282	0.000944051	0.000367239	0.0101501	313	73940	338	0.236197	0.267979	0.378101	0.000861711	0.000472459	0.0681693	119	23249	79	0.0290033	0.375964	0.938509	0.000733099	0.000799328	0.359067	84	17174	84	1.13089	0.470252	0.0161784	0.00161661	0.000862183	0.0607897	Benign neoplasm of ovary	neoplasms
	519.9	1932	110994	2454	0.167867	0.10399	0.106469	0.000689235	0.000191057	0.000309185	1311	71598	1682	0.293007	0.130875	0.0251676	0.00059545	0.000231492	0.0101046	394	22594	459	-0.171368	0.217029	0.429756	0.000708174	0.00044008	0.107574	227	16802	313	0.203157	0.301687	0.500689	0.00123287	0.0005318	0.0204334	Symptoms involving respiratory system and other chest symptoms	respiratory
	362	8949	102688	3743	0.0838715	0.052124	0.1076	9.10617e-05	9.48934e-05	0.337246	6202	65930	2459	-0.0732759	0.0645553	0.256339	9.07708e-05	0.000114678	0.428638	1657	21023	767	0.34187	0.107095	0.0014119	-5.90767e-05	0.000226172	0.793936	1090	15735	517	0.393563	0.15027	0.00881761	0.000257269	0.000258858	0.320291	Other retinal disorders	sense organs
	194	76	115201	103	0.847856	0.527306	0.107857	3.15901e-05	0.000944286	0.973313	47	74478	66	0.659618	0.716491	0.357247	0.00117	0.00120539	0.331725	<20	redacted	redacted	-1.22815	1.30366	0.346151	-0.00125264	0.0023154	0.588505	<20	redacted	redacted	2.95731	1.09552	0.00694543	-0.00246895	0.00203533	0.225112	Cancer of other endocrine glands	neoplasms
	260.3	499	114332	549	0.319735	0.198908	0.107956	2.92641e-05	0.000373981	0.937629	324	73911	356	0.401975	0.256017	0.116389	0.000198707	0.000459223	0.66523	116	23200	131	0.0924099	0.381648	0.808676	0.000683844	0.000815967	0.401987	59	17221	62	0.40478	0.615178	0.510545	-0.00172341	0.00106547	0.105767	Adult failure to thrive	endocrine/metabolic
	736.6	313	114723	344	-0.420199	0.261723	0.108382	-7.92671e-05	0.000467475	0.865353	256	74058	277	-0.605072	0.293439	0.0392075	-0.000398113	0.000518137	0.442277	31	23382	34	0.478345	0.683379	0.483946	0.000932621	0.00155481	0.548621	26	17283	33	0.0713603	0.917455	0.938003	0.00178895	0.00152863	0.241881	Unequal leg length (acquired)	musculoskeletal
	514.2	6457	105608	3315	0.0944963	0.0591086	0.10989	0.000174497	0.000107952	0.106001	4719	67577	2295	0.0877119	0.0711097	0.217399	0.000141019	0.000126122	0.263518	1165	21689	593	0.053613	0.127459	0.674025	5.6349e-05	0.000264565	0.831337	573	16342	427	0.317857	0.197382	0.107319	0.000611983	0.000342327	0.0738218	Solitary pulmonary nodule	respiratory
	958	508	114071	801	-0.322355	0.201739	0.110069	-0.000842506	0.000370391	0.0229274	268	73831	492	-0.277052	0.285247	0.331413	-0.000947561	0.000508334	0.0623142	130	23149	168	-0.424326	0.380402	0.26465	-0.000648583	0.000759709	0.393257	110	17091	141	-0.255864	0.441143	0.561912	-0.000603823	0.00078097	0.439422	Certain early complications of trauma or procedure	injuries & poisonings
	159	312	114923	145	0.410229	0.257783	0.111526	2.2837e-05	0.000469554	0.96121	228	74252	111	0.431863	0.311917	0.166191	0.000328207	0.000547541	0.548892	48	23380	19	0.350096	0.578607	0.545134	-0.000206839	0.00125808	0.86941	36	17291	15	0.354653	0.764984	0.642928	-0.00142365	0.00133816	0.287381	Malignant neoplasm of other and ill-defined sites within the digestive organs and peritoneum	neoplasms
	278	29373	77207	8800	-0.0500954	0.031509	0.111862	-4.14558e-05	5.78288e-05	0.473454	16529	52753	5309	-0.0104771	0.0417634	0.801916	-3.28953e-05	7.42138e-05	0.657584	7824	13718	1905	-0.169381	0.0611674	0.0056206	-5.50097e-05	0.000126539	0.663761	5020	10736	1586	0.0306906	0.0804562	0.702864	-3.60822e-05	0.000137442	0.792916	Overweight, obesity and other hyperalimentation	endocrine/metabolic
	724.9	1061	112878	1441	-0.22278	0.14026	0.11221	-0.000131328	0.000257398	0.609903	754	72848	989	-0.216913	0.169563	0.20081	-0.000132295	0.000303945	0.663373	223	22959	265	-0.418108	0.296438	0.15841	0.000253627	0.000585201	0.664723	84	17071	187	0.301886	0.488125	0.536272	-0.000967208	0.000870255	0.266393	Other unspecified back disorders	musculoskeletal
	769	1819	112833	728	-0.174724	0.110033	0.112304	1.89547e-05	0.000195525	0.922772	1247	72812	532	-0.0865714	0.133652	0.517156	6.06636e-05	0.000237388	0.798302	220	23110	117	-0.496802	0.302095	0.100069	-0.000530861	0.000589565	0.367893	352	16911	79	-0.221987	0.265386	0.402892	0.000205165	0.000429571	0.632932	Nonallopathic lesions NEC	symptoms
	501	657	113932	791	0.280556	0.176907	0.112762	0.000720173	0.000323793	0.0261368	481	73588	522	0.410719	0.21044	0.0509727	0.00109503	0.000378366	0.0038024	95	23185	167	-0.181233	0.44118	0.681225	-0.000339986	0.000888445	0.70196	81	17159	102	0.167676	0.530672	0.752026	-0.000360649	0.000895885	0.687271	Pneumonitis due to inhalation of food or vomitus	respiratory
	244	18082	93669	3629	-0.0615523	0.0388168	0.112805	-1.31534e-05	6.97487e-05	0.85042	14199	57828	2564	-0.0945421	0.0450369	0.0357978	-0.000109805	7.99631e-05	0.169693	1765	21112	570	-0.0428511	0.105411	0.684365	4.89374e-05	0.000217876	0.822282	2118	14729	495	0.120837	0.111673	0.279227	0.000474549	0.000189305	0.0121834	Hypothyroidism	endocrine/metabolic
	227.1	520	114448	412	0.311059	0.196635	0.113671	0.000985474	0.000367288	0.00729404	329	73989	273	0.322344	0.257411	0.210477	0.00142671	0.000460961	0.00196766	131	23234	82	0.172576	0.365325	0.636649	3.28704e-05	0.00076082	0.965539	60	17225	57	0.684728	0.589128	0.245125	0.000521196	0.00102675	0.611721	Benign neoplasm of adrenal gland	neoplasms
	275.6	2677	111271	1432	0.140772	0.0890626	0.113971	0.000438239	0.000164097	0.00757154	1824	71780	987	0.167513	0.111195	0.131944	0.000317902	0.000197294	0.107112	608	22565	274	0.0675872	0.174222	0.698063	0.000648257	0.000360894	0.0724548	245	16926	171	0.169081	0.300191	0.573267	0.000758572	0.000518705	0.143623	Hypercalcemia	endocrine/metabolic
	215	1772	111831	1777	0.1698	0.107431	0.113982	0.000749529	0.000199418	0.000170883	1027	72346	1218	0.213949	0.146758	0.144888	0.000773996	0.000260074	0.00291976	489	22581	377	-0.185496	0.195089	0.341693	0.000108012	0.000398826	0.786526	256	16904	182	0.794597	0.28695	0.0056209	0.00164794	0.000498503	0.000947139	Other benign neoplasm of connective and other soft tissue	neoplasms
	536.3	1436	113292	652	0.188962	0.120069	0.115539	0.000620292	0.00021955	0.00472381	890	73340	361	0.0895639	0.158195	0.571284	0.000756709	0.000277974	0.00648436	285	23003	159	0.358915	0.236757	0.129528	0.000340457	0.000519073	0.511893	261	16949	132	0.319536	0.288784	0.268515	0.000480544	0.000498452	0.33501	Gastroparesis	digestive
	635.2	1818	113215	347	-0.174508	0.111041	0.116051	-0.000177511	0.000203231	0.38242	725	73740	126	0.0368846	0.179027	0.836769	0.000342944	0.000316397	0.278406	447	22924	76	-0.494799	0.216591	0.0223434	-7.91174e-05	0.000433142	0.855065	646	16551	145	-0.119449	0.196749	0.543775	-0.000821585	0.000343627	0.016806	Antepartum hemorrhage, abruptio placentae, and placenta previa	pregnancy complications
	453	400	114812	168	0.344885	0.221564	0.119567	0.000184741	0.000420729	0.660592	228	74265	98	0.28696	0.31146	0.356873	0.000149601	0.000555535	0.787705	109	23297	41	0.371148	0.380528	0.329387	-0.000660307	0.000831707	0.427244	63	17250	29	0.466428	0.543469	0.390758	0.00178151	0.00101598	0.0795164	Chronic venous hypertension	circulatory system
	972	158	115090	132	-0.566643	0.364249	0.119792	0.000719667	0.000657579	0.273771	97	74436	58	-0.635123	0.466826	0.173667	0.000527999	0.000834865	0.527102	39	23371	37	-0.333254	0.706252	0.637025	0.000368854	0.00138697	0.790283	22	17283	37	-0.83103	1.01001	0.410625	0.00196118	0.0017122	0.252036	Poisoning by agents primarily affecting the cardiovascular system	injuries & poisonings
	740.2	3708	108902	2770	-0.121223	0.0779713	0.120015	-0.000181171	0.000141974	0.201924	2774	69816	2001	-0.106255	0.0918579	0.247382	-0.000228955	0.000163796	0.162171	626	22337	484	-0.297603	0.180488	0.0991727	0.000115382	0.000360956	0.749229	308	16749	285	0.169605	0.268234	0.527188	-0.00035506	0.000467034	0.447108	Osteoarthrosis, generalized	musculoskeletal
	726.4	1904	110502	2974	-0.165487	0.106514	0.120264	-0.000380907	0.000193844	0.0494128	1178	71614	1799	-0.316074	0.137706	0.0217165	-0.000699485	0.000244796	0.00427106	427	22355	665	-0.0275603	0.210435	0.8958	-0.000111181	0.00042666	0.794412	299	16533	510	0.213828	0.272632	0.432858	0.000581447	0.000476457	0.22233	Calcaneal spur; Exostosis NOS	musculoskeletal
	245.21	2105	112570	705	-0.159743	0.102931	0.120677	-0.000232227	0.000182628	0.20352	1752	72260	579	-0.247622	0.114136	0.0300417	-0.000321709	0.000201204	0.109839	115	23281	51	0.345108	0.369776	0.350671	0.00045799	0.000802074	0.567995	238	17029	75	0.134964	0.299524	0.652281	0.000146128	0.000520381	0.778856	Chronic lymphocytic thyroiditis	endocrine/metabolic
	714.1	3035	111552	793	-0.131574	0.0847967	0.120748	-0.00010292	0.000153338	0.502094	1941	72133	517	-0.120925	0.108026	0.262966	-0.000117661	0.000191191	0.538282	614	22677	156	-0.169328	0.1753	0.334079	2.03344e-06	0.000356288	0.995446	480	16742	120	-0.133674	0.220992	0.545257	-0.000168246	0.000371321	0.650477	Rheumatoid arthritis	musculoskeletal
	272.9	1401	112764	1215	0.194193	0.125404	0.121492	0.000339753	0.000226315	0.133294	1178	72423	990	0.121628	0.139326	0.382678	0.000124758	0.00024799	0.614911	129	23180	138	0.441226	0.355826	0.214974	0.00149705	0.000762736	0.0496764	94	17161	87	0.713462	0.479211	0.136533	0.00131762	0.000829759	0.112298	Unspecified disorder of lipoid metabolism	endocrine/metabolic
	427.8	1236	113471	673	0.205677	0.133086	0.122239	6.46707e-05	0.000239694	0.78731	1026	73098	467	0.14912	0.148392	0.314944	3.92724e-05	0.000263036	0.881314	117	23209	121	0.138158	0.390457	0.723462	-0.00028977	0.000811091	0.720898	93	17164	85	0.838966	0.469389	0.0738798	0.000870618	0.000840468	0.300262	Sinoatrial node dysfunction (Bradycardia)	circulatory system
	442.4	220	115016	144	0.472069	0.305598	0.12241	0.000396544	0.00056028	0.479094	157	74352	82	0.274873	0.374726	0.463236	0.000431122	0.000662815	0.515407	38	23373	36	0.398915	0.666879	0.549718	0.000164554	0.00139735	0.906256	25	17291	26	1.66607	0.856838	0.0518425	0.000516254	0.00158742	0.745018	Arterial dissection	circulatory system
	593.1	2830	111118	1432	0.135266	0.087589	0.122509	0.00032021	0.000159319	0.0444457	2131	71437	1023	0.125248	0.103441	0.225967	0.000370157	0.000183472	0.0436425	419	22815	213	0.149104	0.206041	0.469272	0.000288305	0.000428614	0.501174	280	16866	196	0.19555	0.274329	0.475951	0.000103315	0.000486335	0.831767	Gross hematuria	genitourinary
	270.34	78	115274	28	-0.808444	0.524489	0.123221	-0.00106259	0.000933414	0.254959	73	74496	22	-0.890201	0.544547	0.1021	-0.000850648	0.000963813	0.37746	<20	redacted	redacted	-0.234375	2.20545	0.915367	-0.00488003	0.00414714	0.239307	<20	redacted	redacted	66.0677	1878.75	0.971948	0.0958518	3.16183	0.975816	Alpha-1-antitrypsin deficiency	endocrine/metabolic
	571.81	759	114305	316	-0.259897	0.168633	0.123268	-0.000253143	0.000301196	0.400651	468	73946	177	-0.28518	0.215735	0.186201	-0.000472812	0.000383413	0.217514	118	23264	65	0.116879	0.388239	0.763378	0.00141111	0.000801069	0.0781485	173	17095	74	-0.451768	0.369266	0.221171	-0.000580371	0.000613168	0.343887	Portal hypertension	digestive
	289	6915	102557	5908	0.0869368	0.0564295	0.123408	0.00024151	0.000103488	0.0196113	4660	65892	4039	0.0629739	0.0708859	0.374334	0.000243341	0.00012562	0.0527301	1483	20917	1047	0.0144609	0.112519	0.897738	1.8782e-05	0.000234379	0.93613	772	15748	822	0.407793	0.169869	0.0163671	0.000533117	0.000293851	0.0696404	Other diseases of blood and blood-forming organs	hematopoietic
	938.1	540	114368	472	-0.30753	0.200069	0.124264	-0.000539323	0.000358152	0.132106	429	73764	398	-0.214872	0.226661	0.343134	-0.000515291	0.000402789	0.200789	52	23371	24	-1.35495	0.656068	0.0388985	-0.000930842	0.00119561	0.436245	59	17233	50	0.0137125	0.61096	0.982094	-0.000389454	0.00103991	0.708028	Acute dermatitis due to solar radiation	dermatologic
	272.1	53748	52855	8777	0.0495972	0.0323597	0.125353	-1.72232e-06	5.90551e-05	0.976733	38334	30481	5776	0.0456438	0.0411256	0.267058	-2.17261e-05	7.30279e-05	0.766081	8960	12767	1720	-0.0567459	0.0659031	0.38921	-1.67005e-05	0.000135458	0.901878	6454	9607	1281	0.288466	0.0892632	0.00123083	0.000113763	0.000152429	0.455466	Hyperlipidemia	endocrine/metabolic
	371	6365	102484	6531	0.0908725	0.0594489	0.126369	9.7733e-05	0.000108818	0.369114	4116	66072	4403	-0.0108027	0.0762366	0.887318	-6.77575e-05	0.000135664	0.617461	1264	21023	1160	0.197059	0.120212	0.101159	0.000269246	0.000253596	0.288365	985	15389	968	0.346542	0.152832	0.0233614	0.00055818	0.000263361	0.0340527	Inflammation of the eye	sense organs
	622.2	886	113712	782	0.23651	0.154823	0.126607	0.000203659	0.00028069	0.468105	613	73412	566	0.189601	0.191742	0.322744	9.67212e-05	0.000339932	0.776004	121	23220	106	0.551374	0.35577	0.121189	0.000538152	0.000795923	0.498954	152	17080	110	0.169617	0.379672	0.655059	0.000478922	0.00064614	0.45857	Mucous polyp of cervix	genitourinary
	204.21	94	115222	64	0.708919	0.464175	0.126695	0.00220744	0.000849259	0.0093427	59	74496	36	0.853909	0.622143	0.169899	0.00255255	0.00107666	0.0177491	<20	redacted	redacted	-1.50766	1.19857	0.208432	-0.000721352	0.0023232	0.756181	20	17308	14	2.32208	1.00226	0.0205116	0.00281883	0.00172145	0.101531	Myeloid leukemia, acute	neoplasms
	279.11	863	114226	291	0.240839	0.157724	0.12677	0.000616939	0.000282912	0.0292078	762	73575	254	0.13082	0.169605	0.440516	0.000384005	0.000301556	0.202871	50	23375	22	0.735012	0.530814	0.166148	0.00129972	0.00122639	0.289236	51	17276	15	1.21767	0.662203	0.0659424	0.00327814	0.00111009	0.00314669	Deficiency of humoral immunity	endocrine/metabolic
	345.3	4066	109421	1893	0.109094	0.0714873	0.126995	0.000358707	0.000132748	0.00688915	2365	71082	1144	0.0245559	0.0972382	0.800629	0.000442809	0.000172614	0.0103083	1059	21905	483	0.195624	0.127696	0.125535	0.000249222	0.000274031	0.363105	642	16434	266	0.268491	0.184891	0.146458	0.000218227	0.000319856	0.49507	Convulsions	neurological
	532	8257	102504	4619	-0.0804895	0.0527903	0.127333	-0.000180869	9.59728e-05	0.0594857	5786	65631	3174	-0.16649	0.0644989	0.00984335	-0.000222018	0.000114589	0.0526827	1508	21119	820	0.113476	0.112119	0.311489	9.36431e-05	0.000232874	0.687596	963	15754	625	0.0918249	0.155678	0.555299	-0.00029663	0.000268669	0.269562	Dysphagia	digestive
	536.8	3191	109035	3154	0.125565	0.0824822	0.127927	0.000187294	0.000150581	0.213571	1671	71098	1822	0.124314	0.116559	0.286183	0.00019595	0.000206663	0.343046	632	22154	661	0.00341946	0.170733	0.984021	-3.24143e-05	0.000353111	0.92686	888	15783	671	0.239325	0.163203	0.142532	0.000434344	0.000284806	0.127246	Dyspepsia and other specified disorders of function of stomach	digestive
	349	909	113212	1259	-0.231371	0.152244	0.128577	-0.000134691	0.000276143	0.625721	615	73166	810	-0.144291	0.187741	0.442153	4.89631e-05	0.000333905	0.883418	168	23029	250	-0.26446	0.334775	0.429549	-0.000407033	0.000667223	0.541835	126	17017	199	-0.60959	0.425585	0.152042	-0.000726704	0.000730477	0.319817	Other and unspecified disorders of the nervous system	neurological
	281.12	957	113712	711	-0.226956	0.149357	0.128624	-0.00028093	0.000270247	0.298557	697	73426	468	-0.342109	0.178186	0.0548638	-0.000185506	0.000315105	0.556055	153	23140	154	0.241762	0.331181	0.465391	-0.000130193	0.000704493	0.853383	107	17146	89	-0.286453	0.442044	0.516972	-0.000947827	0.000787958	0.229019	Other vitamin B12 deficiency anemia	hematopoietic
	474.1	915	112920	1545	-0.233764	0.154106	0.12929	7.95168e-06	0.000279399	0.977295	539	73087	965	-0.208922	0.210365	0.320644	0.000303064	0.000370435	0.413283	201	22949	297	-0.276673	0.306114	0.366089	-0.000578523	0.000617101	0.348509	175	16884	283	-0.215235	0.352649	0.541638	-0.000198425	0.000604739	0.742823	Acute tonsillitis	respiratory
	38	4250	108177	2953	0.107264	0.0709874	0.130781	0.000239334	0.000129817	0.0652381	2469	70475	1647	-0.062081	0.0955079	0.515686	0.000141732	0.000169721	0.403671	934	21795	718	0.458571	0.132424	0.000534375	0.00100895	0.000288962	0.000480042	847	15907	588	0.0974136	0.167286	0.560352	-0.000218072	0.000283269	0.441393	Septicemia	infectious diseases
	939.1	156	114999	225	-0.552901	0.366934	0.131859	-0.00161359	0.000662511	0.0148682	124	74289	178	-0.525109	0.412616	0.203148	-0.00147791	0.000745428	0.0474089	<20	redacted	redacted	0.499421	1.10893	0.652447	-0.000907234	0.00228318	0.691106	<20	redacted	redacted	-1.99365	1.12349	0.075977	-0.00312298	0.00191141	0.102288	Contact and allergic dermatitis of eyelid	dermatologic
	598.4	292	114833	255	0.403422	0.267766	0.131908	0.000875476	0.00048387	0.0704011	227	74159	205	0.737223	0.310643	0.0176338	0.00140618	0.0005485	0.0103565	40	23371	36	0.175313	0.663373	0.791567	0.00162737	0.00135193	0.228691	25	17303	14	-2.02095	0.972543	0.037709	-0.0049153	0.0016338	0.0026254	Other cells and casts in urine	genitourinary
	442.11	925	113866	589	-0.232354	0.154463	0.132511	-0.000148727	0.000278742	0.593642	745	73372	474	-0.261081	0.173491	0.132358	-0.000213544	0.000309579	0.490327	134	23245	68	-0.0452651	0.382173	0.905718	5.40545e-05	0.000764599	0.943639	46	17249	47	-0.267068	0.708134	0.706067	0.000507808	0.0011906	0.669732	Abdominal aortic aneurysm	circulatory system
	112.3	2078	112901	401	-0.152337	0.101378	0.132925	-0.000182558	0.000184894	0.323463	1427	72931	233	-0.104755	0.125113	0.402435	-0.000141276	0.000222327	0.525141	426	22935	86	-0.140807	0.2096	0.501716	-0.000278508	0.000426873	0.514119	225	17035	82	-0.455513	0.311217	0.14329	-0.000195137	0.00053593	0.715777	Candidiasis of skin and nails	infectious diseases
	276.13	4150	108562	2668	0.108478	0.072194	0.132943	7.96116e-05	0.000132129	0.546821	2472	70450	1669	-0.0174442	0.0957467	0.855432	6.45169e-05	0.000170099	0.704472	959	21838	650	0.367923	0.134615	0.00627299	0.000157306	0.000286583	0.583074	719	16274	349	0.133082	0.182781	0.466555	5.71101e-05	0.000310522	0.854079	Hyperpotassemia	endocrine/metabolic
	540	1170	113388	822	0.201477	0.13424	0.133388	0.000241398	0.000243478	0.321463	765	73255	571	0.153115	0.169747	0.367046	0.000479996	0.000303424	0.113666	151	23173	123	0.179505	0.333387	0.590281	-0.000932561	0.000706859	0.187068	254	16960	128	0.335779	0.289998	0.246919	0.000152129	0.000503581	0.76258	Appendiceal conditions	digestive
	346.1	1013	112672	1695	0.210965	0.140791	0.134022	0.000767334	0.000262323	0.00344294	650	72872	1069	0.162135	0.183769	0.377627	0.000900243	0.000325071	0.00561642	264	22831	352	0.272617	0.247746	0.271162	0.000546837	0.000534206	0.306004	99	16969	274	0.361732	0.45992	0.431568	0.000537694	0.000808287	0.505905	Nonspecific abnormal findings on radiological and other examination of skull and head	neurological
	695.81	150	115131	99	0.537956	0.360175	0.135281	0.000468594	0.000678556	0.489832	93	74433	65	0.689968	0.483381	0.153471	0.000499085	0.000861778	0.562499	33	23396	18	1.01586	0.613441	0.097722	0.00164657	0.00150045	0.272472	24	17302	16	-1.09525	0.962604	0.255205	-0.00082529	0.00165283	0.617554	Erythema nodosum	dermatologic
	272	53937	52634	8809	0.0483061	0.0323891	0.135848	-2.33545e-06	5.91172e-05	0.968487	38483	30309	5799	0.0431435	0.0411834	0.294826	-2.20796e-05	7.31417e-05	0.762748	8986	12736	1725	-0.0535761	0.065904	0.416251	-2.31661e-05	0.000135497	0.864247	6468	9589	1285	0.285577	0.0892906	0.00138246	0.000119409	0.000152448	0.433467	Disorders of lipoid metabolism	endocrine/metabolic
	726.2	1737	111767	1876	-0.167223	0.112275	0.13638	-0.000235794	0.000201479	0.241874	1280	71927	1384	-0.182096	0.132258	0.168568	-0.000206342	0.000234268	0.37843	261	22890	296	-0.0368371	0.271431	0.892047	-0.000433466	0.00054442	0.425917	196	16950	196	-0.222035	0.342039	0.516241	-0.000241722	0.000577165	0.675355	Synoviopathy	musculoskeletal
	530.5	1085	113369	926	-0.208779	0.1403	0.136728	-0.000207973	0.000254673	0.414142	780	73112	699	-0.276173	0.169224	0.10268	-0.000197334	0.000299594	0.510106	200	23104	143	-0.302509	0.305381	0.321883	9.51074e-05	0.000618201	0.877731	105	17153	84	0.447928	0.444074	0.313129	-0.000798273	0.000784221	0.308717	Disorders of esophageal motility	digestive
	292.12	203	115015	162	0.4705	0.316513	0.137144	0.00149016	0.000578494	0.00999685	169	74305	117	0.375946	0.355103	0.289739	0.00153644	0.000631938	0.0150438	23	23395	29	0.100052	0.87908	0.909385	0.00114454	0.0017809	0.520433	<20	redacted	redacted	2.45403	1.23949	0.0477173	0.00119531	0.00250392	0.633096	Symbolic dysfunction	mental disorders
	359	894	113782	704	0.227832	0.153367	0.137401	0.000488829	0.000278465	0.0791839	659	73413	519	0.308447	0.183288	0.0924025	0.000679378	0.000324024	0.036021	159	23177	111	-0.0284903	0.339415	0.933105	-0.000151344	0.000686649	0.825552	76	17192	74	0.22451	0.546295	0.681096	8.87832e-05	0.000914248	0.922639	Muscular dystrophies and other myopathies	neurological
	627.5	1719	111372	2289	0.165996	0.112353	0.139556	-7.80942e-05	0.000205127	0.703417	1420	71287	1884	0.207657	0.126415	0.100454	-0.000102581	0.000225446	0.6491	222	22901	324	-0.0899945	0.289539	0.755937	-0.000354836	0.00059778	0.552786	77	17184	81	0.492883	0.524534	0.347393	0.000807298	0.000895643	0.367397	Premature menopause and other ovarian failure	genitourinary
	427.21	8510	104844	2026	0.0797524	0.0540895	0.14036	5.03131e-05	9.82166e-05	0.608464	6882	66414	1295	0.0786162	0.061921	0.20422	5.2921e-05	0.000110361	0.631564	1041	22001	405	0.0914686	0.134289	0.495787	7.50953e-05	0.000279356	0.788071	587	16429	326	0.06545	0.201406	0.745207	-1.61155e-05	0.000347116	0.96297	Atrial fibrillation	circulatory system
	803.3	509	114555	316	-0.300419	0.2038	0.140457	-0.000170276	0.000368505	0.644029	409	73945	237	-0.0774473	0.230473	0.736843	0.000254597	0.000410476	0.535095	59	23354	34	-1.16167	0.604065	0.0544683	-0.00262015	0.00113587	0.0210693	41	17256	45	-1.07122	0.734092	0.144498	-0.00101911	0.00126932	0.422042	Fracture of clavicle or scapula	injuries & poisonings
	513.3	1600	112090	1690	-0.167706	0.114036	0.14139	-0.000415491	0.000211009	0.0489455	892	72686	1013	-0.170258	0.158587	0.283004	-0.000523851	0.000279292	0.0607047	531	22486	430	-0.178332	0.185811	0.337183	-0.000395343	0.000381968	0.30066	177	16918	247	-0.0925341	0.354524	0.794085	-1.00791e-05	0.000604982	0.986708	Hypoventilation	respiratory
	661	1493	112811	1076	-0.179075	0.121802	0.141505	8.84793e-06	0.0002224	0.968265	622	73553	416	-0.371012	0.195308	0.057483	-0.000346151	0.000342631	0.312365	370	22802	275	0.0725074	0.22099	0.742834	0.000582728	0.000471057	0.216063	501	16456	385	-0.100066	0.219096	0.64787	0.00010961	0.000381047	0.77361	Fetal distress and abnormal forces of labor	pregnancy complications
	379.1	253	114957	170	0.411665	0.280402	0.142071	-0.000196113	0.000518339	0.705171	142	74345	104	0.306706	0.396307	0.438984	-0.000296722	0.000689546	0.666967	65	23338	44	0.92987	0.460903	0.0436438	0.00204898	0.00105551	0.0522308	46	17274	22	-0.327497	0.688415	0.634269	-0.00278598	0.00119611	0.0198485	Scleritis and episcleritis	sense organs
	430	1182	113523	675	0.192835	0.131655	0.143004	-2.81841e-05	0.000243487	0.907849	726	73482	383	0.0404425	0.173352	0.815531	0.000175146	0.000309242	0.57114	282	22988	177	0.443305	0.239031	0.063654	-9.2872e-05	0.000519985	0.858248	174	17053	115	0.277196	0.354782	0.434618	-0.00073044	0.000613264	0.233626	Intracranial hemorrhage	circulatory system
	705.3	898	114037	445	-0.219197	0.149712	0.143158	-0.000217193	0.00028303	0.442853	348	74028	215	-0.127948	0.252856	0.61285	-6.28068e-05	0.000442041	0.887014	421	22852	174	-0.193057	0.209415	0.356588	2.76903e-05	0.000433252	0.94904	129	17157	56	-0.500083	0.414483	0.227616	-0.00117195	0.000707282	0.0975245	Hidradenitis	dermatologic
	429.9	250	114500	630	0.416296	0.284703	0.143683	0.000478521	0.000527072	0.363938	181	73939	471	0.578045	0.345068	0.0939026	0.000518147	0.000620854	0.403959	44	23312	91	-0.381863	0.665675	0.566206	-0.000393515	0.0013181	0.765286	25	17249	68	0.831769	0.908267	0.359785	0.00141028	0.00158147	0.372525	Cardiac complications, not elsewhere classified	circulatory system
	989	263	114877	240	0.40641	0.278078	0.143879	0.000183093	0.000512542	0.720923	175	74282	134	0.0993246	0.352492	0.778113	0.000152632	0.000625262	0.807146	54	23337	56	1.31845	0.49104	0.00725278	0.000875355	0.00117908	0.457843	34	17258	50	-0.16586	0.800022	0.83576	-0.000829391	0.00139193	0.55127	Toxic effect of other substances, chiefly nonmedicinal as to source	injuries & poisonings
	853	224	114990	166	0.443451	0.30371	0.144259	0.000418172	0.000556683	0.452542	147	74331	113	0.664477	0.385807	0.0850144	0.0006996	0.000681737	0.304797	46	23374	27	0.0946198	0.655198	0.885173	-0.000552792	0.00130801	0.672572	31	17285	26	0.133443	0.836583	0.873268	0.000490372	0.00146077	0.737102	Complication of colostomy or enterostomy	injuries & poisonings
	535.1	532	113983	865	-0.288839	0.198107	0.144843	6.10239e-05	0.000361107	0.865804	291	73811	489	-0.246128	0.276129	0.37274	0.000435203	0.000489359	0.373825	139	23115	193	-0.870825	0.3851	0.023741	-0.000810561	0.000736399	0.271023	102	17057	183	0.448915	0.448997	0.317399	9.01603e-05	0.000785368	0.908604	Acute gastritis	digestive
	529	981	113270	1129	-0.214511	0.147175	0.144973	0.000245644	0.000265068	0.354073	697	73062	832	-0.185764	0.177668	0.295763	0.000252006	0.000314395	0.422808	146	23132	169	-0.565778	0.364717	0.120835	-0.000187057	0.000719791	0.794959	138	17076	128	0.0896858	0.397709	0.821586	0.000639328	0.000680105	0.347196	Diseases and other conditions of the tongue	digestive
	132	377	114300	703	-0.347388	0.238433	0.145126	-0.000365992	0.000429424	0.394055	206	73969	416	-0.333461	0.324011	0.303402	-0.00058469	0.0005758	0.309896	93	23192	162	-0.122823	0.451218	0.785466	-0.00022438	0.0009048	0.804143	78	17139	125	-0.717699	0.550643	0.192444	5.70147e-05	0.000912385	0.950173	Infestation (lice, mites)	infectious diseases
	292.1	2600	110390	2390	-0.131737	0.0908209	0.146916	0.000113327	0.000164946	0.492047	1820	71195	1576	-0.0512475	0.110524	0.642879	0.000287271	0.000196684	0.144134	498	22446	503	-0.25277	0.198042	0.201833	-0.000372165	0.000392216	0.342682	282	16749	311	-0.365664	0.280704	0.192687	-0.000247036	0.000480761	0.607361	Aphasia/speech disturbance	mental disorders
	740	34520	68807	12053	-0.0481741	0.0333878	0.149058	-4.45059e-05	6.10175e-05	0.465759	24196	42251	8144	-0.0917775	0.0411559	0.0257477	-6.68624e-05	7.31678e-05	0.36081	7005	14205	2237	0.0322509	0.0687664	0.639076	7.99825e-05	0.000141728	0.572525	3319	12351	1672	0.0946799	0.104828	0.366423	-8.04254e-05	0.000179321	0.653792	Osteoarthrosis	musculoskeletal
	715.3	164	115097	119	0.497715	0.34507	0.149202	0.000348718	0.000647054	0.589934	112	74406	73	0.876269	0.444219	0.0485403	0.00071239	0.000777182	0.359335	36	23378	33	-0.378226	0.695514	0.586574	6.5018e-05	0.00144903	0.964211	<20	redacted	redacted	0.700334	1.15405	0.54395	-0.00177878	0.0020148	0.377314	Spinal enthesopathy	musculoskeletal
	781.2	824	114261	295	-0.230024	0.15965	0.149642	-0.000236048	0.000290563	0.416574	619	73791	181	-0.144636	0.186894	0.438994	-0.000194924	0.000334064	0.559562	136	23224	87	-0.315448	0.372088	0.396561	0.000539399	0.000745236	0.469191	69	17246	27	-0.800247	0.565574	0.157089	-0.00198273	0.000969094	0.0407601	Abnormal posture	symptoms
	386.21	257	114895	228	0.405457	0.281665	0.150008	0.000179377	0.00051801	0.729132	180	74271	140	0.493343	0.343362	0.150775	0.000347997	0.000618094	0.573424	46	23359	42	0.208482	0.624878	0.738654	0.000531149	0.00127826	0.677757	31	17265	46	0.411313	0.872094	0.637185	-0.00104806	0.0014449	0.468237	Central origin vertigo	sense organs
	245.2	2138	112489	753	-0.147004	0.102152	0.150131	-0.000234166	0.000181311	0.196526	1777	72198	616	-0.236699	0.113345	0.0367702	-0.000322411	0.000199847	0.106682	119	23272	56	0.386349	0.36273	0.286824	0.000495278	0.000788775	0.530064	242	17019	81	0.135976	0.29744	0.64756	0.000111436	0.00051726	0.829427	Chronic thyroiditis	endocrine/metabolic
	588.2	1439	113478	463	0.171102	0.118979	0.150411	0.000209181	0.000221955	0.345965	667	73689	235	0.239333	0.180858	0.18573	-0.000155996	0.000322607	0.628707	507	22804	136	0.251816	0.186228	0.176315	0.000633364	0.000389602	0.10402	265	16985	92	-0.222259	0.296656	0.453728	0.000389829	0.000495348	0.431293	Secondary hyperparathyroidism (of renal origin)	genitourinary
	316.1	577	114516	287	0.270819	0.188626	0.151075	0.000654648	0.000346349	0.0587392	404	73966	221	0.280451	0.233742	0.230205	0.000370329	0.000412326	0.369108	105	23301	41	0.0858573	0.39665	0.828632	0.00198624	0.00085108	0.0196067	68	17249	25	0.601552	0.567117	0.288817	0.000484257	0.00096691	0.616491	Polyneuropathy due to drugs	mental disorders
	395.3	1299	112179	1902	0.181293	0.126489	0.15178	3.50058e-05	0.000233316	0.880736	922	72436	1233	0.089568	0.154495	0.562084	-0.000149056	0.00027526	0.588157	254	22759	434	0.0934957	0.26355	0.722773	-0.000198064	0.0005538	0.720608	123	16984	235	1.03538	0.401403	0.00989681	0.00167331	0.000722515	0.0205613	Nonrheumatic tricuspid valve disorders	circulatory system
	592.1	5165	104676	5539	0.0941973	0.0657856	0.152177	9.82399e-05	0.000119379	0.410551	3513	67300	3778	0.0959291	0.081888	0.241411	7.492e-05	0.000145253	0.606001	797	21739	911	0.0165215	0.150513	0.912594	0.000180077	0.000313447	0.565624	855	15637	850	0.173509	0.165019	0.293051	0.000115454	0.00028398	0.684333	Cystitis	genitourinary
	427.41	245	114871	264	0.409408	0.287371	0.154253	0.000487533	0.000534154	0.36139	172	74231	188	0.190725	0.356574	0.592732	0.000764504	0.000637474	0.230423	52	23349	46	0.954507	0.512185	0.0623781	-0.00102073	0.00120446	0.396737	21	17291	30	0.0209369	1.06593	0.984329	0.00143688	0.0017168	0.402619	Ventricular fibrillation and flutter	circulatory system
	278.1	29031	77852	8497	-0.0448795	0.0315895	0.155401	-3.80117e-05	5.8019e-05	0.512365	16278	53249	5064	-0.0014061	0.0419502	0.973261	-2.74137e-05	7.45681e-05	0.713147	7778	13797	1872	-0.172663	0.0611495	0.00474836	-5.20754e-05	0.00012658	0.680777	4975	10806	1561	0.0397692	0.0805829	0.621646	-3.73701e-05	0.000137749	0.786167	Obesity	endocrine/metabolic
	691.1	84	115190	106	-0.721116	0.507929	0.15569	-0.000460421	0.000912296	0.613781	46	74483	62	-1.02564	0.661811	0.121204	-0.00116001	0.00120591	0.33608	28	23392	27	-0.609897	0.908257	0.5019	-0.00117916	0.00168262	0.483435	<20	redacted	redacted	0.3086	1.46725	0.833414	0.00377415	0.00248546	0.128891	Ichthyosis congenita	dermatologic
	716.1	207	115007	166	-0.457139	0.322327	0.156119	-0.000506009	0.000576855	0.380386	159	74308	124	-0.500548	0.375205	0.182183	-0.000500596	0.000655715	0.445204	28	23392	27	-0.618723	0.806105	0.442757	-0.00162775	0.00164524	0.322481	20	17307	15	0.115809	1.0212	0.909709	0.000756801	0.001796	0.673477	Unspecified polyarthropathy or polyarthritis	musculoskeletal
	635	2047	112508	825	-0.149221	0.105373	0.156741	-0.000183496	0.000193204	0.342238	833	73434	324	0.0659388	0.168363	0.69532	0.000290945	0.000297212	0.327622	505	22758	184	-0.378964	0.203582	0.0626771	-0.000117506	0.000411921	0.775443	709	16316	317	-0.163915	0.188872	0.385467	-0.000770941	0.000330734	0.0197532	Hemorrhage during pregnancy; childbirth and postpartum	pregnancy complications
	626.12	5828	106244	3308	0.0900463	0.063611	0.156899	0.000187894	0.000117898	0.111004	3168	69539	1884	0.16392	0.0908706	0.0712491	0.000152327	0.000160103	0.341385	1616	21032	799	-0.0362992	0.111682	0.745165	0.000129436	0.000235532	0.582629	1044	15673	625	0.166974	0.152094	0.272276	0.000411093	0.000261196	0.115513	Excessive or frequent menstruation	genitourinary
	263	562	114288	530	0.272708	0.192817	0.157263	0.000126315	0.000348044	0.716659	389	73856	346	0.323444	0.239552	0.17695	0.000582553	0.000419048	0.164474	78	23272	97	0.16121	0.456442	0.723948	-0.000830138	0.000969987	0.392095	95	17160	87	0.210164	0.472158	0.656238	-0.000870554	0.000821548	0.289304	Other nutritional deficiency	endocrine/metabolic
	251	1327	112683	1370	-0.176691	0.125197	0.158156	0.000114906	0.00022869	0.61535	820	72949	822	-0.0272095	0.162303	0.866861	6.00235e-05	0.000289678	0.835847	288	22843	316	-0.6326	0.266796	0.017735	-0.00015465	0.000515405	0.764135	219	16891	232	-0.0477813	0.314161	0.879114	0.000597054	0.000543492	0.271964	Other disorders of pancreatic internal secretion	endocrine/metabolic
	715.1	1817	112580	983	-0.152527	0.108109	0.158282	-0.000399299	0.000197551	0.0432544	1216	72696	679	-0.0627157	0.135009	0.642269	-0.000542226	0.000240109	0.0239301	384	22857	206	-0.39469	0.227438	0.082675	-2.29283e-05	0.000451043	0.959458	217	17027	98	-0.127628	0.313408	0.683842	-0.000237509	0.000547376	0.664357	Sacroiliitis NEC	musculoskeletal
	250.13	524	114623	233	-0.282285	0.200698	0.159573	-0.000341328	0.000364108	0.348534	345	74154	92	-0.209957	0.250237	0.401451	-8.26192e-05	0.000445874	0.852996	104	23265	78	-0.200096	0.422797	0.636022	-0.00053196	0.000855784	0.534202	75	17204	63	-0.743445	0.554029	0.179632	-0.00124213	0.000951661	0.191818	Type 1 diabetes with ophthalmic manifestations	endocrine/metabolic
	809	75	115206	99	-0.742105	0.528724	0.160445	-0.00178011	0.000951774	0.0614416	59	74466	66	-1.09225	0.600184	0.0687798	-0.00212204	0.00107	0.0473427	<20	redacted	redacted	0.113397	1.15527	0.921808	-0.00205735	0.00249994	0.410531	<20	redacted	redacted	2.04007	2.89553	0.481085	0.00226982	0.00392597	0.563159	Fracture of unspecified bones	injuries & poisonings
	459	2205	110065	3110	0.136195	0.0972298	0.161287	0.000198597	0.000178854	0.266834	1421	71062	2108	0.00549905	0.124593	0.964796	-3.74019e-05	0.000222162	0.866305	481	22354	612	0.0462328	0.19234	0.810043	0.000386172	0.000398688	0.332741	303	16649	390	0.913279	0.263066	0.00051723	0.000947995	0.000460735	0.0396311	Other disorders of circulatory system	circulatory system
	285.21	2189	112205	986	0.135229	0.0965492	0.161328	0.000195384	0.000181164	0.280813	911	73145	535	0.139158	0.153929	0.365973	0.000250588	0.000275924	0.363785	818	22325	304	0.157164	0.147766	0.287511	0.000434802	0.000310346	0.161208	460	16735	147	0.089229	0.228387	0.696025	-0.000239014	0.000381316	0.53078	Anemia in chronic kidney disease	hematopoietic
	649.1	1988	113152	240	-0.147855	0.105822	0.162353	-0.000214396	0.000192151	0.264521	892	73614	85	0.031094	0.162414	0.848173	3.24677e-06	0.00028507	0.990913	470	22928	49	-0.328987	0.202297	0.103895	0.000257848	0.000416464	0.535827	626	16610	106	-0.250517	0.198493	0.206916	-0.000841954	0.000336629	0.0123797	Diabetes or abnormal glucose tolerance complicating pregnancy	pregnancy complications
	255.12	142	115167	71	0.505243	0.362292	0.163144	0.000749772	0.000699365	0.283686	73	74475	43	0.147631	0.537016	0.783385	-0.000373031	0.000962679	0.698392	48	23376	23	-0.424667	0.639892	0.506912	0.00123154	0.00127229	0.333058	21	17316	5	3.64303	0.852998	1.94727e-05	0.00365706	0.00169099	0.0305664	Hyperaldosteronism	endocrine/metabolic
	374.6	1791	112545	1044	0.156295	0.112176	0.163528	8.60308e-06	0.000200905	0.965844	1526	72165	900	0.0604941	0.122622	0.621775	-8.43571e-05	0.000218582	0.699549	86	23307	54	0.188263	0.449792	0.675541	-0.000130392	0.000948206	0.890625	179	17073	90	0.884439	0.354418	0.0125791	0.000748676	0.000611554	0.22087	Dermatochalasis	sense organs
	524.3	345	114329	706	0.330094	0.236948	0.163589	0.000988543	0.000443696	0.0258822	188	73934	469	0.57022	0.337082	0.090715	0.000802541	0.000598249	0.179764	95	23199	153	0.256395	0.419369	0.540946	0.000907079	0.000879187	0.302201	62	17196	84	-0.0607203	0.573247	0.915643	0.00167752	0.000997785	0.0927157	Anomalies of tooth position/malocclusion	digestive
	286.9	1483	112287	1610	0.163435	0.117438	0.164024	0.000249879	0.000217209	0.249977	915	72650	1026	0.10104	0.154542	0.513239	0.000513617	0.000274925	0.0617329	350	22723	374	0.619075	0.210259	0.00323643	0.000150785	0.000467665	0.747134	218	16914	210	-0.509692	0.319875	0.111068	-0.000621969	0.000548428	0.256755	Abnormal coagulation profile	hematopoietic
	872	288	114855	237	0.363709	0.262017	0.165103	0.000863561	0.000491264	0.0787756	169	74297	125	0.510413	0.354675	0.150122	0.000526647	0.000638242	0.409285	83	23313	51	0.202789	0.456182	0.656656	0.00183577	0.000948888	0.0530334	36	17245	61	0.0852828	0.807523	0.915892	0.000483963	0.00132867	0.715674	Traumatic amputation	injuries & poisonings
	789	18029	82294	15057	0.0528633	0.038111	0.165415	0.000189191	6.9643e-05	0.00659601	10486	55314	8791	0.00847561	0.0507092	0.867259	0.000231259	8.9753e-05	0.00997716	4152	15915	3380	0.0956651	0.0738896	0.195422	0.000232201	0.000154562	0.133016	3391	11065	2886	0.138373	0.0931578	0.137448	2.51261e-05	0.000158734	0.874228	Nausea and vomiting	symptoms
	585	14183	96026	5171	0.0581735	0.0420913	0.166948	0.000113778	7.75747e-05	0.14246	8241	63278	3072	0.00962776	0.0559823	0.863454	0.000112537	9.95974e-05	0.258512	3967	18012	1468	0.135792	0.0763369	0.0752631	0.000315184	0.000158786	0.0471493	1975	14736	631	0.111277	0.117473	0.343508	-0.000186959	0.000199669	0.349095	Renal failure	genitourinary
	585.34	1882	113004	494	0.143789	0.104276	0.167919	0.000302726	0.000194772	0.120122	943	73405	243	0.00478076	0.151914	0.974895	5.93826e-05	0.000271925	0.827134	620	22678	149	0.391364	0.166178	0.0185185	0.000837596	0.000353465	0.017804	319	16921	102	-0.0467153	0.269146	0.862205	0.000111324	0.000456572	0.807366	Chronic Kidney Disease, Stage IV	genitourinary
	394.7	624	113829	927	-0.256478	0.186184	0.168342	-0.000209859	0.000335527	0.531668	433	73546	612	-0.227007	0.226558	0.316352	-0.000594362	0.000400621	0.137914	130	23111	206	-0.530385	0.397257	0.181838	0.000155827	0.000767114	0.839031	61	17172	109	0.183864	0.615284	0.765072	0.00161795	0.00101882	0.112272	Disease of tricuspid valve	circulatory system
	292.3	4947	107452	2981	0.0922443	0.0670466	0.168876	9.4712e-05	0.00012183	0.436916	3537	68864	2190	0.0751325	0.0809042	0.353065	8.95925e-06	0.000143813	0.950326	749	22304	394	-0.0168558	0.15809	0.915089	0.000226508	0.000325286	0.48622	661	16284	397	0.339728	0.187051	0.0693343	0.000465255	0.000324509	0.151653	Memory loss	mental disorders
	958.2	94	115021	265	-0.645459	0.469349	0.169063	-0.000233296	0.000859946	0.786167	56	74362	173	-0.853808	0.609044	0.16095	-0.000117606	0.00111359	0.915892	22	23369	56	-1.31908	0.999729	0.187025	-0.00170416	0.00184993	0.356944	<20	redacted	redacted	1.15207	1.15998	0.320619	0.00115969	0.00203199	0.568193	Traumatic and surgical subcutaneous emphysema	injuries & poisonings
	433.8	1576	112503	1301	0.155817	0.113629	0.170289	0.000588437	0.000211715	0.00544615	806	73111	674	0.297019	0.165596	0.0728714	0.0007359	0.000293329	0.0121146	508	22544	395	-0.0621424	0.191809	0.745952	0.000903606	0.000387938	0.0198455	262	16848	232	0.259771	0.283806	0.360027	-0.000299786	0.000501338	0.549858	Late effects of cerebrovascular disease	circulatory system
	592	5418	104171	5791	0.0879259	0.064149	0.170484	7.95726e-05	0.000116638	0.495101	3657	67004	3930	0.0737593	0.0802734	0.358174	7.59592e-05	0.000142457	0.593891	877	21597	973	0.0752841	0.142544	0.597398	0.00010233	0.000298989	0.732162	884	15570	888	0.156008	0.162314	0.336478	6.5565e-05	0.000279612	0.814608	Cystitis and urethritis	genitourinary
	1004	1341	112336	1703	0.169226	0.123676	0.171217	6.3826e-05	0.000227581	0.77913	820	72727	1044	0.036514	0.163087	0.822841	-0.000145621	0.000290315	0.61595	287	22827	333	0.0986242	0.24603	0.688521	-0.000279089	0.000516296	0.588811	234	16782	326	0.711913	0.29965	0.01751	0.00106694	0.000522386	0.0411092	Other signs and symptoms involving emotional state	NULL
	296.1	5431	107316	2633	-0.0861874	0.0630301	0.1715	7.3722e-05	0.000116276	0.526064	3270	69693	1628	-0.0265779	0.083771	0.75104	0.000103405	0.000148851	0.48725	1414	21522	511	-0.149507	0.116574	0.199664	9.22019e-05	0.000238694	0.699292	747	16101	494	-0.147935	0.174163	0.395657	-6.66647e-05	0.000300934	0.824683	Bipolar	mental disorders
	454.1	5145	107644	2591	0.0908693	0.0664655	0.171574	9.23575e-05	0.000119989	0.441469	3650	69122	1819	0.125031	0.0803892	0.11987	0.000143942	0.000142754	0.313302	651	22432	364	-0.158119	0.172588	0.359581	-0.000342468	0.000346985	0.323652	844	16090	408	0.182535	0.166866	0.273997	0.000257482	0.000288639	0.372363	Varicose veins of lower extremity	circulatory system
	8.52	755	114176	449	0.225641	0.165511	0.172789	-2.76218e-05	0.000302534	0.927253	521	73773	297	0.200418	0.205014	0.328281	0.000168726	0.000363964	0.642949	128	23229	90	0.415662	0.352706	0.2386	3.63352e-05	0.000764034	0.962069	106	17174	62	0.0722747	0.455181	0.87384	-0.000937624	0.000784336	0.231917	Intestinal infection due to C. difficile	infectious diseases
	792	4353	107848	3179	-0.0981565	0.0720343	0.172997	-4.1231e-05	0.000132045	0.754851	2162	70629	1800	-0.23261	0.105465	0.0274149	-0.000229449	0.000184516	0.213676	1249	21476	722	-0.0200321	0.125147	0.872827	-6.93946e-05	0.00026122	0.790504	942	15743	657	0.072776	0.159726	0.648655	0.000474998	0.000276205	0.0854815	Abnormal Papanicolaou smear of cervix and cervical HPV	genitourinary
	117	793	113757	830	-0.221999	0.163171	0.173663	-0.000144229	0.000295355	0.625319	503	73619	469	-0.471087	0.207621	0.0232694	0.000131006	0.000369767	0.723119	157	23109	181	0.436037	0.318398	0.170852	-0.000695954	0.000692572	0.314953	133	17029	180	-0.293754	0.40971	0.473386	-0.000584845	0.000702416	0.40506	Mycoses	infectious diseases
	643.1	422	114449	509	0.28308	0.208322	0.174191	0.000262119	0.00041267	0.525312	116	74304	171	0.636645	0.43434	0.142709	0.00117226	0.000777448	0.131598	181	23078	188	0.146377	0.299772	0.62534	-1.36666e-05	0.000662554	0.983543	125	17067	150	0.254857	0.409036	0.53324	-0.000170488	0.000722911	0.813561	Hyperemesis gravidarum	pregnancy complications
	528.6	191	114992	197	-0.443416	0.327199	0.175358	5.07591e-05	0.000597587	0.932309	143	74300	148	-0.265154	0.382211	0.487847	0.000183534	0.000689694	0.790154	21	23402	24	-2.30139	1.07301	0.031969	-6.22246e-05	0.00192718	0.974243	27	17290	25	0.0306639	0.870072	0.971886	-0.000419156	0.00156847	0.789285	Leukoplakia of oral mucosa	digestive
	377.3	1781	113110	489	0.146078	0.107881	0.175714	-1.9322e-05	0.000198994	0.922648	1110	73171	310	-0.0582178	0.141508	0.680772	-0.000169504	0.000250732	0.499018	411	22935	101	0.289104	0.201373	0.151099	5.80931e-05	0.000432205	0.893078	260	17004	78	0.649183	0.283539	0.0220462	0.000517821	0.000503485	0.303727	Optic neuritis/neuropathy	sense organs
	575.9	981	113196	1203	-0.196343	0.145198	0.176297	-0.00016451	0.000268054	0.5394	561	73341	689	-0.176827	0.196894	0.369141	-0.000456815	0.000350451	0.192402	286	22884	277	-0.348893	0.259775	0.179252	-1.9255e-05	0.000519795	0.97045	134	16971	237	0.152662	0.398724	0.701811	0.000752224	0.000692093	0.277089	Nonspecific abnormal findings on radiological and other examination of biliary tract	digestive
	578	10383	97651	7346	0.063898	0.0474118	0.177747	6.63765e-05	8.68782e-05	0.444857	6537	63126	4928	0.10972	0.0614789	0.0743145	0.000110519	0.000108962	0.310444	2285	19719	1443	0.0406832	0.0937389	0.664284	9.33374e-05	0.000194313	0.630983	1561	14806	975	-0.0398484	0.125755	0.751341	-0.000123514	0.000216096	0.567613	Gastrointestinal hemorrhage	digestive
	427.5	5860	104743	4777	0.0841177	0.0625248	0.178512	0.000222941	0.000113874	0.0502542	4452	66673	3466	0.0967392	0.0739388	0.190748	0.000172827	0.000131322	0.188154	903	21787	757	0.138758	0.141908	0.32817	0.000459855	0.000297646	0.122353	505	16283	554	-0.117086	0.210389	0.577855	0.000259833	0.000364271	0.475662	Arrhythmia (cardiac) NOS	circulatory system
	732	446	114364	570	0.287917	0.214421	0.179349	0.000468137	0.00039358	0.23427	334	73845	412	0.340072	0.256165	0.184326	0.00064684	0.000453674	0.153931	68	23276	103	0.244285	0.481301	0.611768	-0.00151882	0.00106598	0.154212	44	17243	55	-0.163678	0.701706	0.815562	0.00166778	0.00119338	0.162254	Osteochondropathies	musculoskeletal
	427.42	374	114670	336	-0.316018	0.237009	0.182414	-0.00020485	0.000432007	0.63537	229	74166	196	-0.283652	0.30926	0.35904	0.000406141	0.000543816	0.455163	87	23257	103	-0.209334	0.452088	0.643338	-0.00186802	0.000946757	0.0484874	58	17247	37	-0.570507	0.632386	0.366977	-0.000501648	0.0010819	0.642882	Cardiac arrest	circulatory system
	281	2155	111396	1829	-0.132376	0.099511	0.183431	-0.000275345	0.000181716	0.129709	1466	71994	1131	-0.211693	0.123541	0.0866119	-7.74873e-05	0.000219504	0.72408	420	22592	435	0.136693	0.20337	0.501494	-0.000580662	0.000428581	0.175466	269	16810	263	-0.234747	0.282519	0.406026	-0.000816861	0.000498913	0.101571	Other deficiency anemia	hematopoietic
	593	9630	100187	5563	0.0658761	0.049585	0.183997	0.000247085	9.02145e-05	0.00616528	6739	64193	3659	0.0796844	0.0609003	0.190724	0.000222158	0.000108141	0.0399423	1603	20885	959	0.0498365	0.109671	0.649528	0.000553051	0.00022646	0.0145998	1288	15109	945	0.0407262	0.137006	0.766269	7.89028e-05	0.000237161	0.739363	Hematuria	genitourinary
	627.4	436	114337	607	-0.294355	0.222279	0.185417	4.14839e-05	0.000397732	0.91693	251	73895	445	-0.253894	0.300604	0.398327	-0.000138609	0.000524678	0.791642	97	23277	73	-0.397501	0.446846	0.373697	0.000330373	0.000885473	0.709072	88	17165	89	-0.315037	0.501999	0.530289	0.000249867	0.000845843	0.767684	Premenopausal menorrhagia	genitourinary
	375.2	373	114590	417	0.3119	0.236088	0.186463	0.000207867	0.000431705	0.63016	260	74028	303	0.0484763	0.291158	0.867767	0.000283679	0.000515861	0.582378	66	23318	63	0.996319	0.465748	0.0324211	0.000531702	0.00108216	0.623189	47	17244	51	0.385106	0.685395	0.574202	-0.00054634	0.00118707	0.645342	Epiphora	sense organs
	272.11	14104	94599	6677	0.0562543	0.0426013	0.186674	5.36519e-06	7.74068e-05	0.944742	10707	58990	4894	0.0456518	0.0502989	0.364084	-2.45422e-05	8.95188e-05	0.783964	1988	20602	857	0.0441469	0.100397	0.660139	0.000139089	0.000208615	0.504947	1409	15007	926	0.162262	0.134158	0.226474	2.97011e-05	0.000229514	0.897034	Hypercholesterolemia	endocrine/metabolic
	636.1	734	113932	714	-0.220621	0.167207	0.187019	-2.75657e-05	0.000311881	0.92957	240	74093	258	-0.406903	0.309804	0.189041	-0.000212397	0.000541764	0.695024	261	22946	240	-0.253794	0.262607	0.333824	0.000790062	0.000553171	0.153222	233	16893	216	0.0231555	0.306058	0.939692	-0.000579772	0.000534896	0.27841	Threatened premature labor	pregnancy complications
	513.31	749	113802	829	-0.221006	0.16774	0.187654	-0.000516385	0.000307073	0.092639	474	73552	565	-0.509815	0.218143	0.0194355	-0.000791373	0.000382785	0.0386958	220	23054	173	0.177045	0.275128	0.519899	-0.000150821	0.00058884	0.797849	55	17196	91	0.226732	0.632268	0.719894	0.000288636	0.00106979	0.78731	Apnea	respiratory
	433.21	3567	110175	1638	0.101718	0.077237	0.18785	0.000279604	0.000142958	0.0504828	2050	71602	939	0.172589	0.105099	0.100558	0.000328879	0.000186795	0.0782988	1013	21995	439	-0.0462579	0.137191	0.735982	0.000534116	0.000279646	0.0561363	504	16578	260	0.165873	0.211198	0.432225	-0.000313586	0.000367882	0.393986	Cerebral artery occlusion, with cerebral infarction	circulatory system
	740.12	1604	112932	844	-0.152048	0.115488	0.187981	-0.000342585	0.000210126	0.103022	1181	72799	611	-0.147631	0.13692	0.280932	-0.000326278	0.000244319	0.181727	294	22994	159	-0.211796	0.255492	0.40712	-0.00077291	0.000508574	0.128572	129	17139	74	-0.0713322	0.408436	0.861357	0.000314979	0.00070301	0.654122	Osteoarthrosis, localized, secondary	musculoskeletal
	574.11	325	114457	598	0.32887	0.249978	0.18831	0.000277365	0.000458066	0.544839	187	74090	314	0.00986124	0.340898	0.976923	0.00012635	0.000607364	0.835205	58	23286	103	0.730761	0.496878	0.141371	0.000538017	0.00113103	0.634296	80	17081	181	0.559934	0.509257	0.271546	0.00042945	0.000884174	0.627175	Cholelithiasis with acute cholecystitis	digestive
	379.5	551	114339	490	0.250149	0.190161	0.188357	-0.000246954	0.000354046	0.485477	380	73884	327	0.0738524	0.236763	0.755097	-0.000537536	0.000424116	0.205003	105	23270	72	0.403899	0.380746	0.288776	0.000374309	0.000849342	0.659427	66	17185	91	0.988412	0.554196	0.0745038	0.000440681	0.000984108	0.654299	Disorders of iris and ciliary body	sense organs
	575.7	1086	112515	1779	-0.182833	0.139057	0.188573	-0.000132458	0.000252708	0.600172	704	72852	1035	-0.234726	0.176378	0.183252	-0.000157032	0.000313726	0.616695	219	22904	324	0.0567231	0.279316	0.839073	-0.000108798	0.000588295	0.853277	163	16759	420	-0.35263	0.371018	0.341889	-9.4197e-05	0.000623372	0.87989	Other disorders of gallbladder	digestive
	275.53	1262	112531	1587	0.165959	0.126778	0.190516	0.000628929	0.00023371	0.00712253	665	73103	823	0.363437	0.181111	0.0447804	0.000793987	0.000319841	0.0130486	354	22571	522	0.180851	0.218797	0.408483	0.000784285	0.000461717	0.089389	243	16857	242	-0.404039	0.311818	0.195061	2.99281e-05	0.000517123	0.953849	Disorders of phosphorus metabolism	endocrine/metabolic
	558	7670	100764	6946	0.0712287	0.0544858	0.191115	0.000240037	9.90959e-05	0.0154239	4879	65369	4343	0.0129717	0.0698151	0.852601	0.000143423	0.000123786	0.246606	1401	20685	1361	0.121128	0.115898	0.295966	0.000496239	0.000241805	0.0401473	1390	14710	1242	0.204546	0.132423	0.122434	0.000338652	0.000228563	0.138431	Noninfectious gastroenteritis	digestive
	707.1	871	113917	592	0.200106	0.153086	0.191164	0.000149687	0.000283497	0.597498	554	73646	391	0.286812	0.198973	0.149454	0.000116697	0.000354769	0.742203	198	23124	125	0.0200685	0.296573	0.94605	0.000335482	0.00061383	0.584695	119	17147	76	0.193137	0.428754	0.652378	2.6258e-05	0.00074234	0.971783	Decubitus ulcer	dermatologic
	270.31	163	115076	141	-0.462832	0.354741	0.191993	-0.00152122	0.000655575	0.0203177	96	74411	84	-0.923327	0.472518	0.0506944	-0.00185731	0.000845876	0.0281113	44	23370	33	-0.140601	0.627622	0.822741	-0.00155939	0.00134062	0.244755	23	17295	24	0.662461	0.944404	0.483017	-0.000333422	0.00167139	0.841881	Polyclonal hypergammaglobulinemia	endocrine/metabolic
	270.21	101	115152	127	-0.613909	0.470791	0.192235	-0.000412811	0.00082272	0.615834	65	74449	77	-0.694017	0.604161	0.250667	-0.000124543	0.00102486	0.903278	20	23399	28	-0.98469	1.0224	0.33549	-0.000269101	0.00191724	0.888377	<20	redacted	redacted	0.225611	1.18516	0.849025	-0.00171834	0.00204313	0.400331	Disorders of urea cycle metabolism	endocrine/metabolic
	427.2	8815	104497	2068	0.0694021	0.0532805	0.192718	4.90428e-05	9.67864e-05	0.612357	7114	66178	1299	0.0621862	0.0610986	0.308773	3.03404e-05	0.000108921	0.780587	1095	21922	430	0.0828747	0.131135	0.527401	0.000107902	0.00027289	0.692543	606	16397	339	0.117968	0.198296	0.551903	0.000140462	0.000341514	0.680857	Atrial fibrillation and flutter	circulatory system
	286.3	501	114787	92	-0.264871	0.2035	0.193061	-0.000678441	0.000376033	0.0711991	212	74347	32	-0.444709	0.326605	0.173321	-0.000804498	0.000573322	0.160551	154	23264	29	-0.0682536	0.333381	0.837782	0.00029372	0.00071886	0.68284	135	17176	31	-0.27872	0.406889	0.493342	-0.0014659	0.000710153	0.0389979	Coagulation defects complicating pregnancy or postpartum	hematopoietic
	327.1	4142	108301	2937	-0.0936254	0.0719731	0.193313	-0.000113809	0.000132038	0.388719	2858	69665	2068	-0.139984	0.0890139	0.115811	-0.000296252	0.000158325	0.0613234	892	22028	527	-0.0286083	0.142855	0.841276	0.000432408	0.000296915	0.145299	392	16608	342	0.132621	0.238376	0.577971	5.50352e-05	0.000408857	0.892922	Hypersomnia	neurological
	639	89	115281	10	-0.614076	0.472904	0.194108	-0.000668994	0.000872349	0.443148	22	74566	3	0.625438	1.02214	0.540612	0.000237601	0.00174678	0.891804	32	23410	5	-0.557347	0.754832	0.460288	-0.000324212	0.0015214	0.831248	35	17305	2	-1.30276	0.741642	0.0789871	-0.00132786	0.00135493	0.327075	Complications following abortion or ectopic and molar pregnancies	pregnancy complications
	636.8	326	114981	73	-0.319328	0.24592	0.194114	-7.85729e-05	0.000464722	0.865738	92	74476	23	-0.0610451	0.487917	0.900434	0.000938206	0.000854385	0.272158	145	23276	26	-0.602868	0.363479	0.097195	-0.000781314	0.000730988	0.285139	89	17229	24	-0.0171431	0.483655	0.971725	-0.000207126	0.00085416	0.8084	Cervical incompetence	pregnancy complications
	513	2413	109785	3182	-0.121423	0.0935811	0.194452	-0.000266087	0.000171851	0.121536	1433	71197	1961	-0.133392	0.125258	0.286904	-0.000413119	0.000220802	0.0613458	705	21984	758	-0.0979903	0.162194	0.545742	-0.000149275	0.000332897	0.653856	275	16604	463	-0.126417	0.28415	0.656396	0.000143017	0.000485655	0.768389	Respiratory abnormalities	respiratory
	327.6	671	114158	551	-0.227305	0.175326	0.194813	0.000113192	0.000321032	0.724397	447	73756	388	-0.393042	0.22148	0.075961	-0.000253237	0.000390478	0.516642	166	23167	114	0.068439	0.316443	0.828773	0.00129347	0.000676251	0.055785	58	17235	49	0.0307304	0.611609	0.959927	-0.000119704	0.00104469	0.908776	Circadian rhythm sleep disorder	neurological
	772.6	603	113855	922	0.238043	0.18371	0.195059	0.000683984	0.000337123	0.0424698	327	73816	448	0.388347	0.254358	0.126817	0.00126225	0.000457109	0.00575604	145	23024	278	0.198654	0.349295	0.569539	-0.000186653	0.000720623	0.795623	131	17015	196	-0.119163	0.41842	0.775803	0.0001719	0.000696808	0.805143	Facial weakness	symptoms
	870.2	172	114949	259	0.429167	0.331651	0.195655	0.000454644	0.000631266	0.471396	87	74332	172	0.794139	0.497647	0.110536	0.00183744	0.00088178	0.0371792	59	23326	62	0.186004	0.534029	0.727612	-0.00157597	0.00112218	0.160207	26	17291	25	-0.0240192	0.889788	0.978464	-5.49899e-05	0.00153357	0.971396	Open wound of ear	injuries & poisonings
	597.2	377	114657	346	0.304219	0.235361	0.196162	0.000373642	0.000427635	0.382259	271	74096	224	0.0850591	0.282854	0.76363	0.00024727	0.00050483	0.624269	57	23334	56	0.00656309	0.5607	0.990661	0.00100922	0.001155	0.382239	49	17227	66	1.66329	0.636256	0.0089439	0.000359235	0.00113322	0.75124	Urinary complications NEC	genitourinary
	465.2	15434	88059	11887	0.0555348	0.0430101	0.196633	6.28906e-05	7.8494e-05	0.423007	10115	56861	7615	0.0559565	0.0560053	0.317732	5.48505e-05	9.91907e-05	0.580276	2780	18316	2351	0.0550223	0.0867421	0.525871	-8.65744e-05	0.00018284	0.635858	2539	12882	1921	0.0842285	0.107185	0.431973	0.000223734	0.000183327	0.22231	Acute pharyngitis	respiratory
	276.6	1438	112310	1632	0.152918	0.118517	0.196961	0.000175306	0.00022148	0.42864	692	72945	954	0.151302	0.176578	0.391523	2.60769e-05	0.000316893	0.934417	477	22574	396	0.2269	0.190673	0.234047	0.000717884	0.000400098	0.07277	269	16791	282	-0.00300517	0.290642	0.99175	-0.000275767	0.000491048	0.574397	Fluid overload	endocrine/metabolic
	446.4	127	115218	35	-0.530619	0.41127	0.196983	-0.000135419	0.000733073	0.853442	100	74464	27	-0.526138	0.469955	0.262906	-0.000383069	0.000828818	0.643947	<20	redacted	redacted	0.0398762	1.22222	0.973973	-2.99703e-05	0.00255019	0.990623	<20	redacted	redacted	-0.997034	1.15364	0.387449	0.00134726	0.00199157	0.498735	Wegener's granulomatosis	circulatory system
	277.7	1578	112848	954	0.147293	0.114173	0.197023	0.000364204	0.000210278	0.0832707	1010	72995	586	0.0737922	0.147569	0.617038	0.000313011	0.000262075	0.232338	339	22910	198	0.0114692	0.226375	0.959593	8.06521e-05	0.000474739	0.865099	229	16943	170	0.713539	0.302716	0.0184171	0.000942069	0.000524988	0.07274	Dysmetabolic syndrome X	endocrine/metabolic
	619.5	1390	112296	1694	-0.160343	0.124319	0.197131	0.000230227	0.00022584	0.307999	920	72468	1203	-0.150997	0.155939	0.332892	0.0001947	0.000277866	0.48349	253	22925	269	-0.351369	0.277874	0.206054	0.000139085	0.000550378	0.800493	217	16903	222	0.0734527	0.313707	0.814873	0.000456739	0.000546734	0.403496	Noninflammatory disorders of vulva and perineum	genitourinary
	525.1	1305	113364	711	-0.164395	0.12757	0.197513	-0.000390727	0.000231872	0.0919697	687	73512	392	-0.235524	0.178441	0.18687	-0.00060434	0.000317785	0.0572068	304	22935	208	-0.410531	0.258552	0.112329	0.00016785	0.000496929	0.735533	314	16917	111	0.275781	0.259051	0.287065	-0.000217759	0.000468831	0.642309	Loss of teeth or edentulism	digestive
	728.2	424	114502	454	0.289754	0.225039	0.197895	0.000456904	0.000402193	0.255944	362	73872	357	0.357918	0.245082	0.144179	0.000660825	0.000434936	0.128671	31	23353	63	0.0766428	0.809019	0.924525	-0.000876358	0.00157987	0.579098	31	17277	34	-0.230624	0.851467	0.786503	-0.000714369	0.0014316	0.617779	Laxity of ligament or hypermobility syndrome	musculoskeletal
	702.1	7851	104525	3004	-0.0755462	0.0587188	0.198243	-0.000215051	0.000104582	0.0397552	7683	64005	2903	-0.0881982	0.0596071	0.138964	-0.000208685	0.000106159	0.049325	44	23371	32	0.12321	0.639062	0.847118	-0.000680186	0.00131549	0.605116	124	17149	69	0.527069	0.432962	0.223469	-0.000373478	0.000741421	0.614449	Actinic keratosis	dermatologic
	681.5	4655	106998	3727	-0.0880044	0.0684766	0.198731	0.000217219	0.000124552	0.0811593	3139	69004	2448	-0.142336	0.0851162	0.0944736	0.000203171	0.000151672	0.180394	848	21826	773	-0.036367	0.146488	0.803934	0.000566467	0.000302621	0.0612245	668	16168	506	0.0979752	0.185813	0.598	-0.000109159	0.000317816	0.731248	Cellulitis and abscess of leg, except foot	dermatologic
	626	15856	92155	7369	0.0593863	0.0462102	0.198746	0.000150411	8.47857e-05	0.0760612	8933	61485	4173	0.0832977	0.0640599	0.193495	0.000194847	0.000113327	0.0855546	3802	17989	1656	-0.0172601	0.085995	0.840925	-3.77566e-05	0.000181195	0.834935	3121	12681	1540	0.125522	0.106668	0.239295	0.000238194	0.000181161	0.188571	Disorders of menstruation and other abnormal bleeding from female genital tract	genitourinary
	411.8	3058	110483	1839	-0.110254	0.0857937	0.198754	-6.24786e-05	0.000155973	0.688734	2143	71316	1132	-0.136125	0.104884	0.194334	-2.36344e-05	0.000186363	0.899084	579	22431	437	-0.115275	0.183007	0.528763	-0.000293293	0.000369798	0.427709	336	16736	270	0.0701079	0.258509	0.786236	0.000186993	0.000450089	0.677807	Other chronic ischemic heart disease, unspecified	circulatory system
	724	4567	106183	4630	-0.0890264	0.0694196	0.199689	1.76799e-06	0.000126922	0.988886	3147	68363	3081	-0.0858553	0.0858189	0.317105	2.14976e-05	0.000152754	0.88808	913	21608	926	-0.209527	0.145462	0.149747	1.55651e-05	0.000294527	0.957853	507	16212	623	0.13985	0.209063	0.503535	-0.000192164	0.000363569	0.597119	Other and unspecified disorders of back	musculoskeletal
	358.1	229	115087	64	-0.390207	0.30448	0.200001	-5.32151e-05	0.000545062	0.922225	175	74368	48	-0.425646	0.353282	0.228267	-0.000469555	0.00062299	0.451022	33	23404	10	-0.63037	0.768967	0.412352	0.000721843	0.00148994	0.628046	21	17315	6	0.307871	1.01614	0.761904	0.00193135	0.00171888	0.261177	Myasthenia gravis	neurological
	642	2671	112267	442	-0.117891	0.0920439	0.200259	-0.000223602	0.000170937	0.190841	1068	73385	138	-0.196871	0.150066	0.189555	-0.000221085	0.000263137	0.400802	868	22425	154	0.0975759	0.148002	0.509711	0.000234394	0.000322	0.466655	735	16457	150	-0.33606	0.1874	0.0729282	-0.000665015	0.000319308	0.0372804	Hypertension complicating pregnancy, childbirth, and the puerperium	pregnancy complications
	610.8	970	113426	984	0.187605	0.146527	0.200424	0.000261818	0.000269364	0.331057	673	73248	670	0.392075	0.182473	0.0316603	0.000558548	0.000322644	0.0834232	175	23082	190	-0.339847	0.326965	0.298619	-0.000430336	0.000658613	0.5135	122	17096	124	-0.0111617	0.41169	0.97837	-0.000452359	0.00073912	0.540522	Other specified benign mammary dysplasias	genitourinary
	624.1	269	114908	203	0.363503	0.284069	0.200676	0.000699823	0.000512533	0.172121	236	74196	159	0.258424	0.308059	0.401537	0.000803191	0.000548887	0.143384	<20	redacted	redacted	1.30523	0.827827	0.114865	0.000783048	0.00204018	0.701117	<20	redacted	redacted	0.0810799	1.22501	0.947229	-0.000957399	0.00211746	0.651165	Dystrophy of female genital tract	genitourinary
	365.1	4100	109798	1482	0.0935374	0.0733116	0.201995	9.12502e-05	0.000136097	0.502552	2499	71260	832	0.0282026	0.0965996	0.770322	-6.41497e-05	0.000171509	0.708382	1193	21839	415	0.186252	0.127554	0.14424	0.00022923	0.000267093	0.390761	408	16699	235	0.212611	0.239955	0.375593	0.00068573	0.000414155	0.0977762	Open-angle glaucoma	sense organs
	433.5	1211	114070	99	0.165282	0.129652	0.202374	-0.000204217	0.000240742	0.396281	698	73844	49	0.294829	0.176041	0.0939778	-3.71011e-05	0.00031515	0.906285	311	23106	30	-0.245811	0.247685	0.320985	-0.000770677	0.000497462	0.121329	202	17120	20	0.469575	0.326316	0.150144	0.000119038	0.000565509	0.833279	Cerebral aneurysm	circulatory system
	250.24	6399	106987	1994	0.0747912	0.05872	0.202773	0.000110429	0.000108329	0.308019	3460	70074	1057	0.0770471	0.081568	0.344876	0.000100337	0.000144936	0.488761	1840	21060	547	-0.0310121	0.104313	0.766238	4.81078e-05	0.000214296	0.822374	1099	15853	390	0.329651	0.14999	0.0279622	0.000232065	0.000254913	0.362627	Type 2 diabetes with neurological manifestations	endocrine/metabolic
	736.1	115	115118	147	-0.529131	0.415495	0.202841	8.87186e-05	0.000772623	0.908582	75	74428	88	-0.332031	0.522958	0.525487	-0.000157811	0.000949553	0.868004	31	23377	39	-0.785387	0.785193	0.317191	0.00277345	0.00153984	0.0716836	<20	redacted	redacted	-1.71553	1.64502	0.297012	-0.00643514	0.00282503	0.0227324	Acquired deformities of forearm	musculoskeletal
	573.5	854	113701	825	0.198035	0.156072	0.204488	-0.000348197	0.000284662	0.221256	624	73426	541	-0.102073	0.186866	0.584901	-0.000681244	0.00033201	0.0401817	113	23187	147	1.22405	0.325391	0.000168708	-0.000644246	0.000818193	0.431047	117	17088	137	0.268684	0.434807	0.536616	0.00161454	0.0007417	0.0294946	Jaundice (not of newborn)	digestive
	174	5233	109308	839	0.0851441	0.0671152	0.204574	0.000257998	0.000121715	0.0340321	3986	70025	580	0.085753	0.0788869	0.27702	0.000281099	0.000140056	0.0447448	733	22608	106	-0.043547	0.162451	0.788651	0.000232953	0.00033341	0.484741	514	16675	153	0.356353	0.212429	0.0934422	0.000154566	0.000367149	0.673763	Breast cancer	neoplasms
	200.1	252	114969	159	0.365296	0.288286	0.205109	0.00109288	0.000518565	0.0350734	195	74267	129	0.507241	0.33628	0.131455	0.000590515	0.000591593	0.318193	30	23403	14	-0.300317	0.776471	0.698925	0.00202992	0.0015407	0.187662	27	17299	16	0.291211	0.897676	0.745631	0.00344606	0.00151726	0.0231329	Polycythemia vera	neoplasms
	564.1	5977	105998	3405	-0.0783215	0.0619254	0.205953	-8.1547e-05	0.000111389	0.464112	4789	67209	2593	-0.0487655	0.0706296	0.489917	-6.4712e-05	0.000124982	0.604619	666	22335	446	-0.152494	0.168324	0.364958	-4.20988e-06	0.000342559	0.990195	522	16454	366	-0.183122	0.206128	0.374333	-0.000281275	0.000356003	0.429475	Irritable Bowel Syndrome	digestive
	201	189	115111	80	0.413203	0.327124	0.20654	0.000777932	0.00060413	0.197854	136	74391	64	0.781811	0.397535	0.0492238	0.00085201	0.000714896	0.233341	28	23406	13	-0.775384	0.852569	0.363103	-0.000482343	0.00161997	0.765896	25	17314	3	-0.0101435	0.927862	0.991278	0.00162554	0.00158878	0.306243	Hodgkin's disease	neoplasms
	429.3	6292	104165	4923	-0.0754682	0.0598125	0.20704	-3.36142e-05	0.000109648	0.759174	3630	67522	3439	-0.107943	0.0804589	0.179727	0.000115211	0.000142727	0.419545	1492	21123	832	-0.0187337	0.114055	0.869533	-0.00015791	0.000234561	0.500811	1170	15520	652	-0.101723	0.144214	0.480588	-0.000301508	0.000256544	0.239886	Symptoms involving cardiovascular system	circulatory system
	527.1	102	115142	136	0.559471	0.444329	0.207981	-2.29786e-05	0.000829536	0.977901	67	74436	88	0.33324	0.579226	0.565075	0.000349989	0.00101801	0.730999	22	23393	32	1.15459	0.782611	0.140129	0.000969721	0.00183951	0.59808	<20	redacted	redacted	0.399386	1.29298	0.757406	-0.00375707	0.00240496	0.118236	Hypertrophy of salivary gland	digestive
	361.1	504	114605	271	0.256962	0.204165	0.208175	-0.000235746	0.000370108	0.524147	404	73987	200	0.222291	0.232086	0.338165	1.50263e-05	0.000414082	0.971053	61	23348	38	0.483113	0.508446	0.342023	-0.00161346	0.00111223	0.146878	39	17270	33	0.0427411	0.760673	0.955192	-0.000735446	0.00128122	0.565954	Retinal detachment with retinal defect	sense organs
	280	11555	98696	5129	0.056325	0.0448447	0.209116	6.7206e-05	8.24649e-05	0.415093	6735	64940	2916	-0.012135	0.0601131	0.840018	4.04704e-05	0.000106487	0.703907	3006	19079	1362	0.136873	0.0820496	0.0952819	8.71705e-05	0.000172757	0.613851	1814	14677	851	0.156778	0.117468	0.181991	0.000147142	0.000199833	0.461535	Iron deficiency anemias	hematopoietic
	379.4	411	114496	473	0.282341	0.224879	0.209289	0.000293097	0.000409852	0.474529	325	73932	334	0.274526	0.258349	0.287955	0.000303259	0.000459905	0.509642	56	23303	88	0.348064	0.559671	0.534003	0.000495576	0.00114989	0.666485	30	17261	51	0.135839	0.812656	0.867248	-0.000357341	0.00146254	0.806976	Anomalies of pupillary function	sense organs
	280.1	10659	99889	4832	0.0583511	0.0464832	0.209364	6.33951e-05	8.54858e-05	0.458338	6213	65678	2700	-0.0231477	0.0623702	0.710538	3.79041e-05	0.000110485	0.731545	2782	19344	1321	0.154729	0.0846682	0.0676292	9.44663e-05	0.000178424	0.596495	1664	14867	811	0.175067	0.121946	0.151112	0.000121479	0.000207468	0.558193	Iron deficiency anemias, unspecified or not due to blood loss	hematopoietic
	465	28623	67286	19471	0.0434852	0.0347118	0.210297	0.000144549	6.35899e-05	0.0230173	17907	43985	12699	0.0266768	0.0455134	0.557787	0.000176082	8.07308e-05	0.0291759	6017	13621	3809	0.0764556	0.0678739	0.259981	0.000105937	0.000142406	0.456935	4699	9680	2963	0.0863921	0.0883378	0.328087	8.67409e-05	0.000151238	0.56628	Acute upper respiratory infections of multiple or unspecified sites	respiratory
	571.51	2139	112474	767	-0.125372	0.100235	0.211014	-0.000440064	0.000181832	0.0155133	1220	72949	422	-0.243185	0.134811	0.0712479	-0.000619354	0.000239167	0.00960789	486	22767	194	0.074134	0.19369	0.701908	-6.01923e-05	0.000401008	0.880684	433	16758	151	-0.023427	0.233339	0.920028	-0.000304248	0.000391736	0.437355	Cirrhosis of liver without mention of alcohol	digestive
	523.32	882	113770	728	-0.193079	0.154507	0.211429	-0.00040066	0.000279798	0.152155	452	73639	500	0.0101149	0.21918	0.963192	-0.000322517	0.000389795	0.408009	176	23146	125	-0.407711	0.337555	0.227111	-0.00102624	0.00065782	0.118747	254	16985	103	-0.378222	0.291496	0.194451	1.00987e-05	0.000512102	0.984267	Chronic periodontitis	digestive
	569.2	1871	112457	1052	-0.133123	0.106532	0.211443	3.57562e-05	0.000193323	0.853264	1189	72744	658	-0.0703938	0.136772	0.606778	-6.66814e-05	0.000241328	0.78231	387	22829	231	-0.23619	0.221017	0.285227	0.000503814	0.000444061	0.25656	295	16884	163	-0.23404	0.27046	0.386853	-8.05044e-05	0.000470757	0.864216	Gastrointestinal complications	digestive
	875	238	114878	264	-0.377794	0.3024	0.211549	-0.000569847	0.000540237	0.291512	156	74251	184	-0.497498	0.373542	0.182912	-0.00031911	0.000664207	0.630916	52	23336	59	-0.57505	0.65245	0.378118	-0.00193895	0.00121973	0.111912	30	17291	21	0.579687	0.871317	0.505859	0.000222091	0.00146418	0.879437	Non-healing surgical wound	injuries & poisonings
	771	14175	91819	9386	0.0513832	0.0412691	0.213103	0.000161489	7.59369e-05	0.0334516	9147	59388	6056	0.0571761	0.0528452	0.279273	0.000151322	9.39018e-05	0.107072	3411	18123	1913	-0.00488767	0.0789376	0.950628	0.00034676	0.000163485	0.0339174	1617	14308	1417	0.176608	0.123161	0.151583	-0.000118788	0.000212013	0.575286	Musculoskeletal symptoms referable to limbs	symptoms
	459.1	531	113996	853	0.245533	0.197419	0.213606	0.000165215	0.000359617	0.645934	387	73554	650	0.13058	0.237029	0.5817	0.000272184	0.000420574	0.51752	78	23274	95	0.326111	0.462003	0.480274	-0.00156128	0.000991197	0.115223	66	17168	108	0.78859	0.549097	0.150957	0.00125426	0.000965397	0.19387	Hemorrhage NOS	circulatory system
	380	6951	101291	7138	-0.0713639	0.0574402	0.214088	8.13343e-05	0.000104502	0.436389	5023	64280	5288	-0.0869998	0.0693476	0.209644	-3.15376e-05	0.00012341	0.798298	1189	21251	1007	-0.0452038	0.126462	0.720755	0.000179099	0.000259951	0.49084	739	15760	843	-0.0320905	0.175855	0.855204	0.000555772	0.000302357	0.0660428	Disorders of external ear	sense organs
	701	10897	94823	9660	0.0588295	0.0473946	0.214506	6.26901e-05	8.61654e-05	0.466886	7908	59564	7119	-0.0144037	0.0576937	0.802852	-6.49338e-05	0.000102392	0.52597	1794	20263	1390	0.208637	0.102312	0.0414279	0.0004002	0.000215308	0.0630648	1195	14996	1151	0.231371	0.141035	0.100895	0.00028527	0.000241505	0.237518	Other hypertrophic and atrophic conditions of skin	dermatologic
	592.21	71	115218	91	-0.684218	0.552065	0.215205	-0.00082411	0.000994622	0.40735	55	74465	71	-0.368359	0.623716	0.554797	-3.64398e-05	0.00113406	0.974367	<20	redacted	redacted	-0.387656	1.53162	0.800189	-0.00208196	0.00275687	0.450136	<20	redacted	redacted	-4.16178	1.96496	0.0341758	-0.00593998	0.00343712	0.0839552	Urethral syndrome	genitourinary
	742.1	149	115007	224	-0.460072	0.3713	0.215315	-1.04419e-05	0.000680385	0.987755	123	74295	173	-0.0731674	0.415449	0.860202	0.000453877	0.000741688	0.540569	21	23400	26	-2.1103	1.07126	0.0488469	-0.00325007	0.00195533	0.09648	<20	redacted	redacted	-2.57634	2.0918	0.218086	0.000830428	0.00360612	0.817872	Loose body in joint	musculoskeletal
	530.9	3010	108973	3397	0.10361	0.0836318	0.215388	1.46245e-05	0.000153777	0.924234	1786	70609	2196	0.19859	0.112109	0.0764948	0.000155972	0.000198541	0.432107	648	22162	637	-0.0680967	0.166993	0.683434	-0.000372056	0.000346131	0.282419	576	16202	564	0.0691248	0.195996	0.724325	8.94416e-05	0.000344111	0.794925	Heartburn	digestive
	327.71	3715	110246	1419	0.0961608	0.077688	0.215797	5.78356e-05	0.000139551	0.678552	3148	70291	1152	0.0774339	0.0855231	0.365245	3.79519e-05	0.000152023	0.802862	289	23015	143	0.0632687	0.24819	0.798784	-0.000444248	0.00051761	0.390745	278	16940	124	0.380405	0.28241	0.177981	0.000674874	0.000482243	0.161678	Restless legs syndrome	neurological
	748	116	115145	119	0.497303	0.401978	0.216035	0.0017635	0.000780255	0.0238114	67	74440	84	0.553016	0.559391	0.322858	0.00191619	0.00101728	0.0596137	39	23387	21	0.340358	0.656584	0.604196	0.000602794	0.00139698	0.666106	<20	redacted	redacted	0.677197	1.25793	0.590341	0.00507052	0.00251911	0.0441336	Anomalies of respiratory system, congenital	congenital anomalies
	365	8978	103529	2873	0.0637379	0.0515354	0.21617	5.9326e-05	9.50544e-05	0.532544	5445	67380	1766	0.021986	0.0675628	0.744866	1.70115e-06	0.000120189	0.988707	2384	20382	681	0.119588	0.0947295	0.206801	0.000186864	0.000196618	0.341914	1149	15767	426	0.132178	0.148824	0.374461	0.000112622	0.000256336	0.660407	Glaucoma	sense organs
	385	363	114501	516	0.292063	0.236568	0.216986	9.33978e-05	0.000433094	0.829259	264	73941	386	0.0838778	0.284885	0.768432	0.000164968	0.000508874	0.745801	48	23343	56	1.05843	0.515724	0.0401382	-0.000139509	0.00124104	0.910496	51	17217	74	0.321559	0.645233	0.618229	-0.00014569	0.00111323	0.895877	Other disorders of middle ear and mastoid	sense organs
	681.2	1099	112940	1341	0.166593	0.135052	0.217371	0.00060169	0.000250206	0.0161822	657	73096	838	0.142749	0.182029	0.432915	0.000575106	0.000323234	0.075203	256	22876	315	0.0556551	0.254925	0.82718	0.00105764	0.000539303	0.0498652	186	16968	188	0.464277	0.338495	0.170191	0.000133732	0.000585399	0.8193	Cellulitis and abscess of face/neck	dermatologic
	801	4591	107739	3050	-0.0854396	0.069526	0.219114	-0.000137227	0.000126166	0.276741	3216	69256	2119	-0.140769	0.0852423	0.0986569	-0.000228186	0.000150834	0.130323	850	22067	530	-0.116498	0.149925	0.437134	-0.00032778	0.000304336	0.281465	525	16416	401	0.313429	0.204356	0.125093	0.000611975	0.000354804	0.0845591	Fracture of ankle and foot	injuries & poisonings
	401	56717	51338	7325	0.0385153	0.0313974	0.219934	0.0001648	5.73492e-05	0.00405794	35486	34509	4596	0.131751	0.0392581	0.000790702	0.000199195	6.97771e-05	0.00430733	13843	8023	1581	-0.161177	0.0669626	0.0160854	0.000224123	0.00014001	0.109428	7388	8806	1148	-0.0594808	0.0872162	0.495243	-4.82527e-05	0.000149072	0.746175	Hypertension	circulatory system
	401.1	56194	51955	7231	0.0383741	0.0313055	0.220275	0.000166375	5.71767e-05	0.00361619	35176	34869	4546	0.129601	0.0392004	0.000945945	0.000210991	6.96665e-05	0.00245706	13703	8203	1541	-0.168524	0.0663008	0.0110279	0.000197777	0.000138458	0.153167	7315	8883	1144	-0.0315947	0.0872003	0.717111	-6.22305e-05	0.000149119	0.676444	Essential hypertension	circulatory system
	586.2	3946	108353	3081	0.0909747	0.0742295	0.220354	0.000142258	0.000136026	0.295647	2604	69966	2021	-0.0225404	0.0939142	0.810322	3.91307e-05	0.000166683	0.814394	878	21963	606	0.320664	0.142338	0.0242696	0.000247649	0.000300263	0.409501	464	16424	454	0.210669	0.220391	0.339129	0.000557823	0.000380746	0.1429	Cyst of kidney, acquired	genitourinary
	636.3	2596	112185	599	0.115207	0.0940424	0.220557	8.84976e-05	0.000174463	0.611974	1061	73319	211	0.337025	0.152391	0.0269951	0.000234846	0.000267387	0.379781	677	22619	151	-0.0523898	0.170824	0.75908	0.000526335	0.000361718	0.145643	858	16247	237	0.0281433	0.17429	0.87172	-0.000413033	0.000303614	0.173707	Hemorrhage in early pregnancy	pregnancy complications
	250.11	417	114909	54	-0.273576	0.22359	0.221118	-0.000137088	0.000407561	0.736599	190	74376	25	-0.284964	0.340038	0.402011	-3.98631e-05	0.00059767	0.946823	130	23306	11	-0.245189	0.374349	0.512483	0.000411546	0.000758331	0.587336	97	17227	18	-0.244501	0.490281	0.617994	-0.000963556	0.000834843	0.248428	Type 1 diabetes with ketoacidosis	endocrine/metabolic
	931	1418	112886	1076	0.151709	0.124153	0.221725	0.00013808	0.000221054	0.532205	1293	72326	972	0.224913	0.13097	0.0859278	0.000268383	0.000231858	0.247054	55	23333	59	-0.329085	0.583829	0.572981	-0.00253715	0.00116428	0.0293195	70	17227	45	-0.662753	0.566445	0.241992	-0.000238656	0.000949999	0.801646	Contact dermatitis and other eczema due to plants [except food]	dermatologic
	599.7	180	114979	221	-0.410464	0.335998	0.221849	-0.000817606	0.000636266	0.19879	46	74465	80	0.248607	0.699747	0.722379	0.00115977	0.00119617	0.332257	112	23228	107	-0.73793	0.435234	0.0899845	-0.00220978	0.000835901	0.00820306	22	17286	34	0.145705	0.958596	0.879188	0.00106248	0.00180096	0.555221	Urethral discharge	genitourinary
	315.3	263	114927	190	0.32391	0.265288	0.222096	0.000123877	0.000519705	0.811602	93	74423	75	0.503193	0.494448	0.308827	0.000461565	0.000845726	0.585229	128	23242	77	0.347502	0.350775	0.321848	-0.000268116	0.000775434	0.729521	42	17262	38	0.00819914	0.707553	0.990754	0.000362493	0.00126345	0.774183	Mental retardation	mental disorders
	242	2073	112142	1165	-0.122661	0.100494	0.222245	-0.000102183	0.000184934	0.580579	1244	72611	736	-0.227001	0.133333	0.0886603	-0.00020394	0.000237135	0.389781	535	22656	256	-0.0831276	0.184733	0.652719	-0.000497549	0.000381658	0.192353	294	16875	173	0.239933	0.269955	0.374116	0.000891441	0.000467649	0.056622	Thyrotoxicosis with or without goiter	endocrine/metabolic
	313.2	141	115132	107	0.466867	0.382581	0.222348	0.00154302	0.000693735	0.0261332	110	74401	80	0.658277	0.441115	0.13562	0.00238096	0.000777549	0.0021976	23	23407	17	-0.284499	0.967107	0.768624	-0.002373	0.00183664	0.196346	<20	redacted	redacted	0.366549	1.68021	0.827307	-0.000314883	0.00289237	0.913308	Tics and stuttering	mental disorders
	856	91	115060	229	0.569296	0.466739	0.222566	0.0015306	0.000862009	0.0757958	64	74364	163	0.419883	0.58361	0.471859	0.000874146	0.00102827	0.395263	<20	redacted	redacted	0.449839	1.0168	0.658195	0.000636664	0.00223552	0.775801	<20	redacted	redacted	1.33941	1.23726	0.279003	0.00579868	0.00236533	0.0142249	Vascular complications of surgery and medical procedures	injuries & poisonings
	426.3	3067	109649	2664	-0.103723	0.085185	0.223369	-0.000118699	0.000154465	0.442219	2398	70371	1822	-0.101421	0.0979644	0.300536	-0.000130171	0.000174926	0.456785	405	22579	463	-0.157757	0.217824	0.468918	-0.000137214	0.00043796	0.75405	264	16699	379	-0.0114354	0.287691	0.968293	-2.99979e-06	0.000501544	0.995228	Bundle branch block	circulatory system
	297	4117	108755	2508	-0.0876368	0.0720317	0.22374	0.000116123	0.000132963	0.382476	2263	71043	1285	0.0521766	0.0999078	0.601498	0.000275697	0.000177051	0.119432	1183	21531	733	-0.392234	0.130877	0.0027268	-7.98635e-05	0.000261488	0.760046	671	16181	490	0.0898056	0.184426	0.626296	-0.000104991	0.000318112	0.741365	Suicidal ideation or attempt	mental disorders
	871.4	348	114428	604	-0.296604	0.243973	0.22409	-0.00078475	0.000447213	0.0793011	208	73964	419	-0.126779	0.323273	0.694931	-0.000397141	0.000570495	0.486344	94	23257	96	-0.553183	0.45348	0.222518	-0.00151472	0.000910117	0.0960506	46	17207	89	-0.404683	0.69477	0.560249	-0.00131801	0.00119959	0.271893	Open wound of toe(s)	injuries & poisonings
	599.3	13199	92825	9356	0.0527491	0.0434231	0.224454	1.83421e-05	7.9175e-05	0.816798	8396	60295	5900	0.018667	0.0561121	0.739381	1.40351e-05	9.95676e-05	0.887901	2401	19286	1760	0.0750366	0.0902604	0.405784	-0.000126907	0.000189369	0.502757	2402	13244	1696	0.145436	0.105543	0.16821	0.000173882	0.000181811	0.338876	Dysuria	genitourinary
	362.26	2395	112136	849	0.117137	0.0968198	0.226339	0.000196072	0.000173733	0.259073	1885	72060	646	0.00653347	0.110797	0.952978	0.000174781	0.000196256	0.373157	252	23084	111	0.481771	0.259078	0.0629475	5.52058e-05	0.000558843	0.921308	258	16992	92	0.411563	0.296819	0.16557	0.00039426	0.000507756	0.437468	Macular puckering of retina	sense organs
	753	523	114440	417	0.240599	0.199029	0.226714	6.4128e-05	0.000364931	0.860509	399	73896	296	-0.069237	0.237115	0.770289	-0.000232592	0.00041897	0.578791	83	23299	65	1.10877	0.388364	0.00430405	0.000737599	0.000953948	0.4394	41	17245	56	0.374375	0.71219	0.599119	0.00128701	0.00123499	0.297357	Congenital anomalies of the eye	congenital anomalies
	315	1267	112632	1481	0.151296	0.125249	0.227064	0.000225106	0.000235609	0.339362	622	73190	779	0.117632	0.188323	0.532216	0.000173258	0.00033234	0.602139	412	22611	424	0.170807	0.202216	0.398292	0.000217806	0.000432891	0.614865	233	16831	278	0.206178	0.300736	0.49298	0.000379569	0.000527531	0.47182	Develomental delays and disorders	mental disorders
	297.2	861	113955	564	-0.186614	0.155005	0.228617	0.000139255	0.000285574	0.62581	512	73772	307	0.0170005	0.207517	0.934708	0.00045906	0.000366483	0.210349	240	23086	121	-0.831689	0.296137	0.00497784	-0.000701242	0.000566591	0.215845	109	17097	136	0.440188	0.433652	0.310072	0.000323789	0.000772353	0.675053	Suicide or self-inflicted injury	mental disorders
	335	1281	113854	245	0.153135	0.127245	0.228796	0.000341948	0.00023278	0.14184	930	73488	173	0.242204	0.154814	0.117705	0.000451512	0.000272641	0.0977077	228	23175	44	0.157927	0.267712	0.555248	0.000543864	0.000573709	0.34314	123	17191	28	-0.504377	0.418261	0.22786	-0.000756809	0.000719238	0.29269	Multiple sclerosis	neurological
	741	15870	87903	11607	0.0480615	0.0400215	0.229793	0.000127757	7.36117e-05	0.0826421	10602	56375	7614	-0.00772592	0.0503332	0.878008	9.18433e-05	8.94588e-05	0.304583	3625	17376	2446	0.0673941	0.0785424	0.39086	0.000227901	0.000162925	0.16187	1643	14152	1547	0.355837	0.124174	0.00416171	0.000143524	0.000216356	0.507092	Symptoms and disorders of the joints	musculoskeletal
	476	18944	85846	10590	-0.0446687	0.0372201	0.230091	-3.3631e-06	6.79372e-05	0.960518	12774	54445	7372	-0.040728	0.0465228	0.381334	-3.00994e-05	8.26711e-05	0.715794	3699	17984	1764	-0.12473	0.0783367	0.111332	-4.17169e-05	0.000160575	0.79502	2471	13417	1454	0.0943947	0.105375	0.37036	0.000209717	0.000180755	0.245957	Allergic rhinitis	respiratory
	619.4	6922	102540	5918	-0.0702181	0.0585381	0.230323	-2.06392e-05	0.000108438	0.84905	3270	68122	3199	-0.0644653	0.0868242	0.457796	-9.85004e-05	0.000153391	0.520775	2200	19811	1436	-0.131128	0.0998315	0.189016	1.67667e-05	0.000207782	0.935685	1452	14607	1283	0.0156649	0.1329	0.906171	0.000119564	0.000228975	0.60155	Noninflammatory disorders of vagina	genitourinary
	259.2	59	115286	35	0.695278	0.580818	0.231281	0.00192768	0.00106662	0.0707199	41	74524	26	0.322224	0.734129	0.660719	0.00152853	0.00128072	0.232678	<20	redacted	redacted	-0.204811	1.31189	0.875939	0.000383578	0.00272641	0.888115	<20	redacted	redacted	4.5812	1.76084	0.00927612	0.00562816	0.00309055	0.0685939	Carcinoid syndrome	endocrine/metabolic
	626.1	12176	96657	6547	0.0594602	0.0497607	0.232117	0.000129867	9.14334e-05	0.155507	6925	63939	3727	0.105889	0.0693404	0.12674	0.000263461	0.000122536	0.0315498	2932	19021	1494	-0.0083143	0.091766	0.927808	-0.000240416	0.000194007	0.215265	2319	13697	1326	0.0568076	0.11517	0.621837	0.000182869	0.000196095	0.351053	Irregular menstrual cycle/bleeding	genitourinary
	480.13	59	115220	101	0.697996	0.584314	0.232261	-0.000823862	0.00106899	0.44089	41	74489	61	-0.0730957	0.706548	0.917602	-0.000873101	0.00127907	0.494855	<20	redacted	redacted	2.71975	1.07155	0.0111444	0.00192037	0.00270863	0.478336	<20	redacted	redacted	1.31049	1.72005	0.446125	-0.00336177	0.00292915	0.251094	MRSA pneumonia	respiratory
	612.2	1710	112528	1142	-0.131838	0.110382	0.232327	-0.000198701	0.000203268	0.328307	1020	72820	751	-0.293589	0.148335	0.0477909	-9.21663e-05	0.000261188	0.724183	442	22762	243	0.163781	0.194486	0.399721	-0.000257618	0.000417097	0.536809	248	16946	148	-0.13286	0.290156	0.647031	-0.000511994	0.000519562	0.324411	Hypertrophy of breast (Gynecomastia)	genitourinary
	172.3	1094	113277	1009	0.170564	0.142966	0.232855	0.000158932	0.000255486	0.533891	1059	72555	977	0.22089	0.146085	0.130517	0.000140353	0.000260125	0.5895	20	23419	8	-0.751903	1.03662	0.468243	0.000321771	0.00195305	0.869138	<20	redacted	redacted	-1.38271	1.20835	0.2525	0.0007898	0.00205446	0.700658	Carcinoma in situ of skin	neoplasms
	377	3089	111049	1242	0.0984456	0.0825804	0.233215	-8.00493e-06	0.000151905	0.957973	1951	71848	792	-0.0457759	0.106925	0.66857	-9.30087e-05	0.000190558	0.625489	669	22525	253	0.181583	0.160662	0.258383	6.04264e-05	0.000340838	0.859282	469	16676	197	0.488527	0.216514	0.0240499	0.000221055	0.000376671	0.557295	Disorders of optic nerve and visual pathways	sense organs
	521	4147	108783	2450	-0.0859102	0.0721079	0.233492	-2.03945e-05	0.000132288	0.877477	1786	71720	1085	-0.251191	0.112438	0.02548	-0.000218731	0.00019913	0.272016	1169	21464	814	-0.0479497	0.126417	0.704467	0.000151623	0.000259365	0.558822	1192	15599	551	0.148992	0.138906	0.283447	0.000193412	0.000241422	0.423052	Diseases of hard tissues of teeth	digestive
	250.14	594	114449	337	-0.225538	0.189719	0.234518	5.86699e-05	0.000340299	0.863118	347	74068	176	-0.236457	0.249722	0.343699	0.000354138	0.000442983	0.424036	120	23230	97	-0.315791	0.405849	0.436511	5.07908e-05	0.000796396	0.949149	127	17151	64	-0.0766228	0.425746	0.857174	-0.00063964	0.000719028	0.373686	Type 1 diabetes with neurological manifestations	endocrine/metabolic
	964	90	115194	96	0.545804	0.459605	0.23501	0.00036638	0.00087564	0.675644	56	74486	49	0.128175	0.624397	0.837355	-0.000162441	0.00110332	0.882951	27	23393	27	0.666986	0.733776	0.363362	0.00115413	0.00166222	0.487476	<20	redacted	redacted	3.03229	1.60041	0.0581332	0.00186928	0.0029421	0.525196	Poisoning by agents primarily affecting blood constituents	injuries & poisonings
	611.1	12054	97569	5757	0.0556832	0.0470235	0.236351	0.000148248	8.61864e-05	0.0854168	7980	62866	3745	0.0665142	0.0595547	0.264055	0.000121844	0.000105465	0.247965	2542	19763	1142	-0.0884666	0.0955736	0.354633	-2.38359e-05	0.000197209	0.903797	1532	14940	870	0.308423	0.133668	0.021034	0.000581792	0.00023181	0.0120806	Abnormal mammogram	genitourinary
	704	7798	101237	6345	0.0637419	0.0538844	0.236833	4.15141e-05	9.8486e-05	0.673373	5101	65044	4446	0.0533023	0.0686097	0.437223	-7.67858e-05	0.000121625	0.527823	1641	20742	1064	-0.0341992	0.10943	0.754645	0.000156689	0.000224328	0.484875	1056	15451	835	0.302746	0.14758	0.0402269	0.000396361	0.000254434	0.119277	Diseases of hair and hair follicles	dermatologic
	871	5034	103640	6706	0.0775104	0.0655441	0.23698	3.74059e-05	0.000120425	0.756092	3355	66406	4830	0.0544315	0.0825721	0.509768	0.000101094	0.000147036	0.491738	1075	21350	1022	0.0699552	0.130459	0.591803	-3.15088e-05	0.000272732	0.908025	604	15884	854	0.21528	0.193263	0.265314	-0.000247192	0.000333826	0.459007	Open wounds of extremities	injuries & poisonings
	350.3	1665	112348	1367	-0.133546	0.113016	0.237339	-0.000249256	0.000205624	0.22544	1271	72321	999	-0.23063	0.131702	0.0799209	-0.00031648	0.000235278	0.178582	260	22951	236	0.245458	0.252985	0.331923	0.000134566	0.000540375	0.803343	134	17076	132	-0.211562	0.401662	0.59839	-0.00047405	0.000695051	0.495216	Lack of coordination	neurological
	617	5324	105706	4350	-0.0767939	0.0650102	0.2375	-7.10641e-05	0.000120738	0.556143	2585	69606	2400	-0.116817	0.0960656	0.223981	-0.000218827	0.000169766	0.1974	1734	20646	1067	-0.145373	0.109129	0.182821	5.65234e-05	0.000226883	0.80326	1005	15454	883	0.160935	0.15294	0.292673	0.000137907	0.000264394	0.60195	Disorders secondary to childbirth, surgery, trauma	genitourinary
	281.1	1310	113125	945	-0.15053	0.127445	0.237548	-0.00025996	0.00023182	0.262124	952	73006	633	-0.272743	0.152745	0.0741628	-0.000108714	0.000270868	0.688161	217	23031	199	0.407518	0.272005	0.134082	-0.000309993	0.000594375	0.601987	141	17088	113	-0.435424	0.387431	0.261066	-0.00107178	0.000685237	0.117794	Megaloblastic anemia	hematopoietic
	871.1	730	113264	1386	0.198268	0.167937	0.237757	0.00032901	0.000309437	0.287666	489	73062	1040	0.154764	0.211923	0.465216	0.000398623	0.000375789	0.288798	149	23109	189	0.144853	0.340003	0.670084	-0.000214747	0.00071978	0.765435	92	17093	157	0.47958	0.469443	0.306972	0.000641346	0.000846355	0.448586	Open wound of hand except finger(s)	injuries & poisonings
	454	5769	106362	3249	0.0740159	0.0627981	0.238544	5.60346e-05	0.000113376	0.62114	4056	68295	2240	0.0943847	0.0762762	0.215936	9.50629e-05	0.000135485	0.482898	747	22220	480	-0.0811129	0.160091	0.612389	-8.66664e-05	0.000324502	0.789411	966	15847	529	0.153369	0.156251	0.326318	7.00733e-05	0.000269793	0.795072	Varicose veins	circulatory system
	253.2	353	114893	134	0.281935	0.239495	0.239112	0.000659075	0.000437822	0.132234	264	74229	98	0.343495	0.28719	0.231675	0.000779088	0.000506262	0.123828	46	23388	13	0.0653539	0.585559	0.911133	-0.000403877	0.00127027	0.750525	43	17276	23	0.218134	0.683391	0.74958	0.000914905	0.0012057	0.447961	Pituitary hypofunction	endocrine/metabolic
	721.2	1268	113261	851	-0.151747	0.129077	0.239742	-0.00058952	0.00023618	0.0125582	852	73160	579	-0.128938	0.160635	0.422161	-0.000410575	0.000285881	0.150952	308	22963	176	-0.428157	0.254357	0.0923189	-0.00093993	0.000500319	0.0602905	108	17138	96	0.586946	0.453725	0.195798	-0.00103944	0.000775322	0.180034	Spondylosis with myelopathy	musculoskeletal
	512.8	29233	71654	14493	-0.0387606	0.0331206	0.241886	3.3189e-06	6.08119e-05	0.956476	18527	46804	9260	-0.0674422	0.0427684	0.114814	-4.81067e-06	7.60549e-05	0.949565	6831	13759	2857	-0.00979576	0.0645242	0.879333	-1.38324e-05	0.000133939	0.917745	3875	11091	2376	0.0465997	0.090807	0.60783	5.72044e-05	0.0001563	0.714371	Cough	respiratory
	365.11	1997	112768	615	0.120211	0.102852	0.242495	0.000371686	0.000192242	0.0531831	1125	73128	338	0.0298602	0.14197	0.833412	0.000195521	0.00025189	0.437621	646	22614	187	0.178213	0.169265	0.292403	0.000525467	0.000355623	0.139517	226	17026	90	0.35736	0.313979	0.255052	0.000849438	0.000548139	0.12122	Primary open angle glaucoma	sense organs
	747.11	1192	113564	624	-0.154729	0.132932	0.244433	0.00016818	0.00024108	0.485419	886	73263	442	-0.141843	0.156587	0.36502	0.000116882	0.000279411	0.675717	169	23183	95	-0.00833349	0.323783	0.979466	0.000222901	0.000672413	0.740271	137	17118	87	-0.448488	0.395963	0.25736	0.000346234	0.000677068	0.60909	Cardiac shunt/ heart septal defect	congenital anomalies
	352.1	953	113770	657	-0.172212	0.148058	0.244773	-0.000371885	0.0002706	0.16935	665	73468	458	-0.107074	0.181385	0.554983	-0.000322525	0.000323466	0.318722	161	23173	113	-0.315564	0.336064	0.34773	-0.000839349	0.000690067	0.223859	127	17129	86	-0.295749	0.410047	0.470752	-0.000180821	0.000710557	0.799127	Trigeminal nerve disorders [CN5]	neurological
	526.41	777	113621	982	-0.190934	0.164354	0.245347	7.99446e-05	0.000298441	0.788796	519	73380	692	-0.164638	0.205314	0.422618	0.000177116	0.000364339	0.626874	140	23181	126	-0.11982	0.355741	0.736254	4.09609e-05	0.000740414	0.955882	118	17060	164	-0.317755	0.431757	0.461755	-0.000225774	0.000735331	0.758815	Temporomandibular joint disorder, unspecified	digestive
	797	643	113773	964	0.206588	0.177847	0.245395	0.000262092	0.000327362	0.423353	363	73688	540	0.142794	0.245093	0.560154	0.000332709	0.000433495	0.442782	156	23023	268	0.561413	0.316779	0.0763522	0.000822339	0.000695396	0.236988	124	17062	156	-0.182152	0.417327	0.662494	-0.000579508	0.000724635	0.423871	Shock	symptoms
	131	697	113570	1113	0.186593	0.160661	0.245476	0.000343921	0.000333156	0.301925	98	74287	206	0.0128592	0.478861	0.978576	-0.000719712	0.000838544	0.390734	535	22120	792	0.193626	0.180785	0.284157	0.000441106	0.0003927	0.261324	64	17163	115	0.573405	0.545276	0.292989	0.00153179	0.000995303	0.123801	Protozoan infection	infectious diseases
	290.2	529	114220	631	0.227088	0.195612	0.245678	0.000178095	0.000361978	0.622716	342	73842	407	0.377939	0.251409	0.132767	5.20071e-05	0.000449076	0.907804	113	23182	152	-0.0296019	0.396757	0.940525	0.00144483	0.000805509	0.072863	74	17196	72	0.0995167	0.548425	0.856007	-0.00097387	0.000948828	0.304707	Delirium due to conditions classified elsewhere	mental disorders
	613.9	608	113746	1026	-0.215179	0.185376	0.245737	-0.000283397	0.00033907	0.403263	372	73575	644	-0.204503	0.242968	0.399965	-0.000241334	0.000432768	0.577081	125	23119	203	-0.068882	0.377035	0.855038	-0.00011117	0.000783019	0.887099	111	17052	179	-0.453395	0.430672	0.292449	-0.000485861	0.000762779	0.52415	Breast disorder NOS	genitourinary
	1005	10070	95072	10238	0.0553916	0.0479778	0.248285	3.14043e-06	8.77084e-05	0.971438	6775	61279	6537	0.0641665	0.060145	0.286033	8.22971e-06	0.000106426	0.938363	2171	19133	2143	0.0209244	0.0968033	0.828868	-9.08057e-05	0.000200202	0.650137	1124	14660	1558	0.100107	0.14508	0.490186	0.000120584	0.000248023	0.626839	Other symptoms	NULL
	795.8	198	115063	119	-0.386671	0.335005	0.248409	-0.000754976	0.000592581	0.202647	143	74352	96	-1.15256	0.395969	0.00360595	-0.000822267	0.000692228	0.23489	33	23401	13	1.21522	0.678812	0.0734202	2.40592e-05	0.00154607	0.987584	22	17310	10	1.39553	0.935311	0.135687	-0.00144308	0.00177193	0.415408	Abnormal tumor markers	symptoms
	759.1	85	115220	75	-0.574849	0.498449	0.248797	-0.00104901	0.00090238	0.245036	54	74485	52	-0.405936	0.624223	0.515495	-0.000951878	0.00113113	0.400051	20	23416	11	-2.15626	1.1856	0.0689565	-0.00120723	0.00195594	0.537093	<20	redacted	redacted	1.08921	1.29996	0.402099	-0.000953976	0.00240912	0.692115	Anomalies of endocrine glands, congenital	congenital anomalies
	369	3650	106135	5595	0.0883693	0.0766322	0.248844	5.77683e-05	0.000140013	0.679906	2307	68472	3812	0.089344	0.0994237	0.368856	-5.75227e-05	0.000175577	0.743198	766	21692	989	0.0123706	0.154024	0.935986	0.000303033	0.000319357	0.34268	577	15971	794	0.237024	0.196375	0.227435	0.000261157	0.000339417	0.441638	Infection of the eye	sense organs
	634	2136	112014	1230	0.115644	0.100467	0.249706	0.000111391	0.000187838	0.553171	930	73123	538	0.11421	0.159548	0.474094	0.000158274	0.000281231	0.573579	619	22539	289	0.0245708	0.173295	0.887249	-0.00017107	0.000370409	0.644194	587	16352	403	0.258773	0.199177	0.193872	0.000323186	0.00034781	0.352785	Miscarriage; stillbirth	pregnancy complications
	355.1	4554	108835	1991	0.0786356	0.068343	0.249896	3.87975e-05	0.000125926	0.758009	2839	70537	1215	-0.00711692	0.0893521	0.936515	-4.16932e-05	0.000158371	0.792348	1055	21922	470	0.350756	0.127571	0.00596883	0.000378246	0.000274277	0.167875	660	16376	306	-0.0831422	0.183975	0.651325	-4.1279e-05	0.000320022	0.897367	Chronic pain syndrome	neurological
	618	3316	110368	1696	-0.0954606	0.0829864	0.250014	8.30488e-05	0.000149486	0.578509	2456	70911	1224	-0.0559595	0.0979832	0.567923	0.000164968	0.000174469	0.344381	405	22814	228	-0.0109755	0.214943	0.959276	8.22197e-05	0.000440203	0.851836	455	16643	244	-0.386312	0.228144	0.0904016	-0.000253229	0.000388041	0.514026	Genital prolapse	genitourinary
	244.2	3709	109956	1715	-0.0893054	0.0778014	0.251025	-0.000333759	0.000139113	0.016431	2986	70281	1324	-0.0991565	0.0878476	0.25901	-0.000438825	0.000155566	0.0047899	317	22959	171	-0.020201	0.237267	0.93215	-4.54571e-05	0.000490008	0.926088	406	16716	220	-0.0888523	0.235071	0.705445	0.000211631	0.000401855	0.598446	Acquired hypothyroidism	endocrine/metabolic
	627.2	7652	103228	4500	0.0676988	0.0590121	0.251298	0.000109441	0.000107162	0.307129	5809	65627	3155	0.0473916	0.0709566	0.504201	7.45599e-05	0.000125597	0.55275	1124	21544	779	0.0586892	0.133216	0.659533	-0.000222977	0.000276659	0.420264	719	16057	566	0.274827	0.183811	0.134874	0.000684977	0.000317263	0.0308488	Symptomatic menopause	genitourinary
	619	11031	94563	9786	-0.056294	0.0491373	0.251942	9.83055e-05	9.04484e-05	0.277095	5855	63014	5722	-0.064955	0.0683168	0.341711	-4.52896e-06	0.000120712	0.970071	3022	18327	2098	-0.0749121	0.0895456	0.402828	0.000229122	0.000187047	0.220597	2154	13222	1966	-0.00131385	0.117406	0.991071	0.000250953	0.000202443	0.215115	Noninflammatory female genital disorders	genitourinary
	381.9	280	114751	349	0.306786	0.267928	0.252195	0.000406454	0.000496988	0.413452	189	74167	235	0.301724	0.334691	0.367323	-0.00027174	0.000605152	0.6534	52	23340	55	0.56477	0.553426	0.307493	0.00111128	0.00120189	0.355168	39	17244	59	-0.152606	0.731869	0.834826	0.00245856	0.00125442	0.0500052	Otorrhea	sense organs
	710.19	1263	113534	583	-0.148502	0.129754	0.252421	-0.000424003	0.000235235	0.0714722	749	73468	374	-0.298443	0.172055	0.0828157	-0.000831067	0.000304707	0.00638303	270	23062	115	-0.0704077	0.257831	0.784794	0.000568864	0.000528487	0.281749	244	17004	94	0.220947	0.306071	0.470367	-0.000191003	0.00052131	0.714074	Unspecified osteomyelitis	musculoskeletal
	540.1	1044	113688	648	0.162347	0.142002	0.252927	0.000328912	0.000257053	0.200703	662	73495	434	0.0973775	0.182138	0.592902	0.000579302	0.000325257	0.0749029	135	23209	103	0.113761	0.354184	0.748064	-0.000837228	0.000746274	0.261914	247	16984	111	0.336709	0.294062	0.252198	0.000231958	0.000510626	0.64964	Appendicitis	digestive
	759	495	114404	481	0.230392	0.201914	0.253854	0.000256162	0.000372862	0.492073	332	73931	328	-0.236191	0.255468	0.355204	-8.07268e-05	0.000454183	0.858927	93	23275	79	1.14576	0.365725	0.00173117	0.000992871	0.000913995	0.277347	70	17198	74	0.595193	0.545045	0.27483	0.00103843	0.000948419	0.273559	Other and unspecified congenital anomalies	congenital anomalies
	331	1049	113744	587	0.160267	0.140506	0.254018	0.000205058	0.00025816	0.427016	689	73547	355	-0.00601775	0.178775	0.973148	0.000255631	0.000317357	0.420531	252	23077	118	0.34265	0.25856	0.185096	0.000396059	0.000546793	0.468864	108	17120	114	0.588251	0.446197	0.187381	-0.000553639	0.000768705	0.471388	Other cerebral degenerations	neurological
	722.7	739	113894	747	-0.192775	0.169034	0.254099	-0.000274567	0.000308942	0.374147	452	73655	484	0.0146182	0.220754	0.947203	0.000265265	0.000391195	0.497716	216	23050	181	-0.524672	0.310828	0.0914151	-0.000773037	0.000595535	0.194268	71	17189	82	-0.411709	0.554594	0.457869	-0.00216337	0.000963699	0.0247768	Intervertebral disc disorder with myelopathy	musculoskeletal
	735.1	1962	111583	1835	0.116614	0.102456	0.255041	0.000274309	0.000190774	0.150471	1164	72382	1045	0.080463	0.139008	0.5627	0.000368739	0.000245238	0.132685	625	22256	566	0.151436	0.168037	0.367478	5.30979e-05	0.000352339	0.880211	173	16945	224	0.302658	0.353223	0.391529	0.000279579	0.000611635	0.647598	Flat foot	musculoskeletal
	520.2	759	113733	888	-0.192621	0.169242	0.255061	1.71239e-05	0.000306553	0.955454	513	73447	631	-0.312133	0.21674	0.149831	-0.00011969	0.000382086	0.754088	134	23194	119	0.167543	0.344489	0.626718	0.000262043	0.000749829	0.726736	112	17092	138	-0.0888638	0.43363	0.837627	0.000670052	0.000754345	0.374402	Disturbances in tooth eruption	digestive
	240	1906	112130	1344	0.117999	0.103762	0.255453	9.2196e-05	0.000194574	0.635617	1204	72541	846	0.100561	0.136415	0.461017	-4.75727e-05	0.000243096	0.844849	534	22578	335	0.152849	0.18037	0.396763	0.000371993	0.000382983	0.331397	168	17011	163	0.172023	0.343792	0.616815	0.000256792	0.000615833	0.676691	Simple and unspecified goiter	endocrine/metabolic
	913	1151	113319	910	-0.154709	0.136236	0.256127	-0.00024798	0.000246104	0.313636	899	72976	716	0.0317171	0.15676	0.839659	-0.000154841	0.000278359	0.57803	160	23165	122	-0.689325	0.355645	0.0525944	-0.000435231	0.00068367	0.524379	92	17178	72	-0.900265	0.503524	0.0737879	-0.000927768	0.000845692	0.272618	Toxic effect of venom	injuries & poisonings
	367	16527	90018	8835	-0.0466636	0.0411778	0.257122	7.01148e-05	7.49367e-05	0.349452	11953	57310	5328	-0.107068	0.050886	0.0353725	-7.9708e-06	9.05566e-05	0.929861	2745	18766	1936	0.0407115	0.0876755	0.642402	8.00137e-05	0.000181634	0.65956	1829	13942	1571	0.139257	0.119076	0.242209	0.000417992	0.000203655	0.040126	Disorders of refraction and accommodation; blindness and low vision	sense organs
	705	3523	108776	3081	-0.0876493	0.0773844	0.257362	-0.000196526	0.000142893	0.169029	2132	70374	2085	-0.0332766	0.102646	0.745797	-7.30869e-05	0.000181978	0.68796	937	21940	570	-0.197676	0.142432	0.165179	-0.000274101	0.000291293	0.346714	454	16462	426	-0.0544155	0.217921	0.802818	-0.000601031	0.000381624	0.115273	Disorders of sweat glands	dermatologic
	709.2	1622	113062	696	0.129849	0.114897	0.258417	0.000203369	0.000207984	0.328167	1122	72977	492	-0.0184188	0.141383	0.896348	0.000190869	0.000250087	0.445338	259	23104	84	0.729361	0.239883	0.00236194	0.000183694	0.000542142	0.734738	241	16981	120	-0.0826736	0.306711	0.787507	0.00035939	0.000517732	0.48758	Sicca syndrome	dermatologic
	611	17764	89981	7635	0.0465944	0.0412417	0.258565	0.000113212	7.56002e-05	0.134261	11638	57985	4968	0.0844465	0.0526623	0.108814	0.000144143	9.33387e-05	0.122516	3692	18300	1455	-0.0698054	0.0836347	0.403917	-2.66101e-05	0.000173506	0.878109	2434	13696	1212	0.103711	0.11314	0.359321	0.000190412	0.000195294	0.329559	Abnormal findings on mammogram or breast exam	genitourinary
	721.8	758	112829	1793	-0.187993	0.166641	0.259264	-0.000422399	0.000305512	0.16679	501	72919	1171	-0.0937026	0.208275	0.652784	-0.000301434	0.000374114	0.4204	185	22901	361	-0.427325	0.330867	0.196519	-0.00102733	0.000640713	0.108844	72	17009	261	-0.042042	0.549205	0.938981	0.000201488	0.000950237	0.832076	Other allied disorders of spine	musculoskeletal
	370.1	284	114922	174	-0.304487	0.269949	0.259344	-0.000821442	0.000490751	0.0941605	182	74296	113	-0.427284	0.343702	0.213802	-0.000766183	0.000608482	0.207968	65	23349	33	-0.0598738	0.524161	0.909057	-0.00115648	0.00107765	0.283203	37	17277	28	-0.105625	0.758883	0.889304	-0.000612614	0.00131378	0.641003	Corneal ulcer	sense organs
	751.11	202	114843	335	0.358659	0.318424	0.260014	2.10814e-05	0.000582376	0.971124	135	74254	202	0.502294	0.40849	0.218834	0.000560185	0.000714827	0.433236	34	23358	55	0.38963	0.671331	0.561656	-0.00217941	0.00148068	0.141047	33	17231	78	-0.211142	0.801159	0.792131	0.000115438	0.00137945	0.933308	Congenital anomalies of female genital organs	congenital anomalies
	291	3697	107889	3794	0.0864519	0.0768756	0.260772	0.000116151	0.000140274	0.407653	2656	69452	2483	0.0869719	0.0935524	0.352548	0.000156778	0.000166293	0.345792	662	21962	823	0.368341	0.160285	0.0215592	0.000197036	0.000342102	0.564645	379	16475	488	-0.453301	0.243561	0.0627247	-0.000281671	0.000416518	0.498882	Other specified nonpsychotic and/or transient mental disorders	mental disorders
	575.2	516	114519	345	-0.227425	0.202533	0.261478	3.81767e-05	0.000363655	0.916391	321	74083	187	-0.485427	0.259605	0.0615025	-0.000777712	0.000462533	0.0926818	90	23288	69	0.0125261	0.443597	0.977473	0.000766378	0.000905591	0.3974	105	17148	89	0.292786	0.455728	0.520575	0.00177053	0.000766993	0.0209765	Obstruction of bile duct	digestive
	371.2	1666	112007	1707	-0.127728	0.113787	0.261643	-0.000104147	0.000205833	0.612871	1128	72304	1159	-0.304317	0.141779	0.0318397	-0.000354852	0.000250562	0.15671	291	22853	303	0.217324	0.242492	0.370139	4.50964e-05	0.000515936	0.930348	247	16850	245	0.189266	0.292679	0.517846	0.000834857	0.000508676	0.100748	Conjunctivitis, noninfectious	sense organs
	876	240	114721	419	-0.327248	0.292668	0.2635	-4.82238e-05	0.000534204	0.928071	152	74146	293	-0.264879	0.375558	0.480627	0.000445739	0.000666467	0.503618	55	23307	85	-0.611204	0.589603	0.299905	-0.00222806	0.00118164	0.059354	33	17268	41	-0.0945674	0.809356	0.906985	0.000865666	0.0013665	0.526414	Posttraumatic wound infection not elsewhere classified	injuries & poisonings
	276.12	4744	107000	3636	0.076121	0.0681453	0.263977	3.038e-05	0.000123604	0.80585	3197	69228	2166	0.0346319	0.084756	0.682828	-3.11031e-05	0.000150663	0.836446	805	21759	883	0.0705567	0.149764	0.637555	0.000740799	0.000312385	0.0177194	742	16013	587	0.29085	0.18039	0.106889	-0.000390187	0.000304187	0.199589	Hyposmolality and/or hyponatremia	endocrine/metabolic
	712	170	114990	220	-0.393922	0.353122	0.264618	-0.000831912	0.000641712	0.19484	99	74373	119	-0.449279	0.463924	0.332829	-0.00164431	0.000841083	0.0505834	42	23354	51	-0.492014	0.71654	0.492302	0.000856793	0.00132871	0.519038	29	17263	50	0.0710002	0.859184	0.93414	-0.000202535	0.00147685	0.890921	Infective connective tissue disorders	musculoskeletal
	327.31	1214	113268	898	0.147096	0.132137	0.265617	0.000241749	0.000240469	0.31474	971	72945	675	0.174094	0.151806	0.251457	0.000194637	0.00026839	0.468328	175	23116	156	0.12167	0.310101	0.694796	0.000652537	0.000656128	0.319967	68	17207	67	-0.0912365	0.560229	0.870632	-5.87805e-05	0.000977091	0.952029	Central/nonobstroctive sleep apnea	neurological
	601.4	332	114761	287	-0.279651	0.251408	0.265993	-8.89109e-05	0.000454884	0.845034	143	74295	153	-0.820716	0.392346	0.0364549	-0.000711674	0.000685126	0.298921	92	23296	59	-0.111219	0.438372	0.799721	0.000263705	0.000894804	0.768218	97	17170	75	0.301593	0.479026	0.528959	0.000487983	0.000825568	0.554461	Balanoposthitis	genitourinary
	433.2	3654	109993	1733	0.0849524	0.0764011	0.26617	0.000244195	0.00014135	0.0840622	2105	71486	1000	0.141009	0.103728	0.174015	0.000294326	0.000184541	0.110732	1033	21957	457	-0.0409738	0.135928	0.763081	0.000486212	0.000277017	0.0792307	516	16550	276	0.157011	0.208862	0.452204	-0.00032926	0.000363781	0.365411	Occlusion of cerebral arteries	circulatory system
	560	2828	109703	2849	0.0963629	0.0866897	0.266317	0.000203428	0.000158398	0.199043	1858	70906	1827	0.0832767	0.109741	0.447942	0.000202384	0.000194602	0.298346	596	22222	629	0.0514238	0.175871	0.769985	0.000120897	0.000360292	0.737207	374	16575	393	0.248464	0.241483	0.303521	0.000309914	0.000419739	0.460303	Intestinal obstruction without mention of hernia	digestive
	443	5831	106518	3031	-0.0688757	0.0619978	0.266595	-0.000214567	0.000113219	0.058073	4013	68478	2100	-0.0754727	0.076216	0.322053	-0.000319876	0.000135662	0.0183795	1186	21713	548	-0.0601587	0.128653	0.640066	9.91154e-05	0.000263265	0.706556	632	16327	383	-0.00126636	0.193028	0.994766	-9.1694e-05	0.000331316	0.781967	Peripheral vascular disease	circulatory system
	771.1	11605	94052	9723	0.0500779	0.0451068	0.26691	0.00012533	8.35224e-05	0.13347	6818	61788	5985	0.0398514	0.0602233	0.508146	8.25504e-05	0.000107124	0.440938	3242	17957	2248	0.0446277	0.0808252	0.580845	0.000317344	0.000168286	0.0593291	1545	14307	1490	0.111543	0.127307	0.380936	-3.39613e-05	0.000220404	0.877542	Swelling of limb	symptoms
	250.21	724	114485	171	0.182064	0.164539	0.268506	0.00057989	0.000309987	0.061388	278	74246	67	0.313838	0.278135	0.259166	0.000937022	0.000495904	0.0588218	261	23136	50	0.14362	0.255021	0.57332	0.00106442	0.000538003	0.0478757	185	17103	54	0.0988528	0.348946	0.776954	-0.000481132	0.000596995	0.420287	Type 2 diabetes with ketoacidosis	endocrine/metabolic
	297.1	2971	110669	1740	-0.0925818	0.084108	0.271006	0.000142866	0.000156541	0.361431	1502	72211	878	0.115385	0.122184	0.344987	0.000387464	0.000216907	0.0740477	988	21928	531	-0.379379	0.142507	0.00776347	1.78915e-05	0.000284777	0.949905	481	16530	331	-0.0267986	0.217252	0.901828	-0.000364135	0.000375257	0.331867	Suicidal ideation	mental disorders
	755	1142	112856	1382	0.147047	0.133703	0.271417	0.000326812	0.000246962	0.185727	812	72838	941	-0.0688027	0.164025	0.674875	3.45578e-05	0.000292223	0.905863	235	22936	276	0.44292	0.259914	0.0883622	0.000613643	0.000568113	0.280078	95	17082	165	1.04667	0.457142	0.0220451	0.00204304	0.000806073	0.011259	Congenital anomalies of limbs	congenital anomalies
	250.5	227	114692	461	-0.327609	0.299711	0.274359	-0.000682216	0.000548549	0.213619	122	74210	259	-0.250605	0.419133	0.549898	6.26383e-05	0.000740747	0.93261	63	23275	109	-0.167701	0.525623	0.749687	-0.00189144	0.00109446	0.083953	42	17207	93	-0.789479	0.731954	0.28077	-0.00108277	0.00124918	0.386062	Glycosuria or Acetonuria	endocrine/metabolic
	565.1	1259	112333	1788	0.14036	0.128476	0.274612	0.000331518	0.000235202	0.158687	889	72422	1280	0.0943585	0.157141	0.548192	0.000259957	0.000279482	0.3523	207	22934	306	0.141696	0.288454	0.623267	0.000621017	0.000601804	0.302107	163	16977	202	0.360842	0.35287	0.306501	0.000474115	0.000631855	0.453041	Anal and rectal polyp	digestive
	727.4	2747	109852	2781	-0.0971682	0.0890308	0.275097	7.38341e-05	0.000161392	0.647323	2006	70422	2163	-0.0478558	0.106329	0.652657	-1.83143e-05	0.00018874	0.922699	480	22605	362	-0.314294	0.20352	0.122519	0.00033505	0.000400947	0.403353	261	16825	256	-0.0504153	0.288816	0.861427	0.000193343	0.000496684	0.697079	Ganglion and cyst of synovium, tendon, and bursa	musculoskeletal
	300.13	668	113756	956	0.192015	0.175952	0.275143	0.000232036	0.00032323	0.47284	473	73488	630	0.335455	0.216018	0.120446	0.000385546	0.000382835	0.313896	116	23144	187	-0.369986	0.405853	0.361967	-0.000459778	0.000809559	0.570078	79	17124	139	0.343604	0.512143	0.502276	0.00018569	0.000918628	0.839809	Phobia	mental disorders
	364.41	194	115115	71	0.345781	0.31746	0.27606	0.00145878	0.000592979	0.0138905	100	74450	41	0.508223	0.466231	0.275683	0.00180968	0.000815877	0.0265492	55	23379	13	0.342104	0.534419	0.52208	0.00237232	0.00116861	0.0423539	39	17286	17	-0.0519286	0.741214	0.944147	-0.000517728	0.00129894	0.690205	Keratoconus	sense organs
	750.1	389	114436	555	-0.251324	0.231553	0.277752	-0.000210748	0.000422802	0.618164	279	73912	400	-0.218438	0.276653	0.429777	0.00010189	0.000497604	0.837758	82	23269	96	-0.615349	0.50407	0.222177	-0.000646409	0.000959252	0.500395	28	17255	59	0.414998	0.868075	0.632603	-0.00225589	0.00153772	0.142367	Upper gastrointestinal congenital anomalies	congenital anomalies
	615	1627	112358	1395	-0.124258	0.114554	0.278047	-7.1272e-05	0.000209198	0.733335	1048	72615	928	-0.129925	0.147943	0.379827	-0.000162058	0.000261286	0.535104	318	22860	269	-0.128351	0.235597	0.585899	-8.64512e-05	0.000496496	0.861769	261	16883	198	-0.0462546	0.284614	0.870899	0.000298862	0.000494053	0.545232	Endometriosis	genitourinary
	939	15844	86903	12633	-0.0445291	0.0411572	0.279284	-0.000113131	7.50866e-05	0.131894	10648	55037	8906	-0.11328	0.0517772	0.0286812	-0.000127352	9.19187e-05	0.165905	3116	18249	2082	0.106366	0.0836812	0.203699	-0.000102216	0.000174307	0.557598	2080	13617	1645	0.00726533	0.114638	0.949467	-7.21313e-05	0.000196768	0.713932	Atopic/contact dermatitis due to other or unspecified	dermatologic
	830	2951	109439	2990	-0.0924902	0.0855302	0.27953	7.58327e-05	0.000155832	0.62652	2035	70495	2061	0.000765353	0.105805	0.994228	0.000123964	0.000187388	0.508268	584	22325	538	-0.309388	0.181181	0.0877069	0.000126754	0.000363644	0.727415	332	16619	391	-0.191315	0.259253	0.460547	-0.000341334	0.000447075	0.445175	Dislocation	injuries & poisonings
	572	1527	112359	1494	0.125772	0.11632	0.279581	6.42869e-06	0.000214384	0.976078	878	72910	803	-0.003502	0.158225	0.982342	1.47982e-05	0.000281581	0.958087	378	22684	385	0.369998	0.206984	0.0738461	0.000137402	0.000449868	0.76004	271	16765	306	0.12071	0.290519	0.677776	-0.000196839	0.00048967	0.687696	Ascites (non malignant)	digestive
	560.4	1798	112271	1311	0.117299	0.108563	0.279933	0.000276535	0.000197435	0.161323	1243	72474	874	0.0916084	0.13368	0.493165	0.000180114	0.000237057	0.447379	333	22859	255	-0.00820655	0.236118	0.972274	0.0003982	0.000478284	0.405093	222	16938	182	0.457156	0.310418	0.140829	0.000597619	0.000538263	0.266882	Other intestinal obstruction	digestive
	627	14728	93279	7373	-0.0506721	0.0470339	0.281322	-8.81733e-06	8.5832e-05	0.918179	10793	58505	5293	-0.0592684	0.0579379	0.306325	-4.80498e-05	0.000102929	0.640625	2448	19773	1226	-0.0339297	0.0998287	0.733947	-0.000167477	0.000206693	0.417786	1487	15001	854	0.00629377	0.139283	0.963958	0.000399776	0.000239866	0.0955818	Menopausal and postmenopausal disorders	genitourinary
	70	3709	110238	1433	-0.0812749	0.0754568	0.281433	-0.000128269	0.000140057	0.359756	1875	71874	842	-0.207688	0.109369	0.0575684	-0.000161034	0.000193369	0.404968	1236	21874	337	0.0684364	0.123895	0.580693	0.000132026	0.000256835	0.607217	598	16490	254	0.0407664	0.194877	0.834299	-0.000448017	0.000338487	0.18564	Viral hepatitis	infectious diseases
	604.1	315	114873	192	-0.277132	0.257897	0.282561	0.000224746	0.000466525	0.629988	118	74380	93	0.353524	0.428766	0.409647	0.00123245	0.000756926	0.103476	104	23294	49	-1.08627	0.460315	0.0182832	6.22023e-05	0.000848593	0.941567	93	17199	50	-0.153901	0.487067	0.752022	-0.000780165	0.000835156	0.350224	Redundant prepuce and phimosis/BXO	genitourinary
	509.2	442	114157	781	0.2262	0.210892	0.283456	0.000265296	0.000396181	0.503092	220	73952	419	-0.0888247	0.31276	0.776408	-0.000273856	0.000556944	0.622924	152	23065	230	0.372037	0.326181	0.254043	0.000531002	0.00070225	0.449563	70	17140	132	0.824487	0.553915	0.136626	0.00129547	0.000949417	0.172413	Respiratory insufficiency	respiratory
	818.2	53	115324	3	-0.678529	0.633334	0.284007	-0.00060239	0.00113635	0.596035	35	74553	3	0.0103003	0.778054	0.989437	0.0017969	0.00138253	0.193696	<20	redacted	redacted	-3.13323	1.55244	0.0435635	-0.00417771	0.0023888	0.0803129	<20	redacted	redacted	-0.670685	2.11274	0.750904	-0.00911672	0.00361373	0.0116424	Subarachnoid hemorrhage (injury)	injuries & poisonings
	159.2	101	115221	58	0.48014	0.448242	0.284096	0.00151186	0.000823234	0.0662853	71	74471	49	0.618312	0.559753	0.269326	0.00160952	0.000985061	0.102273	<20	redacted	redacted	-1.21748	1.04932	0.245944	0.00098896	0.00199482	0.62006	<20	redacted	redacted	3.38547	1.40585	0.0160344	0.00165184	0.00236394	0.484698	Malignant neoplasm of small intestine, including duodenum	neoplasms
	528.7	186	115053	141	0.354461	0.33102	0.284253	-0.000439172	0.000609815	0.471419	105	74396	90	0.769992	0.465346	0.097992	0.000215376	0.000804342	0.788879	57	23357	33	-0.224921	0.588512	0.702323	-0.00186627	0.0011529	0.1055	24	17300	18	0.101611	0.905034	0.910607	-0.000237726	0.00164084	0.884805	Sialolithiasis	digestive
	740.9	18909	86838	9633	-0.0419723	0.0392515	0.284927	-0.000104429	7.16864e-05	0.145187	13361	54660	6570	-0.0693643	0.0479056	0.147635	-4.76254e-05	8.52953e-05	0.576599	3683	17908	1856	0.0250345	0.0822166	0.760751	-0.000215565	0.000168857	0.20174	1865	14270	1207	0.0387044	0.124892	0.756635	-0.000266255	0.000214599	0.214714	Osteoarthrosis NOS	musculoskeletal
	732.1	245	114822	313	0.309531	0.28979	0.285466	0.00018103	0.000528803	0.732096	187	74181	223	0.368948	0.340736	0.278898	0.000488837	0.000604267	0.418529	35	23357	55	0.64233	0.645818	0.319931	-0.002531	0.00148091	0.0874351	23	17284	35	-0.975147	1.01529	0.336824	0.00123846	0.00163667	0.449234	Juvenile osteochondrosis	musculoskeletal
	496.2	3811	109295	2274	0.0794787	0.0744841	0.285946	0.000488673	0.00013872	0.000427133	2414	70762	1415	0.0233621	0.0968963	0.809474	0.000369806	0.000172098	0.0316494	1088	21723	636	0.232451	0.129245	0.072094	0.000816037	0.000272305	0.0027285	309	16810	223	-0.070807	0.266429	0.790422	0.000415271	0.000472844	0.379812	Chronic bronchitis	respiratory
	429	8735	99943	6702	-0.0551857	0.0518432	0.287114	-1.02178e-05	9.47195e-05	0.914096	5513	64300	4778	-0.0779338	0.066861	0.243773	9.13529e-05	0.000118668	0.441408	1874	20423	1150	-0.0145891	0.10293	0.887286	-0.000164825	0.000211458	0.435703	1348	15220	774	-0.078574	0.1357	0.562572	-0.00016927	0.000239465	0.479648	Ill-defined descriptions and complications of heart disease	circulatory system
	1010	11428	92724	11228	-0.0489358	0.0461003	0.288459	7.35208e-05	8.4027e-05	0.381592	6495	61359	6737	-0.102648	0.0619604	0.0975851	9.59302e-05	0.000109685	0.381793	2598	18598	2251	-0.0607168	0.0899299	0.499576	-2.71772e-05	0.00018512	0.883283	2335	12767	2240	0.103001	0.110022	0.349177	0.000146851	0.00018863	0.436269	Other tests	NULL
	180.1	251	114943	186	0.299748	0.282784	0.28915	0.000102816	0.000525264	0.844813	147	74351	93	0.387408	0.395371	0.327156	0.000999522	0.000684519	0.14424	65	23336	46	0.30495	0.492612	0.535885	-0.00249746	0.00108039	0.0207987	39	17256	47	0.0745683	0.742884	0.920045	0.000660753	0.00126515	0.60148	Cervical cancer	neoplasms
	429.2	2513	110851	2016	-0.0985097	0.0930988	0.290001	-9.29832e-05	0.000168929	0.582027	1910	71179	1502	-0.129274	0.108843	0.234945	-0.000130495	0.000193671	0.500439	423	22657	367	-0.0063207	0.208923	0.975865	-0.000121869	0.000425842	0.774737	180	17015	147	-0.0267639	0.348556	0.938795	0.000229753	0.000600856	0.702183	Abnormal function study of cardiovascular system	circulatory system
	910	293	114883	204	0.275672	0.260737	0.290383	-0.000198774	0.000485745	0.682381	217	74226	148	0.471517	0.314874	0.134268	-0.000287415	0.000561436	0.608701	62	23349	36	-0.58957	0.560933	0.293235	-0.00101833	0.0010925	0.35128	<20	redacted	redacted	1.79771	1.1291	0.111349	0.00398015	0.0020982	0.0578367	Superficial injury, infected	injuries & poisonings
	290.3	1071	113478	831	0.147216	0.139244	0.290396	0.000317793	0.00025429	0.211399	767	73261	563	0.0341168	0.168237	0.839299	0.000488125	0.000300079	0.10381	179	23107	161	0.768647	0.289395	0.0079062	0.000632428	0.00064841	0.329385	125	17110	107	-0.341706	0.417033	0.412573	-0.00102982	0.000724292	0.155077	Other persistent mental disorders due to conditions classified elsewhere	mental disorders
	360	505	114490	385	-0.213071	0.201552	0.290443	-0.000527276	0.00037205	0.15642	311	74045	235	-0.227618	0.262323	0.385559	-0.000580244	0.000470832	0.217808	138	23219	90	-0.0511426	0.363827	0.888211	1.12697e-06	0.000743534	0.998791	56	17226	60	-0.722341	0.622056	0.245554	-0.00148139	0.00107911	0.169816	Disorders of the globe	sense organs
	475.9	2275	109993	3112	0.102023	0.096508	0.290447	0.000419372	0.000176219	0.0173202	1599	70651	2341	0.0834658	0.118261	0.480328	0.000339461	0.00020945	0.105076	432	22606	409	-0.00146057	0.205041	0.994316	0.000152261	0.000421227	0.717749	244	16736	362	0.473798	0.295838	0.109256	0.00131631	0.000517843	0.0110246	Postnasal drip	respiratory
	418	28340	73767	13273	0.0342693	0.0324196	0.290486	-1.13532e-05	5.95718e-05	0.848855	16238	49951	8402	0.0234305	0.0427954	0.584035	2.31723e-05	7.61221e-05	0.760816	7470	13141	2836	0.0135366	0.0619425	0.827013	-8.67639e-05	0.000128777	0.500469	4632	10675	2035	0.120457	0.0843424	0.153236	-1.65719e-05	0.000144271	0.908551	Nonspecific chest pain	circulatory system
	446.7	20	115354	6	1.02512	0.97133	0.291251	0.00254801	0.00180836	0.15883	<20	redacted	redacted	1.95265	1.32098	0.139357	0.00188361	0.00235247	0.423307	<20	redacted	redacted	1.4163	1.916	0.459789	0.00556668	0.00533186	0.296467	<20	redacted	redacted	-2.15537	2.55495	0.39889	0.00280818	0.00356781	0.431231	Takayasu's disease	circulatory system
	174.11	4818	109792	770	0.0731667	0.0696449	0.293457	0.000267674	0.000126347	0.0341279	3667	70397	527	0.0525435	0.081828	0.520795	0.000261388	0.00014532	0.0720652	680	22660	107	0.0104964	0.167326	0.949981	0.000318292	0.000345504	0.356926	471	16735	136	0.389349	0.22113	0.0782842	0.000276079	0.000382966	0.470973	Malignant neoplasm of female breast	neoplasms
	710.12	608	114288	484	-0.194534	0.185342	0.293905	-0.000226301	0.000338038	0.503205	348	73962	281	-0.407655	0.249667	0.102512	-0.000665528	0.000445268	0.135001	149	23189	109	0.167439	0.337287	0.619592	0.000878929	0.000706932	0.213757	111	17137	94	-0.139671	0.454343	0.75853	-0.000251014	0.00076627	0.74323	Chronic osteomyelitis	musculoskeletal
	426.4	133	115200	47	-0.42257	0.402713	0.294036	-0.000824747	0.000722279	0.253509	97	74462	32	-0.561341	0.475256	0.237549	-0.000488473	0.000841262	0.561481	22	23417	8	-0.818496	1.01217	0.418715	-0.00230555	0.00190365	0.225849	<20	redacted	redacted	0.884999	1.15562	0.443784	-0.00120978	0.00214422	0.572616	Anomalous atrioventricular excitation	circulatory system
	771.2	1333	112578	1469	0.131763	0.125623	0.294234	0.000442749	0.000230424	0.0546748	916	72677	998	0.210771	0.156096	0.176929	0.000508114	0.00027703	0.0666326	288	22855	304	-0.157645	0.256004	0.538032	-2.80339e-05	0.000517384	0.956789	129	17046	167	0.377356	0.411441	0.359059	0.000870293	0.000699078	0.213163	Cramp of limb	symptoms
	530.2	1511	112301	1568	-0.124592	0.118838	0.294446	-7.26995e-05	0.000214493	0.734657	988	72561	1042	-0.091347	0.14902	0.539886	7.23125e-06	0.000264954	0.978226	248	22916	283	0.0506314	0.267811	0.850048	-0.000163259	0.000554515	0.768438	275	16824	243	-0.39269	0.287168	0.171483	-0.000169063	0.000487507	0.728749	Esophageal bleeding (varices/hemorrhage)	digestive
	480.12	99	115199	82	0.475819	0.454242	0.294869	-0.000145485	0.000833971	0.861513	69	74472	50	0.122367	0.560554	0.827198	-0.000148655	0.00100532	0.882447	<20	redacted	redacted	1.55303	0.901866	0.085066	0.00242575	0.00226354	0.283871	<20	redacted	redacted	0.511778	1.1468	0.655406	-0.00216533	0.00204001	0.288494	Pseudomonal pneumonia	respiratory
	941	37	115235	108	0.818278	0.782667	0.295792	0.000881943	0.00139808	0.528155	30	74483	78	0.83143	0.914365	0.363193	0.00110688	0.00152937	0.469222	<20	redacted	redacted	1.54995	2.28648	0.49785	0.00491566	0.00510779	0.335857	<20	redacted	redacted	0.13179	2.30257	0.954357	-0.00487511	0.00511925	0.34094	Adverse reaction to serum or vaccine	injuries & poisonings
	187.8	67	115223	90	-0.603579	0.577942	0.296319	0.000203187	0.00100288	0.839446	52	74471	68	-0.246728	0.655328	0.706549	0.000798841	0.00113821	0.48278	<20	redacted	redacted	-2.71948	1.82268	0.135694	-0.00346105	0.00282661	0.220782	<20	redacted	redacted	-1.92509	2.20574	0.382791	-0.000936502	0.00358398	0.79386	Neoplasm of uncertain behavior of male genital organs	neoplasms
	578.1	596	114208	576	0.189993	0.182071	0.29671	9.98795e-05	0.000341065	0.76964	311	73995	285	0.54736	0.262149	0.0368005	0.000626935	0.000466462	0.178942	160	23118	169	-0.187401	0.333674	0.57437	-0.00053934	0.000693198	0.436541	125	17095	122	-0.0776336	0.428127	0.856106	-0.00040742	0.000727516	0.575469	Hematemesis	digestive
	348.2	988	113778	614	0.146686	0.141011	0.298226	0.000574408	0.000265427	0.0304573	522	73710	359	0.12569	0.203653	0.537116	0.000554916	0.000362099	0.1254	299	22990	158	0.120723	0.233233	0.604731	0.000698929	0.000505963	0.167161	167	17078	97	0.274919	0.363474	0.449431	0.000439755	0.000619576	0.477848	Cerebral edema and compression of brain	neurological
	521.1	3949	109211	2220	-0.0764601	0.07373	0.299723	9.54868e-06	0.000135355	0.94376	1688	71915	988	-0.206253	0.115518	0.0741852	-0.000134636	0.000204675	0.510665	1109	21602	736	-0.115026	0.130195	0.376971	0.000134713	0.000265596	0.612007	1152	15694	496	0.187936	0.140911	0.182294	0.000173468	0.000245224	0.479327	Dental caries	digestive
	1012	213	114573	594	-0.327174	0.316673	0.301529	0.000328519	0.000563948	0.560207	160	74001	430	-0.00290552	0.371218	0.993755	0.000736674	0.000650771	0.257634	27	23321	99	-1.32702	0.927627	0.152558	7.93907e-05	0.00167499	0.962196	26	17251	65	-1.20822	0.909655	0.184105	-0.0018537	0.00156446	0.236064	Late effect	NULL
	285.22	531	114385	464	-0.206039	0.199426	0.30153	-0.000189338	0.000360028	0.59896	377	73897	317	-0.387339	0.239571	0.10592	-0.000403821	0.000426392	0.343605	81	23275	91	-0.138535	0.466953	0.766712	0.000402044	0.000968348	0.678006	73	17213	56	0.69149	0.550569	0.209133	0.000252312	0.000934634	0.787193	Anemia in neoplastic disease	hematopoietic
	41	5103	102697	7580	0.0669271	0.0647906	0.301615	-2.39176e-05	0.000119597	0.841493	2838	67220	4533	-0.039392	0.0892066	0.658792	-0.000193808	0.000158817	0.222341	1323	20417	1707	0.136892	0.11765	0.244605	0.000322629	0.000248042	0.193359	942	15060	1340	0.273762	0.156101	0.0794737	7.32735e-05	0.000269383	0.785618	Bacterial infection NOS	infectious diseases
	522.1	440	114459	481	-0.225777	0.218885	0.302313	-0.000647904	0.000396984	0.102665	166	74185	240	-0.149951	0.366134	0.682135	-0.00103107	0.000643165	0.108909	140	23160	147	-0.470668	0.376088	0.210757	-0.000707288	0.000733104	0.334653	134	17114	94	-0.00720589	0.403678	0.985758	-4.65594e-05	0.00069649	0.946702	Pulpitis and necrosis of tooth pulp	digestive
	686.5	139	115157	84	0.39304	0.381257	0.302585	0.000788007	0.000704737	0.2635	89	74450	52	0.691618	0.506063	0.17173	0.00143794	0.000873379	0.099679	36	23397	14	-0.274871	0.714911	0.700621	-0.000468873	0.00145216	0.746787	<20	redacted	redacted	0.864457	1.23351	0.483421	-0.000235982	0.00210797	0.910865	Pyoderma	dermatologic
	346	1473	111509	2398	0.121467	0.117926	0.303	0.00053548	0.000218048	0.0140575	999	72059	1533	0.0290052	0.147976	0.8446	0.000537972	0.000263668	0.0413164	329	22646	472	0.32455	0.221465	0.142793	0.000623508	0.000479706	0.19368	145	16804	393	0.198311	0.387345	0.608669	0.000401658	0.000664592	0.545599	Abnormal findings on study of brain and/or nervous system	neurological
	722.3	64	115168	148	0.583007	0.566038	0.303021	0.00171043	0.00104875	0.102907	46	74433	112	0.836703	0.698848	0.231205	0.000485867	0.00124696	0.696801	<20	redacted	redacted	0.141411	1.33101	0.91539	0.00627916	0.00270931	0.0204698	<20	redacted	redacted	-0.200242	1.69188	0.905787	0.00349522	0.00306098	0.253511	Schmorl's nodes	musculoskeletal
	362.23	1207	113577	596	0.135174	0.131402	0.303618	-0.000136644	0.000242384	0.572924	780	73461	350	-0.114032	0.168357	0.498202	-0.000233724	0.000299876	0.435744	258	23037	152	0.686465	0.244288	0.0049532	0.000218762	0.000550663	0.691169	169	17079	94	0.135028	0.362882	0.709818	-0.000236579	0.000630386	0.707443	Cystoid macular degeneration of retina	sense organs
	433.11	560	114678	142	0.194406	0.189116	0.303963	-0.000169164	0.00035318	0.631958	382	74132	77	-0.0135256	0.2364	0.954374	-0.000219436	0.000426019	0.606493	114	23292	41	0.345473	0.378154	0.360938	0.00062555	0.000809407	0.439611	64	17254	24	0.992237	0.534906	0.0636	-0.000839653	0.00101176	0.406598	Occlusion of cerebral arteries, with cerebral infarction	circulatory system
	772	8812	99691	6877	-0.0520337	0.0506833	0.304588	9.49484e-05	9.275e-05	0.305976	5933	64260	4398	-0.0503719	0.06343	0.427118	2.14677e-05	0.000112659	0.848874	1954	20040	1453	-0.0118947	0.0998887	0.905212	0.000456212	0.000206389	0.0270739	925	15391	1026	-0.128457	0.159184	0.419684	-0.000113051	0.000271007	0.676569	Symptoms of the muscles	symptoms
	480.5	203	114816	361	0.326186	0.317737	0.304613	0.000866672	0.000581412	0.136058	156	74177	258	0.00975152	0.368508	0.978889	0.000502293	0.000663229	0.448843	28	23367	52	1.24615	0.690581	0.0711543	0.00244639	0.00165346	0.138991	<20	redacted	redacted	1.10045	1.10134	0.317702	0.00133038	0.0017806	0.454971	Bronchopneumonia and lung abscess	respiratory
	426.91	53	115241	86	0.632808	0.616425	0.304619	0.00128065	0.00113749	0.260223	43	74482	66	0.899671	0.705795	0.202418	0.00160104	0.00126161	0.204426	<20	redacted	redacted	-0.800154	1.99438	0.68827	0.000572547	0.00400774	0.886401	<20	redacted	redacted	0.506054	2.03458	0.803573	-0.00119223	0.00381591	0.754709	Cardiac pacemaker in situ	circulatory system
	860	109	115184	87	0.443416	0.432259	0.304981	0.00190337	0.000785039	0.0153271	77	74463	51	0.865999	0.52999	0.10226	0.00172986	0.000934544	0.0641664	<20	redacted	redacted	-0.996862	1.24094	0.421794	0.00255141	0.00241769	0.291283	<20	redacted	redacted	-0.111341	1.09375	0.918917	0.00206903	0.00184428	0.26192	Bone marrow or stem cell transplant	neoplasms
	271.3	8885	103302	3193	0.0516116	0.0503294	0.305138	2.05274e-05	9.27251e-05	0.824797	5211	67468	1912	0.117557	0.0673783	0.0810312	9.17438e-05	0.000119878	0.444087	2344	20432	671	-0.0505915	0.0926581	0.585065	-0.00033469	0.000191203	0.0800417	1330	15402	610	0.00592008	0.135985	0.965275	0.000278122	0.000229283	0.225127	Intestinal disaccharidase deficiencies and disaccharide malabsorption	endocrine/metabolic
	41.2	738	113413	1229	0.170284	0.166203	0.305573	-8.56764e-05	0.000306747	0.78001	435	73451	705	0.177729	0.222917	0.425284	6.51813e-06	0.00039812	0.986937	161	23008	278	0.259769	0.324432	0.423312	-0.000332496	0.000690547	0.630163	142	16954	246	0.0428377	0.386105	0.911657	-5.56332e-05	0.00067294	0.934112	Streptococcus infection	infectious diseases
	370.2	419	114343	618	0.228148	0.222767	0.305762	0.000109699	0.000404139	0.786054	280	73897	414	0.134064	0.278394	0.630118	-0.00027035	0.000496359	0.585983	50	23304	93	1.37944	0.498811	0.00568417	0.00183572	0.00122654	0.134483	89	17142	111	-0.47055	0.505057	0.351504	0.000410577	0.000845775	0.627361	Superficial keratitis	sense organs
	798.1	3346	109825	2209	-0.0826429	0.080753	0.306117	1.69832e-05	0.000145525	0.907096	2584	70312	1695	-0.0477196	0.0934004	0.609411	-1.19228e-05	0.000165814	0.942678	432	22761	254	-0.41162	0.212931	0.0532216	0.000166672	0.000420191	0.69162	330	16752	260	0.117036	0.262017	0.655111	6.16273e-06	0.000443236	0.988907	Chronic fatigue syndrome	symptoms
	362.2	5329	107940	2111	0.0686318	0.0670721	0.306188	2.65622e-05	0.000121174	0.826489	4135	68905	1551	-0.0233765	0.0779688	0.764315	1.18857e-05	0.000138541	0.931631	643	22507	297	0.34903	0.165847	0.0353319	-0.000107328	0.000355282	0.762582	551	16528	263	0.254161	0.209806	0.225739	0.000198012	0.000359179	0.581434	Degeneration of macula and posterior pole of retina	sense organs
	386	17155	88311	9914	0.0393917	0.038501	0.306245	-4.27343e-05	7.01796e-05	0.542573	11194	56739	6658	0.0492326	0.0486827	0.311875	-4.21852e-06	8.65764e-05	0.961138	3109	18634	1704	-0.00896428	0.0826747	0.913656	-2.83996e-05	0.000171129	0.868193	2852	12938	1552	0.0734423	0.0980748	0.453954	-0.000164232	0.000168769	0.330498	Vertiginous syndromes and other disorders of vestibular system	sense organs
	327	32930	72129	10321	0.0313795	0.0307003	0.306723	5.6922e-05	5.61253e-05	0.310489	23234	44352	7005	0.031452	0.0380132	0.408012	2.06236e-05	6.76608e-05	0.760511	5937	15703	1807	-0.0548619	0.0652322	0.400334	7.47281e-05	0.000134388	0.578168	3759	12074	1509	0.214565	0.0894548	0.0164587	0.000236645	0.000154387	0.125325	Sleep disorders	neurological
	526.3	122	115124	134	0.410047	0.401192	0.306747	0.000372101	0.0007393	0.614743	79	74412	100	0.478353	0.527311	0.364326	0.000237459	0.000920373	0.796405	23	23404	20	0.837184	0.749059	0.263717	-0.0009835	0.00178434	0.581507	20	17308	14	-0.419079	1.02517	0.682695	0.00181126	0.00174725	0.299905	Anomalies of jaw size/symmetry	digestive
	752	782	114109	489	-0.167713	0.164118	0.306826	0.000393131	0.000297825	0.186834	549	73732	310	-0.275582	0.199132	0.166384	0.000284469	0.000354114	0.421786	139	23213	95	-0.464302	0.374944	0.215597	-4.26419e-05	0.000740999	0.95411	94	17164	84	0.930572	0.474866	0.0500365	0.00145899	0.000824853	0.0769299	Nervous system congenital anomalies	congenital anomalies
	743.2	1661	112303	1416	0.116634	0.114262	0.307367	0.000304541	0.000206326	0.139939	1302	72230	1059	0.069646	0.131841	0.597321	0.000268886	0.000233562	0.249633	223	23037	187	0.0575482	0.283263	0.839009	0.000144661	0.000579769	0.802962	136	17036	170	0.690076	0.395467	0.0809907	0.000781204	0.000682456	0.252335	Pathologic fracture	musculoskeletal
	537.1	237	114988	155	-0.304804	0.298974	0.307965	-0.000330953	0.000544263	0.543137	149	74356	86	-0.430859	0.38475	0.262781	-0.000162313	0.000676734	0.810448	68	23337	42	-0.454406	0.539329	0.399486	-0.000623189	0.00106365	0.557946	20	17295	27	1.14798	1.03099	0.265503	-0.000622489	0.00182536	0.733086	Lesions of stomach and duodenum	digestive
	614.1	405	114043	932	-0.22864	0.224789	0.30909	-6.4985e-05	0.000416416	0.875987	230	73837	524	-0.0608818	0.306066	0.842328	-0.00025015	0.000553958	0.65158	104	23098	245	-0.732342	0.441789	0.0973835	-0.000322377	0.000857311	0.706893	71	17108	163	0.127999	0.5486	0.815513	0.000831259	0.000948019	0.380575	Pelvic peritoneal adhesions, female (postoperative) (postinfection)	genitourinary
	665	4063	110663	654	-0.0802613	0.0790104	0.30971	-5.00228e-05	0.000143753	0.727858	1920	72425	246	-0.0427109	0.117169	0.715467	-5.16496e-05	0.000205055	0.801132	821	22450	176	-0.0681321	0.159555	0.669369	0.000500326	0.000340105	0.141266	1322	15788	232	-0.15568	0.148167	0.293394	-0.000349402	0.000255833	0.172019	Obstetrical/birth trauma	pregnancy complications
	531.5	170	115047	163	0.35874	0.353215	0.3098	0.000450168	0.000634178	0.4778	109	74372	110	0.442186	0.459873	0.336281	0.000444174	0.000798817	0.578184	21	23403	23	-0.209761	0.943158	0.824001	-0.00149227	0.00192588	0.438428	40	17272	30	0.444505	0.719962	0.536971	0.00145952	0.00126078	0.247013	Gastrojejunal ulcer	digestive
	442.8	427	114615	338	-0.223506	0.220177	0.310049	-0.000414439	0.000404851	0.305985	278	74084	229	-0.249099	0.279551	0.372893	-4.57657e-05	0.000498543	0.926858	94	23295	58	-0.379712	0.445924	0.394482	-0.00159307	0.000908024	0.0793557	55	17236	51	0.143349	0.615037	0.815704	-0.000505657	0.00108251	0.640418	Aneurysm of other specified artery	circulatory system
	626.8	1683	112913	784	0.114232	0.11259	0.310302	8.30034e-05	0.000206119	0.687172	1106	73037	448	0.11475	0.145214	0.429405	0.000103779	0.000255577	0.684701	301	22974	172	-0.187652	0.241892	0.437888	-0.000199123	0.000512509	0.697626	276	16902	164	0.519862	0.277561	0.0610739	0.000253636	0.000483875	0.600156	Infertility, female	genitourinary
	481	2850	108000	4530	0.0861711	0.0849924	0.310646	0.000265619	0.000158392	0.0935477	1438	70402	2751	0.0674303	0.12494	0.589403	0.000345902	0.000220842	0.11728	912	21551	984	-0.00407552	0.140152	0.976801	5.02185e-05	0.00029313	0.863973	500	16047	795	0.36925	0.211483	0.0808094	0.000401679	0.000361316	0.266262	Influenza	respiratory
	761	20506	85352	9522	-0.0364622	0.0361439	0.313068	4.73767e-05	6.62671e-05	0.474649	13164	55463	5964	0.00514438	0.0461478	0.911239	0.000105269	8.21072e-05	0.19981	4524	16930	1993	-0.180279	0.0728196	0.0132977	-0.000117536	0.000148995	0.430194	2818	12959	1565	0.0695559	0.100667	0.489596	2.59666e-05	0.000173027	0.880708	Cervicalgia	symptoms
	430.2	557	114471	352	0.190595	0.189047	0.313365	0.000527269	0.000354734	0.137179	302	74104	185	0.305816	0.268896	0.255412	0.000974456	0.0004778	0.041404	171	23166	110	0.222805	0.312698	0.476139	0.000588107	0.000668917	0.379297	84	17201	57	-0.296285	0.516603	0.566289	-0.00111453	0.000882911	0.206829	Intracerebral hemorrhage	circulatory system
	364.4	620	114310	450	0.182281	0.181031	0.313981	0.00061356	0.000334785	0.0668475	412	73877	302	0.217635	0.229517	0.343011	0.000816563	0.000408824	0.0457876	124	23243	80	0.521596	0.351431	0.137755	0.00130923	0.000786338	0.0959192	84	17190	68	-0.603281	0.504392	0.231675	-0.00121951	0.00088458	0.16801	Corneal degenerations	sense organs
	686	4303	105534	5543	-0.0714344	0.070999	0.314352	5.17678e-05	0.000129497	0.689333	2842	67783	3966	-0.127809	0.0897253	0.154316	1.9808e-06	0.000159112	0.990067	913	21638	896	-0.0411734	0.142377	0.77244	0.000139338	0.000293737	0.635241	548	16113	681	0.159794	0.200592	0.425678	0.000143813	0.000344713	0.676535	Other local infections of skin and subcutaneous tissue	dermatologic
	442	3208	110616	1556	-0.0836384	0.0833209	0.315469	-0.000108241	0.000151013	0.473519	2486	70972	1133	-0.108005	0.0963576	0.262342	-0.000190758	0.00017139	0.265705	484	22713	250	-0.0992011	0.198687	0.61758	0.000111077	0.000402932	0.7828	238	16931	173	0.202302	0.303354	0.504847	0.000343629	0.000527507	0.514775	Other aneurysm	circulatory system
	290.11	285	114935	160	0.273715	0.27269	0.315494	-0.000309725	0.000494393	0.531003	199	74271	121	0.364258	0.335495	0.277597	-0.000366336	0.000592804	0.536594	42	23391	14	0.199823	0.632223	0.751954	0.000117986	0.00135543	0.930634	44	17273	25	-0.25704	0.739851	0.728275	-0.000849409	0.0012308	0.490113	Alzheimer's disease	mental disorders
	305.21	136	115188	56	0.39498	0.393651	0.315679	0.00073829	0.00070727	0.296551	118	74430	43	0.264953	0.429473	0.537284	0.000760237	0.000760923	0.317747	<20	redacted	redacted	0.782961	1.46219	0.592323	0.00196639	0.0032905	0.55011	<20	redacted	redacted	1.68162	1.41464	0.234547	-0.000298946	0.00251029	0.905206	Anorexia nervosa	mental disorders
	287.31	393	114806	181	-0.232692	0.232125	0.31613	0.000160523	0.000417165	0.70039	276	74195	120	-0.0962825	0.282243	0.733003	4.89887e-05	0.000496767	0.921444	63	23352	32	-0.229426	0.531404	0.665933	0.0021762	0.00108829	0.0455388	54	17259	29	-0.937855	0.647577	0.147546	-0.00127203	0.00109797	0.246648	Primary thrombocytopenia	hematopoietic
	634.1	946	113944	490	0.147796	0.14752	0.316408	6.69824e-06	0.000274186	0.98051	460	73884	247	0.177102	0.223724	0.428589	5.38935e-05	0.000393622	0.891096	233	23113	101	-0.0235623	0.275973	0.93196	1.50179e-05	0.000578215	0.979279	253	16947	142	0.309698	0.286796	0.280206	-6.32136e-05	0.000510966	0.901542	Missed abortion/Hydatidiform mole	pregnancy complications
	732.7	123	115085	172	0.396132	0.396336	0.31756	0.000822948	0.000746893	0.270536	82	74381	128	0.460473	0.509275	0.365903	0.000648607	0.000905335	0.473728	25	23393	29	-0.293219	0.824699	0.72218	-0.00107916	0.00176384	0.540652	<20	redacted	redacted	1.10065	1.12776	0.329084	0.00407733	0.00206956	0.0488218	Osteochondritis dissecans	musculoskeletal
	287	5104	106489	3787	0.0655586	0.0658816	0.319689	-6.97913e-05	0.000119293	0.55852	3701	68267	2623	-0.042645	0.079175	0.590151	-0.000135722	0.000140419	0.333768	770	22006	671	0.423773	0.146963	0.00393239	0.000681098	0.000318192	0.0323125	633	16216	493	0.103215	0.190025	0.587016	-0.000508644	0.000324733	0.117268	Purpura and other hemorrhagic conditions	hematopoietic
	957	41	115266	73	-0.711475	0.71565	0.320142	-0.000822655	0.00128732	0.522794	22	74515	54	-0.339275	0.968444	0.726091	-0.00118176	0.00175153	0.499865	<20	redacted	redacted	-2.24549	1.4659	0.125567	-0.0019655	0.00241891	0.416472	<20	redacted	redacted	0.461108	1.97247	0.815162	0.00254198	0.00336251	0.449662	Injury to other and unspecified nerves	injuries & poisonings
	747.1	2216	111889	1275	-0.0970239	0.0978644	0.321485	0.000243338	0.000177503	0.170407	1651	72068	872	-0.167501	0.115431	0.146755	0.000100893	0.000205453	0.623373	309	22932	206	0.183928	0.233081	0.430044	0.000420728	0.000498909	0.399062	256	16889	197	-0.0540275	0.289437	0.851924	0.00089207	0.000497127	0.0727415	Cardiac congenital anomalies	congenital anomalies
	443.9	4424	108599	2357	-0.0700754	0.0708287	0.322484	-0.000161033	0.00013	0.215452	2876	70176	1539	-0.0823089	0.0896452	0.358534	-0.000280275	0.000159821	0.0794859	1028	21937	482	-0.101636	0.138296	0.462391	9.94949e-05	0.000282581	0.724769	520	16486	336	0.105954	0.212423	0.617929	5.60642e-05	0.000367202	0.878651	Peripheral vascular disease, unspecified	circulatory system
	817	1330	112391	1659	0.123556	0.12523	0.323825	0.000252642	0.000229067	0.270063	968	72451	1172	0.149927	0.151153	0.321252	0.000292997	0.000267887	0.27407	210	22946	291	0.203392	0.279131	0.46621	0.000276599	0.000600937	0.645316	152	16994	196	-0.120955	0.378893	0.749549	-3.94434e-05	0.000656595	0.952098	Concussion	injuries & poisonings
	458.2	383	113769	1228	0.233662	0.236841	0.32385	7.14996e-05	0.000425388	0.866519	278	73466	847	0.0773799	0.286325	0.786967	-4.27806e-05	0.000498327	0.931587	56	23162	229	0.867266	0.504883	0.0858412	0.00259365	0.00115071	0.024199	49	17141	152	0.0735564	0.666613	0.912137	-0.00174843	0.00116901	0.134744	Iatrogenic hypotension	circulatory system
	509.1	3825	108705	2850	0.0736652	0.0747676	0.324499	0.000129412	0.000137176	0.345473	2260	70690	1641	-0.0326418	0.0999208	0.743913	2.28752e-05	0.000177607	0.897519	953	21678	816	0.333745	0.134021	0.0127657	0.000760251	0.000286656	0.00799829	612	16337	393	-0.0348473	0.198299	0.860505	-0.000326627	0.000331639	0.32468	Respiratory failure	respiratory
	374.3	1396	112992	992	0.122177	0.124101	0.324872	0.000425424	0.000224313	0.0578849	1047	72775	769	0.0499441	0.146263	0.732751	0.000198618	0.000260012	0.44494	167	23172	108	0.137673	0.319747	0.666783	0.000641437	0.000673461	0.340869	182	17045	115	0.539234	0.347002	0.120189	0.00150604	0.000595161	0.0113907	Ptosis of eyelid	sense organs
	285.2	3424	109623	2333	0.0767053	0.0782264	0.326812	3.41281e-05	0.000145408	0.814438	1672	71592	1327	-0.0753402	0.11489	0.511981	-0.000140171	0.000205271	0.494697	1091	21702	654	0.19363	0.127958	0.130219	0.000424199	0.000270435	0.116746	661	16329	352	0.255032	0.189912	0.179307	-6.99819e-05	0.000319565	0.826657	Anemia of chronic disease	hematopoietic
	907	566	114130	684	-0.188625	0.192568	0.327319	-0.000113634	0.000348995	0.744724	371	73769	451	-0.179003	0.243071	0.461474	3.36306e-06	0.000429127	0.993747	132	23170	145	-0.372152	0.388238	0.337776	-0.000498484	0.000747266	0.504723	63	17191	88	0.179197	0.575643	0.755573	-6.33009e-05	0.00100988	0.95002	Injuries to the nervous system	injuries & poisonings
	430.3	380	114802	198	0.22872	0.233591	0.327507	-0.000116892	0.00042588	0.783723	279	74187	125	-0.0269787	0.276824	0.922363	5.58574e-05	0.000496707	0.910462	56	23350	41	1.21908	0.491481	0.0131225	-2.00154e-06	0.00115055	0.998612	45	17265	32	-0.0139969	0.717415	0.984434	-0.00136726	0.00121257	0.259499	Subdural hemorrhage	circulatory system
	341	500	114643	237	0.19528	0.199722	0.328194	0.000651301	0.000369822	0.0782178	345	74101	145	0.296531	0.252234	0.239747	0.000684926	0.000443487	0.122489	110	23272	65	0.402798	0.372595	0.279669	0.00128669	0.000821787	0.117414	45	17270	27	-1.11928	0.693108	0.106337	-0.000962933	0.00117176	0.411202	Other demyelinating diseases of central nervous system	neurological
	290.1	1039	113672	669	0.139494	0.142762	0.328515	4.59183e-05	0.000261961	0.860854	681	73455	455	0.0318657	0.180441	0.859824	0.000110197	0.000320932	0.731324	204	23131	112	0.424128	0.290005	0.143607	0.000115734	0.000618577	0.851585	154	17086	102	0.130021	0.379816	0.732105	-0.000171945	0.000682798	0.801177	Dementias	mental disorders
	288.11	1330	113214	836	-0.122421	0.125407	0.328968	-0.000172782	0.00022912	0.450782	901	73160	530	-0.128074	0.156293	0.41253	-0.000106355	0.000277215	0.701235	281	22972	194	-0.218805	0.255742	0.392237	5.92346e-05	0.00051985	0.909281	148	17082	112	0.125013	0.38537	0.745638	-0.00105796	0.00067003	0.114341	Neutropenia	hematopoietic
	286.6	44	115201	135	0.631663	0.647601	0.329367	0.00103343	0.00123589	0.403053	29	74491	71	1.10543	0.834507	0.185288	0.00199685	0.00150683	0.185106	<20	redacted	redacted	0.061122	1.13583	0.957084	-9.15123e-05	0.00243633	0.970037	<20	redacted	redacted	-13.0694	11.5588	0.258183	-0.0039315	0.00465003	0.397843	Defibrination syndrome	hematopoietic
	592.13	472	114688	220	0.204851	0.210571	0.330635	-0.000257925	0.000384053	0.501848	338	74083	170	0.33029	0.255354	0.195852	-0.000100493	0.000453861	0.824766	71	23353	23	-0.615586	0.537425	0.252028	-0.000369515	0.00102981	0.719731	63	17252	27	0.537967	0.568738	0.344202	-0.000933039	0.00101658	0.358711	Chronic interstitial cystitis	genitourinary
	351	12255	95997	7128	-0.0430824	0.0442891	0.330675	2.56803e-05	8.08565e-05	0.750786	8251	61535	4805	-0.0591129	0.0554462	0.286364	-2.52207e-05	9.82349e-05	0.79738	2565	19514	1368	-0.0177469	0.0898329	0.843394	0.000129478	0.000185554	0.485305	1439	14948	955	0.0186754	0.13028	0.886015	0.000146987	0.000223855	0.511427	Other peripheral nerve disorders	neurological
	427.7	5999	103998	5383	0.0582686	0.0599692	0.331228	0.000173572	0.000110613	0.116606	3562	67854	3175	-0.0102924	0.0802062	0.897892	0.000112241	0.000142372	0.430484	1508	20677	1262	0.171932	0.110108	0.118409	0.000250919	0.00023216	0.279787	929	15467	946	0.0816291	0.155607	0.599872	0.000263471	0.000270676	0.330363	Tachycardia NOS	circulatory system
	728.7	7047	103766	4567	-0.0555467	0.0571718	0.331262	-9.51317e-05	0.0001038	0.359409	4937	66444	3210	0.0110653	0.0699204	0.874255	-0.000161411	0.000124274	0.194002	1182	21534	731	-0.162024	0.129383	0.210466	-2.09562e-05	0.00026138	0.936098	928	15788	626	-0.224683	0.159668	0.159373	0.000161882	0.000274312	0.555097	Fasciitis	musculoskeletal
	451.2	586	114193	601	-0.183605	0.189477	0.332538	0.00019871	0.000344903	0.564524	412	73757	422	-0.224154	0.23146	0.332827	1.45583e-05	0.000410522	0.971711	107	23235	105	-0.198369	0.416397	0.633795	-0.000194061	0.000836769	0.816602	67	17201	74	0.0734465	0.539239	0.89166	0.00182559	0.000978458	0.0620718	Phlebitis and thrombophlebitis of lower extremities	circulatory system
	420.22	128	115065	187	-0.390492	0.403423	0.333071	0.000146624	0.000739128	0.842753	95	74371	125	-0.253262	0.473236	0.592532	0.000683857	0.000861924	0.42754	21	23387	39	-1.10763	1.01056	0.273054	-0.00259466	0.00188281	0.168179	<20	redacted	redacted	-0.243569	1.36276	0.858148	0.000426433	0.00228953	0.852246	Chronic pericarditis	circulatory system
	8.51	23	115302	55	0.892643	0.922282	0.333113	-0.00118715	0.00177044	0.502513	<20	redacted	redacted	1.07381	1.2855	0.403538	-0.00448393	0.00229857	0.0510874	<20	redacted	redacted	12.8647	11.293	0.254632	-0.00919737	0.00828959	0.267211	<20	redacted	redacted	-1.07347	1.68692	0.524548	0.00793581	0.00379683	0.0366077	Intestinal e.coli	infectious diseases
	676	395	114934	51	0.221626	0.229178	0.333519	0.000473181	0.000415443	0.254712	268	74289	34	0.120229	0.289632	0.678061	0.000369062	0.000508919	0.468337	56	23383	8	0.807595	0.500397	0.106548	0.00193287	0.00115351	0.0938087	71	17262	9	-0.153605	0.544604	0.777905	-0.00026441	0.00093806	0.778044	Other disorders of the breast associated with childbirth and disorders of lactation	pregnancy complications
	800.4	304	114884	192	0.253159	0.26211	0.334119	0.000419789	0.00047568	0.377504	242	74199	150	0.263386	0.300736	0.381135	0.00031026	0.000535316	0.562195	32	23388	27	0.198332	0.700558	0.777095	-0.00022324	0.00152949	0.883955	30	17297	15	0.230788	0.852701	0.786657	0.0017974	0.00143066	0.208993	Fracture of patella	injuries & poisonings
	383	196	115014	170	0.318958	0.330773	0.334905	0.000643515	0.000589736	0.275188	165	74278	148	0.522693	0.365851	0.153089	0.000794454	0.000646089	0.218833	<20	redacted	redacted	0.0754657	1.1287	0.946693	-0.00178451	0.00246561	0.469213	<20	redacted	redacted	-1.1003	1.15355	0.340163	0.000692346	0.00182976	0.705147	Otosclerosis	sense organs
	509.3	426	114410	544	0.209052	0.217454	0.336371	0.000275725	0.000402539	0.493366	284	73942	365	0.108153	0.27565	0.694795	-0.000177724	0.000493892	0.718964	86	23249	112	0.567347	0.422519	0.179346	0.0018275	0.000926791	0.0486258	56	17219	67	0.000228594	0.594242	0.999693	0.000343886	0.00106554	0.746898	Pulmonary insufficiency or respiratory failure following trauma and surgery	respiratory
	174.1	5112	109520	748	0.065208	0.0678712	0.336672	0.000221091	0.000123055	0.0723859	3896	70185	510	0.067495	0.0796976	0.397057	0.0002424	0.000141497	0.0866916	719	22629	99	-0.0347751	0.163786	0.831857	0.000221396	0.000336745	0.510885	497	16706	139	0.283362	0.216755	0.191114	0.000100472	0.00037353	0.787945	Breast cancer [female]	neoplasms
	264.2	51	115264	65	-0.610404	0.635681	0.336936	-0.000881846	0.00115277	0.444282	33	74531	27	-0.809323	0.813068	0.319544	-0.000563491	0.0014122	0.689881	<20	redacted	redacted	-1.29556	1.32422	0.327897	-0.00060385	0.00259771	0.816184	<20	redacted	redacted	1.31334	1.74031	0.450452	-0.00423784	0.00352157	0.228824	Failure to thrive (childhood)	endocrine/metabolic
	840.2	1674	112593	1113	-0.1088	0.113649	0.338398	-0.000332192	0.000206989	0.10852	1249	72499	843	-0.0293734	0.134189	0.826731	-0.000222871	0.000239	0.351071	288	22971	188	-0.10901	0.256252	0.670545	-0.000573089	0.00052142	0.271728	137	17123	82	-0.805308	0.396969	0.0424947	-0.000772648	0.000693766	0.265407	Rotator cuff (capsule) sprain	injuries & poisonings
	79.2	168	115060	152	-0.342686	0.358304	0.338865	0.000400109	0.000631516	0.526362	137	74332	122	-0.598581	0.402234	0.136714	0.00020684	0.000701075	0.767969	<20	redacted	redacted	1.49373	1.09331	0.17186	0.000862023	0.00304778	0.777302	22	17303	17	-0.201382	0.959614	0.83378	0.00127876	0.00167119	0.444166	Infectious mononucleosis	infectious diseases
	426.23	378	114732	270	-0.226012	0.23641	0.339063	-0.000298106	0.000429956	0.488095	289	74131	171	-0.490437	0.273274	0.0727065	-0.000530153	0.000487974	0.277286	63	23323	61	0.22847	0.523606	0.662591	0.000395476	0.00110232	0.719771	26	17278	38	1.48326	0.850383	0.0811195	0.00108602	0.00161587	0.501521	Second degree AV block	circulatory system
	514.1	683	113851	846	0.160585	0.168079	0.33937	0.000126818	0.000320607	0.692431	404	73604	583	0.0700728	0.230019	0.760641	-0.00016219	0.000411825	0.693705	218	23054	175	0.0381526	0.275094	0.889696	0.000109762	0.000590978	0.852657	61	17193	88	1.32629	0.560056	0.0178776	0.00195159	0.00100898	0.0530861	Abnormal results of function study of pulmonary system	respiratory
	448	507	114053	820	0.198358	0.207753	0.339691	0.000385744	0.000368911	0.295733	467	73354	770	0.161493	0.218248	0.459329	0.000316825	0.000385003	0.410557	<20	redacted	redacted	0.420007	1.09315	0.700817	-0.00061292	0.00249329	0.805816	28	17282	32	0.610806	0.855772	0.475383	0.00177239	0.00150636	0.239354	Disease of capillaries	circulatory system
	333	3530	109627	2223	0.075131	0.0787283	0.339928	0.000323793	0.000142388	0.022965	2828	70094	1669	0.0742728	0.0895206	0.406724	0.000316833	0.000159214	0.0465929	412	22722	313	0.0320072	0.208393	0.877932	0.000323337	0.000432043	0.454225	290	16811	241	0.20385	0.277495	0.462579	0.000379829	0.000474265	0.423201	Extrapyramidal disease and abnormal movement disorders	neurological
	389.2	805	113763	812	0.153572	0.161072	0.340366	0.000272052	0.000291817	0.351197	541	73413	637	-0.00915075	0.203076	0.964059	0.0001159	0.00035645	0.745066	141	23206	100	0.764764	0.321132	0.017244	0.000278056	0.000722581	0.700379	123	17144	75	-0.090576	0.421751	0.829953	0.000950787	0.000718225	0.185569	Conductive hearing loss	sense organs
	577	3347	110298	1735	0.076229	0.0800868	0.341183	0.000156172	0.000145904	0.28445	2212	71303	1076	0.0770953	0.10069	0.443871	9.54777e-05	0.000179393	0.594569	647	22463	337	0.14342	0.165901	0.38732	0.000773754	0.000344917	0.0248774	488	16532	322	-0.027145	0.219777	0.901702	-0.000310132	0.000367708	0.398994	Diseases of pancreas	digestive
	750.13	81	115167	132	-0.479295	0.506235	0.343749	-0.000443401	0.000925702	0.631946	60	74439	92	-0.12542	0.583691	0.829865	-0.000448121	0.00107239	0.676042	<20	redacted	redacted	-2.01604	1.36749	0.14041	9.94568e-05	0.00224122	0.964605	<20	redacted	redacted	-0.876663	2.25589	0.697564	-0.00123292	0.00351902	0.726069	Congenital anomalies of mouth/tongue	congenital anomalies
	272.13	15349	95487	4544	0.038672	0.0408624	0.343947	0.000196793	7.42194e-05	0.00801327	11385	59989	3217	0.0212396	0.0487212	0.662879	0.000103231	8.67009e-05	0.233789	2337	20391	719	0.0311662	0.0941915	0.740734	0.000251325	0.000194253	0.195733	1627	15107	608	0.200171	0.126039	0.112249	0.000727307	0.00021419	0.000684729	Mixed hyperlipidemia	endocrine/metabolic
	964.1	57	115253	70	0.541204	0.571923	0.344001	-0.000181594	0.00110107	0.869003	33	74520	38	-0.36022	0.800949	0.652897	-0.00137195	0.00144072	0.34096	<20	redacted	redacted	0.961745	0.900994	0.285779	0.00142226	0.00212982	0.504272	<20	redacted	redacted	3.03323	1.60037	0.0580484	0.00187005	0.0029425	0.525083	Anticoagulants causing adverse effects	injuries & poisonings
	442.1	2256	112101	1023	-0.0938005	0.0993369	0.345033	-0.000165307	0.000179442	0.356931	1865	71910	816	-0.109616	0.110831	0.322646	-0.000269045	0.000197212	0.17249	278	23038	131	0.127139	0.255139	0.618263	0.000418561	0.000526634	0.426739	113	17153	76	-0.409875	0.448953	0.361264	0.000313414	0.000768018	0.683214	Aortic aneurysm	circulatory system
	747.12	575	114522	283	-0.181555	0.192408	0.345378	7.88899e-05	0.000344006	0.818615	474	73926	191	-0.25261	0.214671	0.239304	7.7392e-05	0.00037827	0.837889	49	23361	37	0.0224594	0.583947	0.96932	-0.001128	0.00124212	0.363812	52	17235	55	0.220792	0.62219	0.722693	0.00107048	0.00110234	0.331496	Valvular heart disease/ heart chambers	congenital anomalies
	204.2	192	115093	95	0.309837	0.328485	0.345564	0.00175446	0.000594303	0.00315596	128	74403	60	0.239559	0.421879	0.570146	0.00202751	0.000728561	0.00538768	30	23397	20	-0.260694	0.749216	0.727874	0.000455891	0.00160859	0.776862	34	17293	15	1.20016	0.774619	0.121295	0.00175235	0.00135216	0.19499	Myeloid leukemia	neoplasms
	689	10397	94160	10823	0.0467915	0.0496211	0.345693	7.81149e-05	8.99498e-05	0.385161	8090	58323	8178	0.0660704	0.0584422	0.258254	6.54087e-05	0.000104026	0.5295	1342	20668	1437	-0.107573	0.120862	0.373444	0.000345	0.000246405	0.161473	965	15169	1208	0.177113	0.156419	0.257508	-0.000207207	0.000270502	0.443672	Disorder of skin and subcutaneous tissue NOS	dermatologic
	531.1	234	114773	373	-0.284262	0.30203	0.346616	0.000431147	0.00054619	0.429895	171	74187	233	-0.230408	0.360273	0.522474	0.000698476	0.000637527	0.273252	44	23322	81	-0.64053	0.685662	0.350213	-8.53471e-05	0.00131695	0.948328	<20	redacted	redacted	0.147899	1.04279	0.887215	-0.000505446	0.00182081	0.781324	Hemorrhage from gastrointestinal ulcer	digestive
	378.1	1009	113682	689	-0.136513	0.145163	0.347007	-0.000115126	0.000262575	0.661061	778	73296	517	-0.186747	0.168022	0.266376	-4.12362e-05	0.000299196	0.89038	147	23187	113	0.166791	0.342836	0.62661	-4.47408e-05	0.000718166	0.950325	84	17199	59	-0.421012	0.503107	0.402691	-0.000919901	0.000871217	0.291023	Strabismus (not specified as paralytic)	sense organs
	301.1	144	115157	79	-0.357351	0.380848	0.348089	-0.000199256	0.000683381	0.770612	115	74419	57	-0.345996	0.429308	0.420279	-7.56197e-05	0.000762136	0.920963	<20	redacted	redacted	-0.166772	1.02803	0.871129	-0.00098377	0.00209827	0.639178	<20	redacted	redacted	-1.19086	1.40512	0.396707	-0.000837594	0.00238069	0.724967	Schizoid personality disorder	mental disorders
	800.3	1193	113251	936	-0.12472	0.13305	0.348556	-0.000421379	0.000241756	0.081335	770	73193	628	-0.196134	0.169451	0.247081	-0.00038444	0.000299341	0.199041	280	22995	172	0.0092828	0.255192	0.970983	-0.000290251	0.000518358	0.575518	143	17063	136	-0.107843	0.389013	0.78161	-0.000997048	0.000677798	0.141288	Fracture of tibia and fibula	injuries & poisonings
	614.4	232	114628	520	-0.273423	0.291857	0.348841	-0.000466996	0.000548213	0.394296	94	74246	251	-0.539071	0.48087	0.262274	-0.00110402	0.000859271	0.198851	73	23223	151	-0.109632	0.475767	0.817756	-0.000686613	0.00103594	0.507465	65	17159	118	-0.172811	0.56238	0.758626	0.000420594	0.000982877	0.668709	Inflammatory diseases of uterus, except cervix	genitourinary
	145	327	114913	140	0.237625	0.254013	0.349538	0.000228266	0.000458111	0.618289	242	74242	107	0.0735868	0.301714	0.807312	0.000176737	0.000531813	0.739641	47	23382	18	0.145039	0.606588	0.811023	0.000371886	0.00125849	0.76761	38	17289	15	1.37556	0.743458	0.0642829	0.000513033	0.0012903	0.69092	Cancer of mouth	neoplasms
	348.8	1307	112609	1464	0.117047	0.125133	0.349594	0.000339546	0.000232196	0.143652	749	72975	867	0.0855583	0.16975	0.614243	0.000613496	0.000304876	0.0441905	346	22756	345	0.171684	0.22224	0.43981	-8.59542e-05	0.00047175	0.855424	212	16878	252	0.161562	0.336312	0.630948	1.23544e-06	0.00055438	0.998222	Encephalopathy, not elsewhere classified	neurological
	303.31	185	114875	320	-0.316456	0.338667	0.350089	-0.00104984	0.000618452	0.0895972	108	74243	240	0.289842	0.450965	0.520409	-0.000570565	0.00080968	0.481009	42	23374	31	-1.73463	0.758326	0.0221701	-0.00241725	0.00135714	0.0748893	35	17258	49	-0.420474	0.80579	0.601799	-0.000921597	0.00135728	0.497137	Gastrointestinal malfunction arising from mental factors	mental disorders
	427.6	3682	108410	3288	-0.072434	0.0776357	0.350821	-9.97068e-05	0.000140823	0.478926	3009	69116	2466	-0.113505	0.0873632	0.193863	-0.000149625	0.000155961	0.337369	451	22457	539	0.0607425	0.198704	0.759838	8.89852e-05	0.000414693	0.830094	222	16837	283	0.164422	0.318041	0.605167	7.0629e-05	0.000541799	0.896281	Premature beats	circulatory system
	840	18827	85296	11257	-0.0350922	0.0376486	0.351285	8.00025e-05	6.86844e-05	0.244106	12980	53849	7762	0.0203699	0.0469669	0.664501	0.000160301	8.31675e-05	0.0539245	3785	17662	2000	-0.143045	0.0773883	0.064543	-0.000129793	0.000158304	0.412274	2062	13785	1495	-0.0972008	0.112174	0.386206	-5.98965e-05	0.000193054	0.756365	Sprains and strains	injuries & poisonings
	253.4	194	115064	122	0.30262	0.324709	0.35135	0.000734917	0.000588768	0.211947	154	74354	83	0.251172	0.374446	0.502358	0.00060293	0.000659448	0.360562	28	23392	27	0.249689	0.758335	0.74196	8.26175e-05	0.00162185	0.959373	<20	redacted	redacted	1.24247	1.37449	0.36602	0.00400852	0.00235643	0.088924	Anterior pituitary disorders	endocrine/metabolic
	743.22	28	115306	46	0.775341	0.833101	0.352025	0.00160823	0.0015686	0.305239	<20	redacted	redacted	-0.628776	1.04722	0.548223	0.00062299	0.00190208	0.743266	<20	redacted	redacted	2.17977	1.43877	0.129766	0.00337213	0.00367347	0.358635	<20	redacted	redacted	5.37336	2.45523	0.0286308	0.00730968	0.00544725	0.179628	Pathologic fracture of femur	musculoskeletal
	426.7	7942	99181	8257	0.050092	0.0538514	0.352273	-4.98058e-05	9.89472e-05	0.614713	5322	64107	5162	0.0431279	0.0677465	0.524381	-0.000124254	0.000120292	0.301634	1816	19654	1977	0.00522462	0.104567	0.960151	8.02458e-06	0.00021599	0.970363	804	15420	1118	0.225549	0.169903	0.184337	0.000319987	0.00029495	0.277972	Abnormal electrocardiogram [ECG] [EKG]	circulatory system
	704.1	3499	109626	2255	0.072699	0.078283	0.353061	7.77252e-05	0.000143619	0.588376	2109	70955	1527	0.0986196	0.103757	0.341866	9.25235e-05	0.000184258	0.615569	783	22303	361	-0.00519403	0.154152	0.973121	-0.000150002	0.000319659	0.638887	607	16368	367	0.119335	0.192828	0.536002	0.000270005	0.000330269	0.413625	Alopecia	dermatologic
	478	1765	111338	2277	0.100997	0.108804	0.353279	0.000257675	0.000198515	0.194282	1006	72313	1272	0.161061	0.148585	0.27838	0.000230647	0.000262486	0.379562	390	22559	498	-0.267236	0.222438	0.229597	-4.89977e-05	0.000440992	0.911531	369	16466	507	0.372768	0.240685	0.121435	0.000636309	0.000419854	0.129633	Throat pain	respiratory
	663	2064	112822	494	-0.0981685	0.105884	0.353856	-8.87767e-05	0.000192257	0.644253	1000	73425	166	0.0279722	0.157387	0.858936	0.000307582	0.000276851	0.266568	402	22917	128	-0.2994	0.222278	0.177993	-0.00028623	0.000456644	0.530782	662	16480	200	-0.0672246	0.194192	0.729211	-0.000504198	0.000336856	0.134452	Umbilical cord complications during labor and delivery	pregnancy complications
	531.3	374	114595	411	-0.22017	0.237859	0.354636	-0.000720336	0.000429713	0.0936757	242	74072	277	-0.344915	0.299845	0.250015	-0.000224798	0.000530595	0.671805	74	23297	76	-0.232825	0.501594	0.642526	-0.00161079	0.00101308	0.111835	58	17226	58	0.403296	0.611813	0.50978	-0.00159668	0.00106867	0.135154	Duodenal ulcer	digestive
	364.9	279	115041	60	0.249974	0.270157	0.354815	0.000835919	0.000496593	0.0923154	182	74372	37	0.147959	0.342637	0.665868	0.00134829	0.000612849	0.027804	58	23376	13	0.0870202	0.569579	0.878572	-0.000620802	0.00114583	0.587961	39	17293	10	0.889188	0.6843	0.193803	0.000560265	0.0012637	0.657511	Cornea replaced by transplant	sense organs
	271	9035	103030	3315	0.046175	0.0499601	0.355362	1.47883e-05	9.20409e-05	0.872353	5325	67271	1995	0.116327	0.0667268	0.0812765	7.68444e-05	0.000118727	0.51748	2372	20387	688	-0.0691272	0.0922892	0.45384	-0.000331541	0.000190202	0.0813163	1338	15372	632	0.00785845	0.135589	0.953782	0.000293809	0.000228722	0.198944	Disorders of carbohydrate transport and metabolism	endocrine/metabolic
	722.8	1071	113859	450	-0.129135	0.140227	0.357105	-0.000179448	0.000256436	0.484066	739	73506	346	-0.179709	0.172599	0.297785	-0.000190948	0.000306477	0.533258	238	23130	79	-0.01183	0.276219	0.965839	0.000201736	0.000565885	0.721469	94	17223	25	-0.0234152	0.480426	0.961128	-0.000948749	0.000845533	0.261832	Postlaminectomy syndrome	musculoskeletal
	342	620	114074	686	-0.168063	0.182659	0.357525	0.000240532	0.000334915	0.472641	335	73916	340	0.191552	0.254602	0.451836	0.000730992	0.000452123	0.105922	189	23037	221	-0.854099	0.33944	0.0118626	-9.35834e-05	0.000634825	0.882804	96	17121	125	0.0506343	0.473477	0.914836	-0.000750849	0.0008155	0.357195	Hemiplegia	neurological
	429.1	354	114738	288	0.220094	0.239269	0.357644	0.000350381	0.000441846	0.427781	239	74167	185	0.251206	0.301266	0.404375	0.000294617	0.000536042	0.582582	76	23319	52	0.0582531	0.476738	0.902748	-0.000384437	0.000999178	0.70042	39	17252	51	0.433587	0.736242	0.555915	0.001752	0.0012573	0.163483	Heart transplant/surgery	circulatory system
	149.1	163	115177	40	0.326355	0.355138	0.35812	-0.000352339	0.00064919	0.587312	120	74444	27	-0.0581115	0.421817	0.890426	-0.00100043	0.000756433	0.185982	25	23415	7	0.239411	0.838905	0.775349	0.00195588	0.00170778	0.252096	<20	redacted	redacted	3.20971	1.06891	0.00267522	0.000941894	0.00189048	0.618321	Cancer of oropharynx	neoplasms
	990	301	114885	194	-0.246326	0.268676	0.359241	0.000189612	0.000480765	0.693288	240	74206	145	-0.438601	0.305229	0.15073	-3.65018e-05	0.000537116	0.945818	40	23377	30	-0.187059	0.687196	0.785463	0.000695996	0.00139016	0.616612	21	17302	19	1.51903	0.999855	0.1287	0.00155215	0.00179862	0.388155	Effects radiation NOS	injuries & poisonings
	520.1	226	114933	221	0.289345	0.315757	0.359481	0.000323874	0.000548192	0.554652	57	74397	137	-0.254468	0.632542	0.687468	-0.000166824	0.00109762	0.879197	50	23364	33	-0.0262089	0.636626	0.967162	-0.00142028	0.0012493	0.255596	119	17172	51	0.759354	0.45505	0.0951715	0.00110572	0.000732695	0.131271	Hereditary disturbances in tooth structure	digestive
	624.9	4167	108780	2433	-0.0676471	0.0739212	0.360126	4.17214e-06	0.00013338	0.975046	2900	69986	1705	-0.0572149	0.090259	0.526148	9.6918e-05	0.000160388	0.545663	564	22535	348	0.0504978	0.180024	0.77909	-8.12546e-06	0.000372667	0.982605	703	16259	380	-0.215894	0.184269	0.241348	-0.000296051	0.000316527	0.349628	stress incontinence, female	genitourinary
	446.5	322	114925	133	-0.234311	0.256566	0.361107	-0.000402318	0.000464932	0.386859	223	74283	85	-0.533277	0.311579	0.0869831	-0.000700006	0.000555562	0.207671	62	23362	23	0.0985349	0.540268	0.855283	0.000352783	0.00110437	0.749391	37	17280	25	0.767924	0.752959	0.307788	0.000204384	0.00133842	0.87863	Giant cell arteritis	circulatory system
	587	927	114237	216	-0.136518	0.149763	0.362	-0.000122807	0.000273633	0.653576	403	74072	116	-0.204734	0.231649	0.376798	0.000148339	0.000409738	0.717327	286	23107	54	-0.0841522	0.253062	0.739485	-0.000202553	0.000517685	0.6956	238	17058	46	-0.068577	0.309874	0.824854	-0.000432998	0.000520847	0.405784	Kidney replaced by transpant	genitourinary
	740.1	27967	77251	10162	-0.0313772	0.0344788	0.362799	-1.74259e-05	6.31352e-05	0.782541	19542	48076	6973	-0.0761311	0.0423287	0.072087	-6.38467e-05	7.53204e-05	0.396623	5919	15675	1853	0.0590231	0.0704257	0.401981	0.000193971	0.000145412	0.182224	2506	13500	1336	0.10666	0.113138	0.345812	-6.54557e-05	0.000194358	0.736283	Osteoarthritis; localized	musculoskeletal
	388	1555	111206	2619	-0.105658	0.116155	0.363021	-6.21153e-05	0.000212489	0.77004	1155	71445	1991	-0.126076	0.13798	0.360861	-0.000223332	0.000246347	0.364632	237	22891	319	-0.235139	0.277469	0.39675	0.000232826	0.000565194	0.680384	163	16870	309	0.219476	0.345287	0.525015	0.000668959	0.000630216	0.288474	Other disorders of ear	sense organs
	338	35394	65278	14708	0.0276943	0.0304505	0.363093	7.66548e-05	5.5711e-05	0.168842	23484	41721	9386	-0.0121222	0.0384427	0.75251	4.06818e-05	6.8282e-05	0.551315	7362	13168	2917	0.0328621	0.0625134	0.59911	0.000213096	0.000130043	0.101285	4548	10389	2405	0.249904	0.0853336	0.00340545	6.75854e-05	0.000146045	0.64353	Pain	neurological
	736	1967	111313	2100	-0.0948402	0.104451	0.363887	2.70464e-05	0.000189811	0.886692	1381	71697	1513	-0.147244	0.127493	0.248124	-0.000145554	0.000226074	0.519684	374	22712	361	-0.0765661	0.223189	0.731557	0.000654952	0.000452522	0.147803	212	16904	226	0.199061	0.311915	0.523351	0.000174964	0.000550515	0.750622	Other acquired deformities of limbs	musculoskeletal
	474	2025	110972	2383	-0.0937525	0.103541	0.36522	0.000125543	0.00018887	0.506237	1171	71944	1476	-0.0651943	0.142015	0.646186	0.000249196	0.000250457	0.319754	461	22510	476	-0.178066	0.202216	0.378549	-0.000161915	0.00041061	0.693338	393	16518	431	-0.0221618	0.235311	0.924965	0.000104685	0.000407705	0.797359	Acute and chronic tonsillitis	respiratory
	717	723	114437	220	-0.158616	0.175338	0.365661	-0.000115994	0.000312386	0.710402	632	73797	162	-0.144796	0.188696	0.442873	-0.000232538	0.000333991	0.486279	58	23351	38	-0.240898	0.594233	0.685188	0.00125264	0.00115123	0.276556	33	17289	20	0.070367	0.830715	0.932495	0.000110301	0.00139705	0.93707	Polymyalgia Rheumatica	musculoskeletal
	446	1009	113813	558	-0.130602	0.144601	0.366424	-0.00014517	0.000262297	0.579952	697	73520	374	-0.298177	0.177422	0.0928376	-0.000407377	0.00031527	0.196304	169	23195	83	0.37174	0.310055	0.230549	0.000771733	0.00066584	0.246441	143	17098	101	-0.136972	0.385934	0.722657	0.000142033	0.000673681	0.833019	Polyarteritis nodosa and allied conditions	circulatory system
	134.1	60	115209	111	-0.548141	0.610398	0.369183	-0.000818067	0.00105889	0.439777	24	74499	68	-1.3948	0.940409	0.138026	-0.00190697	0.00167471	0.254833	<20	redacted	redacted	1.03482	1.03794	0.318769	0.00297622	0.0023951	0.214006	23	17297	22	-0.791461	1.06618	0.457888	-0.00148142	0.00169927	0.383318	Intestinal helminthiases	infectious diseases
	480.3	262	114845	273	-0.251549	0.280223	0.36936	-0.000192525	0.000513621	0.70778	170	74251	170	-0.404476	0.356853	0.257025	-0.00012733	0.000638686	0.841979	55	23330	62	-0.687899	0.584291	0.239067	-0.00116382	0.00116091	0.3161	37	17264	41	1.21867	0.756121	0.107019	0.000744941	0.00128871	0.563229	Pneumonia due to fungus (mycoses)	respiratory
	270.38	975	113213	1192	0.130563	0.145497	0.369526	0.000208373	0.000266283	0.433906	655	73187	749	0.164648	0.18206	0.365804	0.000591225	0.000324469	0.0684353	181	22986	280	0.276934	0.300008	0.355962	-0.000324478	0.000647876	0.616489	139	17040	163	-0.306719	0.407704	0.451866	-0.000900079	0.000682173	0.187026	Other specified disorders of plasma protein metabolism	endocrine/metabolic
	174.3	272	114883	225	0.252036	0.281855	0.371213	0.000682881	0.00050706	0.178062	199	74241	151	0.211637	0.337351	0.53043	0.000724013	0.000596718	0.225006	33	23383	31	-0.936057	0.855754	0.274026	0.000396341	0.0015055	0.792348	40	17259	43	1.30135	0.674712	0.0537622	0.00081472	0.00126713	0.520248	Neoplasm of uncertain behavior of breast	neoplasms
	594.2	388	114671	321	0.206051	0.230701	0.371777	0.000646073	0.00042201	0.125783	311	74050	230	0.404524	0.261817	0.12233	0.000882882	0.000471353	0.0610573	34	23378	35	-0.896764	0.75546	0.23521	-0.00141597	0.00149227	0.342685	43	17243	56	-0.114647	0.716049	0.872794	0.000696476	0.0012457	0.57609	Calculus of lower urinary tract	genitourinary
	384.1	79	115209	92	-0.467808	0.524204	0.37217	-1.60902e-06	0.000926695	0.998615	58	74463	70	0.0368926	0.614946	0.952161	0.000478094	0.00107953	0.657859	<20	redacted	redacted	-1.26278	1.36145	0.353652	0.000245767	0.00258902	0.924373	<20	redacted	redacted	-2.41128	1.71993	0.160927	-0.00277851	0.00255302	0.276453	Myringitis	sense organs
	345.1	1653	112997	730	0.0983603	0.110301	0.372532	0.000335818	0.000205708	0.102575	964	73216	411	-0.0312306	0.1504	0.835502	0.00040913	0.000267106	0.125593	432	22841	174	0.30276	0.193118	0.116942	0.000309965	0.000422382	0.463041	257	16940	145	0.152748	0.285413	0.592524	0.000112372	0.000499994	0.822176	Epilepsy	neurological
	153	1523	112998	859	0.104663	0.11741	0.372696	0.000230031	0.000214919	0.284479	999	72986	606	-0.00537014	0.149919	0.971426	1.30069e-05	0.000264745	0.960816	341	22958	148	0.21611	0.223382	0.333322	0.000703308	0.000469665	0.134271	183	17054	105	0.433069	0.343102	0.20687	0.000586415	0.000595637	0.324862	Colorectal cancer	neoplasms
	735.2	4116	108305	2959	-0.0655639	0.0736536	0.373377	9.27418e-05	0.000134419	0.490228	2923	69519	2149	-0.0610734	0.0894074	0.49455	9.35072e-05	0.000158825	0.556034	886	22019	542	-0.250698	0.152043	0.0991746	-0.000166987	0.000302138	0.580479	307	16767	268	0.482985	0.267201	0.070673	0.000618137	0.000462895	0.181755	Acquired toe deformities	musculoskeletal
	371.3	3930	106317	5133	0.0664489	0.0746735	0.373541	-1.89711e-05	0.000135722	0.888835	2670	68353	3568	0.0586934	0.0928485	0.527295	-0.000136678	0.000165575	0.409101	629	21980	838	0.0351328	0.169609	0.835901	-0.000103015	0.00035061	0.768897	631	15984	727	0.136683	0.189503	0.470744	0.000492348	0.00032316	0.127623	Inflammation of eyelids	sense organs
	385.3	178	115100	102	0.299728	0.336829	0.373546	0.000327008	0.000616298	0.595696	125	74395	71	0.126419	0.412343	0.759157	0.000777217	0.000736554	0.291331	24	23409	14	1.28238	0.712038	0.0717038	-0.0019698	0.00175758	0.262396	29	17296	17	-0.168248	0.860756	0.845028	0.000101524	0.00146964	0.944925	Cholesteatoma	sense organs
	740.11	25525	79352	10503	-0.0313272	0.0352231	0.373792	9.26119e-07	6.45027e-05	0.988544	17756	49513	7322	-0.0677467	0.0432589	0.117331	-5.46272e-05	7.69178e-05	0.477579	5449	16146	1852	0.0418285	0.0719497	0.561	0.000278197	0.000148604	0.0611962	2320	13693	1329	0.0919814	0.115583	0.426148	-0.000105277	0.000199111	0.59699	Osteoarthrosis, localized, primary	musculoskeletal
	428.4	4726	109913	741	-0.0606652	0.0682621	0.374159	9.32825e-05	0.000126127	0.459547	2922	71284	385	-0.0626003	0.0890401	0.48202	-9.70896e-05	0.000159141	0.541806	1306	21905	236	-0.102521	0.122571	0.402917	0.000557473	0.000250528	0.0260683	498	16724	120	0.0887552	0.217075	0.682636	0.000114663	0.000369988	0.756629	Heart failure with preserved EF [Diastolic heart failure]	circulatory system
	550.1	2642	111414	1324	0.0815838	0.0918944	0.374649	-0.000111881	0.000166352	0.50123	2092	71517	982	0.163928	0.105379	0.1198	-6.36745e-05	0.000187322	0.733916	347	22924	176	-0.200052	0.235143	0.394899	-0.000693975	0.000471464	0.141032	203	16973	166	-0.160393	0.338812	0.635929	0.000313953	0.000570733	0.582259	Inguinal hernia	digestive
	272.12	3227	110190	1963	0.0730383	0.0824201	0.375526	0.000182499	0.000147864	0.217114	2293	70927	1371	0.0604313	0.0989351	0.54132	0.000231206	0.000176254	0.189595	339	22870	238	-0.231597	0.235716	0.325841	-0.000172001	0.000472243	0.715692	595	16393	354	0.382801	0.197008	0.0520074	0.000239767	0.000332231	0.470487	Hyperglyceridemia	endocrine/metabolic
	257.1	2050	112677	653	-0.091988	0.103826	0.37563	9.3411e-05	0.000187215	0.617814	1624	72457	510	-0.0529351	0.117828	0.653246	9.55611e-05	0.000210074	0.649187	236	23139	72	-0.379896	0.295457	0.198515	0.000142238	0.000566545	0.801766	190	17081	71	-0.036462	0.350877	0.917235	-1.71731e-05	0.000608942	0.977501	Testicular hypofunction	endocrine/metabolic
	512	48353	48469	18558	-0.0271952	0.0307153	0.375944	-9.95551e-06	5.62384e-05	0.85949	31094	31666	11831	-0.0596153	0.0391195	0.127526	-2.20707e-05	6.94674e-05	0.750703	10795	9055	3597	0.00955177	0.062301	0.878149	-1.21664e-05	0.000129947	0.925406	6464	7748	3130	0.0651153	0.0832487	0.43411	4.34943e-05	0.000142949	0.760926	Other symptoms of respiratory system	respiratory
	687.3	654	113750	976	0.154557	0.174667	0.376229	-0.000437853	0.00032734	0.181024	362	73514	715	-0.0273296	0.242358	0.910217	-0.000657397	0.000438842	0.134126	159	23157	131	0.24702	0.323525	0.445148	-0.00137378	0.000694258	0.0478406	133	17079	130	0.487026	0.387206	0.208466	0.00131031	0.000705111	0.0631256	Changes in skin texture	dermatologic
	681	14246	89442	11692	-0.036717	0.0415196	0.376519	0.000170084	7.59572e-05	0.0251422	8898	58033	7660	-0.0677086	0.0538252	0.208415	0.000187692	9.56089e-05	0.0496322	3107	17949	2391	-0.0541998	0.0826516	0.511977	0.000191913	0.000171108	0.262038	2241	13460	1641	0.118694	0.107418	0.26917	7.71948e-05	0.000184699	0.675984	Superficial cellulitis and abscess	dermatologic
	709	2719	111518	1143	-0.0787808	0.0891395	0.376808	-0.000288926	0.00016181	0.0741663	1830	71964	797	-0.210779	0.110826	0.0571865	-0.00028923	0.000196915	0.141884	513	22762	172	0.237204	0.182619	0.193979	-0.000536134	0.00038839	0.167464	376	16792	174	0.0135916	0.245654	0.955877	4.38929e-05	0.000416139	0.915998	Diffuse diseases of connective tissue	dermatologic
	153.3	805	114307	268	0.140728	0.159333	0.37711	0.000211138	0.00029349	0.471891	471	73961	159	-0.0737757	0.217906	0.734936	-5.41304e-05	0.000381865	0.887275	218	23156	73	0.137452	0.279367	0.622709	0.000699505	0.000586236	0.232785	116	17190	36	0.938101	0.421003	0.0258637	0.000429235	0.000747714	0.565925	Malignant neoplasm of rectum, rectosigmoid junction, and anus	neoplasms
	721	15191	89846	10343	-0.0361248	0.0409523	0.377712	-6.00197e-05	7.52113e-05	0.424862	9993	57576	7022	-0.030826	0.0514977	0.549446	-9.1566e-05	9.16766e-05	0.317895	3569	17954	1924	-0.0902276	0.0804099	0.261822	7.08513e-05	0.00016452	0.66672	1629	14316	1397	0.116783	0.129259	0.366272	-9.06354e-05	0.000222967	0.684377	Spondylosis and allied disorders	musculoskeletal
	530.15	319	114910	151	0.228042	0.258558	0.37779	0.000640954	0.0004606	0.164055	281	74199	111	0.396741	0.279899	0.156354	0.00102857	0.000490393	0.0359554	23	23407	17	-0.532256	0.937038	0.570022	-0.00300691	0.00180143	0.0950824	<20	redacted	redacted	-1.37646	1.19184	0.248131	-0.00131343	0.00203184	0.518007	Eosinophilic esophagitis	digestive
	134	131	115069	180	-0.35426	0.402455	0.378724	-0.000958916	0.00071986	0.182831	75	74405	111	-0.540187	0.53791	0.315266	-0.00138108	0.000954831	0.14806	23	23391	33	-0.449084	0.902501	0.618767	-0.000382327	0.00181061	0.832763	33	17273	36	0.177387	0.826663	0.830093	-0.000286801	0.001388	0.836299	Helminthiases	infectious diseases
	526.4	1567	111726	2087	-0.102248	0.116173	0.378783	0.000182513	0.000211218	0.387535	1013	72070	1508	-0.115964	0.147958	0.433179	0.000222509	0.000262239	0.39616	314	22869	264	0.112593	0.237635	0.635639	0.00030193	0.00049417	0.541211	240	16787	315	-0.327557	0.300468	0.275644	-9.59973e-05	0.000517738	0.852902	Temporomandibular joint disorders	digestive
	561.2	6207	104331	4842	0.0525241	0.0596981	0.378952	6.22799e-05	0.00010892	0.567461	4064	67308	3219	0.0505158	0.0758702	0.505527	1.41819e-05	0.000134568	0.916068	1173	21384	890	0.0996571	0.124545	0.423612	0.000185097	0.000261133	0.478433	970	15639	733	0.0164621	0.154877	0.915351	0.000165183	0.0002654	0.533682	Flatulence	digestive
	198.3	401	114819	160	0.202673	0.230964	0.380211	0.000449234	0.000415378	0.279472	328	74144	119	-0.0054518	0.259609	0.983246	0.000320939	0.00046	0.485369	41	23386	20	1.07202	0.589659	0.0690589	0.00304332	0.00134023	0.0231626	32	17289	21	0.651736	0.784422	0.406059	-0.00140023	0.00143595	0.3295	Secondary malignant neoplasm of digestive systems	neoplasms
	320	325	114734	321	0.216775	0.2473	0.380722	0.000105336	0.00045734	0.817841	187	74222	182	0.0372894	0.335722	0.911559	0.000887097	0.000601224	0.140082	76	23281	90	0.138754	0.484162	0.774429	-0.000778946	0.00099107	0.431888	62	17231	49	0.818011	0.557499	0.142298	-0.00125037	0.0010172	0.218987	Meningitis	neurological
	530.7	81	115151	148	0.42602	0.486039	0.38075	0.000820243	0.000921086	0.373188	47	74479	65	0.734583	0.667178	0.270884	0.00119453	0.0012053	0.321653	<20	redacted	redacted	0.211292	0.959698	0.825743	0.00321649	0.00208101	0.122192	<20	redacted	redacted	-0.200353	1.17753	0.864895	-0.00236817	0.00198695	0.233317	Gastroesophageal laceration-hemorrhage syndrome	digestive
	752.1	220	115031	129	-0.269656	0.308114	0.381475	0.000487738	0.000560356	0.384078	135	74366	90	-0.429173	0.399408	0.282589	0.000254382	0.000707485	0.719178	53	23377	17	-0.333379	0.594208	0.574765	0.000995564	0.00119965	0.406609	32	17288	22	0.530444	0.840151	0.5278	0.00065472	0.00142915	0.646866	Neural tube defects	congenital anomalies
	350.1	5476	105600	4304	0.0551969	0.0631033	0.381734	0.000254093	0.000115717	0.0281046	3786	67760	3045	0.131813	0.0780143	0.0911051	0.000332187	0.000138766	0.0166717	1123	21596	728	-0.0542569	0.129576	0.675415	0.000336129	0.000267189	0.208385	567	16244	531	-0.147574	0.200975	0.462772	-0.000379885	0.000342625	0.267539	Abnormal involuntary movements	neurological
	519.8	1220	111833	2327	0.114996	0.131613	0.382257	0.000243424	0.000238927	0.308288	872	72001	1718	-0.0284047	0.160058	0.859143	0.000184013	0.000282305	0.514514	216	22878	353	0.598424	0.267861	0.0254773	0.000780153	0.000587744	0.184387	132	16954	256	0.030479	0.405259	0.940049	-0.000158787	0.000698818	0.82025	Other diseases of respiratory system, NEC	respiratory
	715	3561	110383	1436	-0.0680519	0.0779204	0.382471	-0.000115252	0.00014225	0.417821	2456	71160	975	0.0352354	0.095977	0.713527	-0.000151569	0.000170356	0.373616	728	22407	312	-0.37399	0.16658	0.0247612	-1.87365e-05	0.00032955	0.954661	377	16816	149	-0.0272488	0.2404	0.909755	-6.44714e-05	0.000419709	0.877917	Other inflammatory spondylopathies	musculoskeletal
	199.4	142	115205	33	0.319836	0.366868	0.383317	0.00200563	0.000695222	0.00391568	81	74486	24	0.484078	0.519384	0.351325	0.00161376	0.00091816	0.0788151	41	23400	6	0.0365555	0.633907	0.954014	0.00213627	0.00135149	0.113952	20	17319	3	0.453647	0.97911	0.643131	0.00325361	0.00174063	0.0615928	Neurofibromatosis	neoplasms
	571.8	1010	113865	505	-0.126616	0.145321	0.383598	4.954e-05	0.000261107	0.84952	622	73692	277	-0.112656	0.187121	0.547141	-0.000185392	0.000332534	0.577176	169	23161	117	-0.0121531	0.326138	0.970275	0.00114173	0.000668019	0.0874285	219	17012	111	-0.221555	0.327432	0.498633	4.93294e-05	0.000544674	0.927837	Liver abscess and sequelae of chronic liver disease	digestive
	187	229	114991	160	-0.2667	0.306287	0.38389	-0.000739296	0.000545705	0.175496	177	74292	122	0.0708717	0.35276	0.840772	-0.00030974	0.000621602	0.618277	26	23392	29	-1.04137	0.926054	0.260792	-0.00324854	0.00171352	0.0579826	26	17307	9	-1.88726	0.933338	0.0431708	-0.00184102	0.00160796	0.252235	Cancer of other male genital organs	neoplasms
	300.4	5464	106677	3239	-0.0555843	0.0639238	0.384552	-0.00014483	0.000116307	0.213045	3726	68707	2158	-0.0609357	0.0794562	0.443135	-0.00018053	0.000141143	0.200877	941	21898	608	-0.0176024	0.140581	0.900356	5.75563e-05	0.0002901	0.842731	797	16072	473	-0.082196	0.168941	0.626586	-0.000130836	0.000292603	0.65477	Dysthymic disorder	mental disorders
	433	9832	101039	4509	0.042849	0.0493101	0.384863	9.83117e-05	9.0335e-05	0.276462	6501	65153	2937	0.0401917	0.0621642	0.517929	1.33287e-05	0.000110596	0.904074	2141	20378	928	-0.0945127	0.099017	0.339826	0.000390072	0.000201718	0.0531441	1190	15508	644	0.349704	0.144232	0.0153259	0.000142771	0.000250202	0.568257	Cerebrovascular disease	circulatory system
	292.6	753	113852	775	-0.14103	0.162495	0.385445	0.000233145	0.000305413	0.445239	343	73850	398	0.196411	0.249094	0.430405	0.000427368	0.000445336	0.33723	289	22919	239	-0.625795	0.265874	0.018586	-0.000387712	0.000515727	0.452185	121	17083	138	0.161747	0.404716	0.689411	0.000905107	0.000725182	0.211991	Hallucinations	mental disorders
	985	79	115245	56	-0.450476	0.519923	0.386256	0.000637387	0.000931237	0.49369	63	74494	34	-0.0877244	0.584593	0.880717	0.0012748	0.00104249	0.221387	<20	redacted	redacted	-1.68395	1.63532	0.303133	-0.00227545	0.00280196	0.416739	<20	redacted	redacted	-2.5789	1.93862	0.183427	-0.00195452	0.00349241	0.575721	Toxic effect of other metals	injuries & poisonings
	250.23	2931	110970	1479	0.0736783	0.0850381	0.386262	-7.16299e-05	0.000157446	0.649146	1229	72626	736	0.139585	0.133419	0.29546	-5.59404e-05	0.000238956	0.814905	969	22073	405	0.0461999	0.139186	0.739943	-4.60335e-05	0.000287703	0.872878	733	16271	338	0.0303293	0.184213	0.869225	-9.04801e-05	0.000308034	0.768961	Type 2 diabetes with ophthalmic manifestations	endocrine/metabolic
	327.4	14657	92595	8128	0.0351388	0.0405634	0.386343	4.39977e-05	7.41446e-05	0.552911	10035	59030	5526	0.00510806	0.0503604	0.919209	2.05422e-05	8.95363e-05	0.818536	2737	19275	1435	0.0096346	0.0860415	0.910842	-4.45479e-05	0.000178575	0.803002	1885	14290	1167	0.275887	0.114863	0.0163109	0.000309579	0.000198742	0.119305	Insomnia	neurological
	603.1	676	114043	661	-0.153764	0.177807	0.387162	-0.000237306	0.000321395	0.460294	435	73749	407	-0.0878907	0.226238	0.697655	-0.000133796	0.000397293	0.736292	141	23165	141	0.0224377	0.358681	0.95012	0.000284485	0.000735607	0.698952	100	17129	113	-0.840095	0.482522	0.0816749	-0.00130432	0.000815035	0.109527	Hydrocele	genitourinary
	379.9	1856	109848	3676	0.0911438	0.10551	0.387675	4.69317e-05	0.000194827	0.809641	879	71700	2012	0.150379	0.158224	0.341901	1.08781e-05	0.000280936	0.969113	530	21949	968	0.111209	0.182126	0.541456	0.000151705	0.000381581	0.690948	447	16199	696	-0.0232347	0.225348	0.917879	6.01663e-05	0.000383515	0.875338	Pain, swelling or discharge of eye	sense organs
	601.8	202	114958	220	-0.276773	0.320991	0.388552	-0.000564823	0.0005844	0.333794	105	74360	126	0.0389823	0.447696	0.930613	-0.000183089	0.000804299	0.819928	52	23338	57	-1.0451	0.657743	0.112079	-0.00104212	0.00119472	0.383063	45	17260	37	-0.0679111	0.711066	0.923913	-0.000895139	0.00122821	0.466115	Other inflammatory disorders of male genital organs	genitourinary
	614.51	479	114026	875	-0.177731	0.206775	0.390044	-4.13116e-05	0.000383231	0.914156	223	73809	559	-0.121487	0.317847	0.702299	-0.000147504	0.0005592	0.791951	165	23086	196	-0.186152	0.328377	0.570793	-0.000124315	0.000682677	0.855505	91	17131	120	-0.275278	0.492985	0.576578	0.000252018	0.00083018	0.761455	Cervicitis and endocervicitis	genitourinary
	279.1	2337	112017	1026	0.0818013	0.0952729	0.390561	0.000365347	0.000172698	0.0343853	1713	72166	712	0.0490482	0.113747	0.66632	0.000368279	0.000201715	0.0678893	341	22943	163	-0.0472017	0.22616	0.834675	-0.00024907	0.000472039	0.597744	283	16908	151	0.499569	0.280861	0.0752885	0.000946503	0.000474898	0.0462543	Immunity deficiency	endocrine/metabolic
	158	772	113935	673	0.141974	0.165763	0.391729	0.000249218	0.000302355	0.409793	592	73488	511	0.333736	0.192841	0.0835176	0.000371689	0.000344113	0.280082	108	23253	86	-0.508775	0.432431	0.239377	-0.000311184	0.00084505	0.712692	72	17194	76	-0.202415	0.561144	0.71831	7.86279e-05	0.000966809	0.935182	Neoplasm of unspecified nature of digestive system	neoplasms
	654.1	2877	112069	434	0.0755496	0.0882198	0.391788	-2.24499e-05	0.000163589	0.890846	1137	73310	144	-0.0483625	0.145049	0.738815	0.000125736	0.000255322	0.622395	796	22528	123	0.237605	0.150901	0.115353	0.000208435	0.000330122	0.527788	944	16231	167	0.0767664	0.163871	0.639457	-0.000319564	0.000282987	0.258791	Abnormality of organs and soft tissues of pelvis complicating pregnancy, childbirth, or the puerperium	pregnancy complications
	374.2	100	115189	91	-0.388727	0.454221	0.392103	6.09391e-05	0.000826785	0.941244	64	74468	59	-0.764697	0.570813	0.180355	-0.000513559	0.00103591	0.620067	<20	redacted	redacted	0.407204	0.995406	0.682479	0.00243342	0.00212801	0.252822	20	17306	16	0.0904071	1.0145	0.928991	0.000269633	0.00181432	0.881858	Lagophthalmos	sense organs
	275.11	192	115131	57	-0.294044	0.344151	0.392881	0.00075619	0.000596301	0.20475	182	74360	49	-0.25222	0.351331	0.47282	0.000775439	0.000613532	0.206268	<20	redacted	redacted	1.4841e-16	9691.33	1	0.00383952	0.00499219	0.44183	<20	redacted	redacted	-1.12058	1.72732	0.516508	-0.000732773	0.00317988	0.81775	Hereditary hemochromatosis	hematopoietic
	345.11	396	114676	308	-0.194171	0.228127	0.394685	-0.000377115	0.000416389	0.365106	229	74193	169	-0.435453	0.31043	0.160695	-2.28562e-05	0.000542703	0.966407	103	23268	76	-0.0320215	0.410246	0.937785	-0.000733121	0.000855706	0.391586	64	17215	63	0.317857	0.566767	0.574916	-0.00109114	0.000996912	0.273727	Generalized convulsive epilepsy	neurological
	987	70	115174	136	0.43989	0.517686	0.395479	0.000982394	0.000978206	0.315243	35	74497	59	1.61385	0.774708	0.0372351	0.00163535	0.00138126	0.236429	<20	redacted	redacted	-0.197678	1.01152	0.845059	0.00226806	0.00200565	0.258126	<20	redacted	redacted	-1.18949	1.11224	0.284863	-0.00150328	0.00192632	0.43516	Toxic effect of other gases, fumes, or vapors	injuries & poisonings
	440.2	1959	112883	538	-0.0886196	0.104403	0.39598	-8.38632e-05	0.000191653	0.661692	1187	73097	307	-0.198948	0.137565	0.148117	-0.000330338	0.00024419	0.176122	515	22794	138	0.0939579	0.18802	0.617271	0.000729487	0.000388923	0.0607019	257	16992	93	0.0444604	0.291448	0.878753	-0.00027406	0.000514898	0.594546	Atherosclerosis of the extremities	circulatory system
	473.3	788	114159	433	0.137977	0.162834	0.396799	0.000244982	0.000297992	0.411015	595	73681	315	0.125259	0.191413	0.512861	0.000248938	0.000342148	0.466875	130	23238	79	-0.235918	0.383836	0.538798	0.000383485	0.000765209	0.616265	63	17240	39	1.20803	0.571836	0.0346394	1.386e-05	0.0010011	0.988954	Paralysis/spasm of vocal cords or larynx	respiratory
	185	3246	111634	500	0.073765	0.0870665	0.396869	-5.12371e-06	0.000157788	0.974096	2627	71584	380	0.09968	0.0983308	0.310716	-8.12882e-06	0.000174906	0.962931	450	22920	77	0.234056	0.214049	0.274188	-3.97668e-05	0.000443751	0.928593	169	17130	43	-0.724791	0.400192	0.0701244	0.000219627	0.000668151	0.742376	Cancer of prostate	neoplasms
	454.11	3750	110296	1334	0.0650259	0.0767879	0.397093	-4.83564e-05	0.000138782	0.727514	2647	71046	898	0.115297	0.0931038	0.215579	-2.9917e-05	0.00016533	0.856405	486	22748	213	-0.255576	0.199793	0.200824	-0.00057505	0.000398573	0.149085	617	16502	223	0.153529	0.191662	0.423107	0.000336514	0.000333666	0.313197	Varicose veins of lower extremity, symptomtic	circulatory system
	250.4	20202	85596	9582	0.0309637	0.0365682	0.397142	2.91078e-05	6.66614e-05	0.662364	13863	54369	6359	0.0955231	0.045711	0.0366431	4.32774e-05	8.12329e-05	0.594201	3784	17842	1821	-0.0949825	0.0767393	0.215816	-0.000203982	0.000158248	0.197398	2555	13385	1402	-0.0690654	0.10415	0.507243	0.000236021	0.000175651	0.179047	Abnormal glucose	endocrine/metabolic
	255.21	832	114093	455	0.133539	0.157721	0.397175	4.91929e-05	0.000287575	0.864176	615	73665	311	-0.0815863	0.188915	0.665838	-0.000213741	0.000334684	0.523061	119	23253	75	0.702983	0.338724	0.0379509	0.0010986	0.000791928	0.165365	98	17175	69	0.461592	0.467263	0.32322	0.000531191	0.000803299	0.508444	Glucocorticoid deficiency	endocrine/metabolic
	184.11	320	114947	113	0.221379	0.261621	0.397452	0.000827313	0.000466568	0.0761976	258	74252	81	-0.0765579	0.29496	0.795208	0.000758107	0.000520822	0.145504	31	23398	18	1.86565	0.654291	0.00435267	0.0014976	0.00155815	0.336483	31	17297	14	0.358893	0.834513	0.66715	0.00086956	0.00144218	0.546542	Malignant neoplasm of ovary	neoplasms
	568	759	112980	1641	0.140009	0.16573	0.398221	0.000558227	0.000301795	0.0643578	499	73111	981	0.13081	0.21091	0.535115	0.000698169	0.000370957	0.0598256	147	22942	358	0.0545202	0.3443	0.87418	7.61992e-05	0.000726085	0.916419	113	16927	302	0.338279	0.434615	0.436367	0.000480184	0.000752736	0.523527	Other disorders of peritoneum	digestive
	198.1	1355	113323	702	0.105953	0.125888	0.399985	0.000411928	0.000226573	0.0690517	1047	73020	524	0.114677	0.145566	0.430812	0.000423998	0.000257411	0.0995243	177	23163	107	-0.0962836	0.325214	0.767183	0.000753264	0.000653082	0.248747	131	17140	71	0.457427	0.403718	0.2572	4.47076e-06	0.000703661	0.994931	Secondary malignancy of lymph nodes	neoplasms
	527.2	643	114071	666	0.151442	0.180284	0.400897	0.000370057	0.000330629	0.263032	413	73706	472	0.361201	0.233023	0.121126	0.000366438	0.000409815	0.371239	158	23165	124	-0.321467	0.358651	0.370079	-0.000597419	0.000702754	0.395263	72	17200	70	0.177508	0.528189	0.736818	0.00219785	0.000932387	0.0184117	Sialoadenitis	digestive
	396	4547	107518	3315	0.0583576	0.0695408	0.401365	4.72976e-05	0.000126527	0.708542	3181	69089	2321	-0.0389732	0.0852666	0.647617	1.48044e-05	0.000151397	0.922103	809	22030	608	0.255393	0.147682	0.0837479	0.000242099	0.000311504	0.437045	557	16399	386	0.225167	0.199672	0.259455	-5.89215e-05	0.000344448	0.864176	Abnormal heart sounds	circulatory system
	159.3	68	115284	28	0.45143	0.538003	0.401421	-0.000682814	0.00100397	0.496433	46	74523	22	0.437023	0.693766	0.528741	-0.000255711	0.0012074	0.832274	<20	redacted	redacted	1.13298	0.956103	0.236018	-0.000968472	0.00242285	0.68936	<20	redacted	redacted	-0.824141	1.6534	0.618165	-0.00194409	0.00274465	0.478748	Malignant neoplasm of gallbladder and extrahepatic bile ducts	neoplasms
	255.11	135	115134	111	0.323284	0.385816	0.402074	0.00130927	0.000711117	0.0655994	93	74408	90	0.486451	0.482014	0.312876	0.0021592	0.000860766	0.0121257	<20	redacted	redacted	-0.613044	0.990659	0.536032	-0.000750994	0.00200905	0.708549	24	17305	13	0.405365	0.915579	0.657953	-0.00010854	0.00160153	0.945967	Cushing's syndrome	endocrine/metabolic
	367.9	2021	110948	2411	0.0839821	0.10042	0.402979	8.31053e-05	0.000187304	0.657264	1053	72155	1383	-0.0638993	0.144574	0.658501	0.00017861	0.000257032	0.487123	616	22259	572	0.206152	0.166633	0.216026	-0.000361002	0.000355552	0.309949	352	16534	456	0.236188	0.247673	0.340273	0.000451115	0.000428146	0.292044	Blindness and low vision	sense organs
	681.1	2591	109500	3289	-0.0761675	0.0911102	0.403159	9.72374e-05	0.000165057	0.555786	1747	70560	2284	-0.0667378	0.11318	0.555418	0.000242994	0.000200805	0.22624	477	22423	547	-0.277788	0.200443	0.165787	-0.000256592	0.000402102	0.523391	367	16517	458	0.197389	0.24765	0.425423	-0.000153747	0.000422171	0.715721	Cellulitis and abscess of fingers/toes	dermatologic
	381.1	5182	102608	7590	0.0561322	0.0673188	0.404379	0.000190861	0.000122387	0.118881	3533	65710	5348	-0.00956767	0.0848128	0.910182	5.39513e-05	0.000150294	0.719617	800	21505	1142	0.133418	0.148356	0.368486	-2.22052e-05	0.000314386	0.943692	849	15393	1100	0.224974	0.166591	0.17687	0.000827134	0.000288994	0.00420823	Otitis media	sense organs
	563	11704	95002	8674	0.0372715	0.0447017	0.404404	4.93875e-05	8.21085e-05	0.547513	6599	62674	5318	-0.0621451	0.060595	0.305089	1.4908e-05	0.000107655	0.889862	2983	18637	1827	0.190428	0.0826216	0.0211765	0.000104823	0.000173076	0.544746	2122	13691	1529	0.108195	0.109411	0.322721	0.000114391	0.000188082	0.543057	Constipation	digestive
	420.2	1576	112369	1435	-0.0963741	0.115613	0.404512	1.7286e-05	0.000210956	0.934693	985	72736	870	-0.150932	0.150508	0.315949	0.000321401	0.000265248	0.225627	390	22716	341	0.318955	0.205267	0.120219	-0.000221717	0.000442324	0.616191	201	16917	224	-0.892971	0.337195	0.00809128	-0.00100462	0.000571346	0.0786907	Pericarditis	circulatory system
	38.1	421	114155	804	0.184761	0.221696	0.404619	0.000339506	0.000404784	0.401619	250	73932	409	0.102365	0.292305	0.726189	0.000212566	0.000526346	0.686322	79	23192	176	0.115161	0.46655	0.805035	0.000802928	0.000975982	0.410686	92	17031	219	0.527075	0.495677	0.287626	0.000370325	0.000831408	0.656017	Gram negative septicemia	infectious diseases
	1009	19026	78546	17808	0.031258	0.037642	0.406311	3.11687e-05	6.91973e-05	0.652399	11998	51112	11481	0.0313127	0.0486694	0.519981	6.06396e-05	8.62786e-05	0.482159	4544	15408	3495	-0.0171343	0.0723526	0.812799	-8.30998e-05	0.000150487	0.580806	2484	12026	2832	0.129868	0.105917	0.220151	6.31895e-05	0.000183346	0.73036	Injury, NOS	NULL
	295	3054	110683	1643	-0.0679887	0.0819454	0.406718	-7.1279e-05	0.000155025	0.645667	1243	72518	830	-0.189558	0.13355	0.155788	-0.000137091	0.000236446	0.562049	1322	21612	513	-0.0214636	0.118978	0.856839	-5.66397e-05	0.0002468	0.818483	489	16553	300	0.123912	0.211236	0.557469	3.29925e-05	0.000370334	0.929012	Schizophrenia and other psychotic disorders	mental disorders
	395.1	4338	108544	2498	-0.0595445	0.0718057	0.406966	2.48694e-05	0.000130257	0.848584	3425	69359	1807	-0.108828	0.0824106	0.18665	5.95418e-06	0.000146654	0.967615	645	22366	436	0.0156334	0.169851	0.926665	-6.40344e-05	0.000348816	0.854346	268	16819	255	0.300207	0.283265	0.289232	0.000311942	0.000495849	0.529279	Nonrheumatic mitral valve disorders	circulatory system
	1019	2337	110615	2428	0.0783513	0.0947446	0.408252	0.000407746	0.000173266	0.0186077	1636	71302	1653	-0.0148315	0.116288	0.898512	0.000387652	0.000206871	0.0609471	436	22604	407	0.0336387	0.200449	0.866728	-7.66645e-05	0.000417356	0.854256	265	16709	368	0.728824	0.282293	0.00982857	0.00117896	0.00049152	0.0164579	Other ill-defined and unknown causes of morbidity and mortality	NULL
	573.1	97	115136	147	-0.375214	0.454442	0.408997	-6.11334e-05	0.000848538	0.942566	33	74491	67	-0.896698	0.7991	0.261805	-0.00193901	0.00146026	0.184226	33	23369	45	-0.466463	0.754216	0.536263	-0.000536234	0.00151039	0.722568	31	17276	35	0.255321	0.815737	0.754285	0.00226543	0.00143187	0.113615	Chronic passive congestion of liver	digestive
	525	4722	106875	3783	-0.0555538	0.0673726	0.409613	-3.82904e-05	0.000125317	0.759948	2068	70691	1832	-0.0651165	0.104553	0.53341	-8.49257e-06	0.000185697	0.963523	1579	20586	1282	-0.0585086	0.110555	0.596647	-2.28165e-05	0.000226808	0.919869	1075	15598	669	-0.00145581	0.145846	0.992036	-4.05109e-05	0.000257103	0.874798	Other diseases of the teeth and supporting structures	digestive
	90.3	43	115218	119	-0.573437	0.695669	0.409771	-0.00277707	0.00128837	0.0311232	<20	redacted	redacted	-1.60918	1.51263	0.287404	-0.00293212	0.00259554	0.258614	21	23373	53	-0.00785634	0.852257	0.992645	-0.00369597	0.00189077	0.0506136	<20	redacted	redacted	-1.09022	1.59097	0.493185	-0.00100823	0.00243892	0.67932	Venereal diseases due to Chlamydia trachomatis	infectious diseases
	527.8	404	114680	296	0.184663	0.224616	0.411004	-0.000172132	0.000415121	0.678395	274	74102	215	0.0146819	0.28149	0.958403	-0.000214567	0.000501022	0.668462	91	23304	52	0.622923	0.410334	0.128992	-0.000190372	0.00091663	0.835473	39	17274	29	0.0382844	0.75088	0.959337	0.000145759	0.00127376	0.908895	Other specified diseases of the salivary glands	digestive
	253.11	47	115286	47	0.553112	0.672824	0.411034	0.000737181	0.00119462	0.53718	37	74518	36	-0.0718739	0.776679	0.926269	0.000520089	0.00134462	0.698909	<20	redacted	redacted	2.12716	1.24675	0.0879783	-0.000370409	0.00321613	0.908309	<20	redacted	redacted	3.75258	3.79339	0.322545	0.00523055	0.00469766	0.265521	Acromegaly and gigantism	endocrine/metabolic
	242.3	252	114834	294	0.226929	0.276055	0.411052	0.000176944	0.000525729	0.736441	137	74317	137	0.294727	0.393972	0.454405	0.000260038	0.000705596	0.712473	85	23256	106	-0.0826548	0.456779	0.856406	-0.000362045	0.000950443	0.703261	30	17261	51	1.10149	0.814445	0.176233	0.00116322	0.0014401	0.419244	Exophthalmos	endocrine/metabolic
	535.6	457	114058	865	0.171465	0.208809	0.411556	0.000136462	0.000388333	0.725284	287	73770	534	0.0416935	0.27379	0.878964	0.000240204	0.000488455	0.622887	88	23190	169	0.561458	0.400194	0.160628	0.000629243	0.000920392	0.494184	82	17098	162	0.00759335	0.508514	0.988086	-0.000539168	0.000894291	0.546575	Duodenitis	digestive
	747.13	252	114896	232	-0.234204	0.285501	0.412031	-0.000382865	0.000522688	0.463868	182	74245	164	-0.221929	0.343467	0.518185	-0.000854969	0.000610119	0.16112	41	23373	33	-0.374933	0.670707	0.576154	0.000597455	0.00136302	0.661146	29	17278	35	-0.0584293	0.820035	0.943197	0.00111858	0.00148674	0.451827	Congenital anomalies of great vessels	congenital anomalies
	246.2	157	115045	178	0.297835	0.363268	0.412286	-4.74767e-05	0.000660808	0.942724	106	74383	102	-0.0446381	0.456586	0.922119	-0.000179421	0.000806543	0.823958	24	23375	48	0.612933	0.797742	0.442288	-0.000503845	0.00175935	0.774586	27	17287	28	1.19767	0.850536	0.159091	0.000844335	0.00151705	0.577825	Thyroid cyst	endocrine/metabolic
	751.21	562	114284	534	0.157703	0.192407	0.412426	-0.000358883	0.000351735	0.307576	395	73860	336	0.0815036	0.235011	0.728735	-0.000366413	0.000418763	0.38158	100	23234	113	0.298315	0.40713	0.463725	-0.000584039	0.000862726	0.498426	67	17190	85	0.327099	0.576443	0.570413	3.32874e-05	0.000982693	0.972978	Cystic kidney disease	congenital anomalies
	224	1406	113404	570	0.101614	0.124003	0.412534	0.000177834	0.000222319	0.423766	1199	72950	442	-0.0469546	0.135633	0.729201	4.68513e-05	0.000241481	0.846163	87	23297	63	0.619373	0.418901	0.139256	0.00146658	0.000917378	0.109895	120	17157	65	1.02143	0.414854	0.0138106	0.000587745	0.000732199	0.422142	Benign neoplasm of eye	neoplasms
	272.14	48	115265	67	0.519324	0.634369	0.412988	-0.000312973	0.00119485	0.793371	35	74512	44	-0.312401	0.767531	0.683993	-0.00224062	0.0013841	0.105483	<20	redacted	redacted	1.51849	1.18265	0.199154	0.00577891	0.00291913	0.0477405	<20	redacted	redacted	6.14719	2.64129	0.0199469	0.00894821	0.00560967	0.110681	Hyperchylomicronemia	endocrine/metabolic
	425.12	354	114901	125	-0.198292	0.242908	0.414313	-0.000406714	0.000444616	0.360321	239	74276	76	-0.126811	0.301053	0.67359	-0.000217379	0.000537117	0.685688	85	23323	39	0.0363309	0.455838	0.936475	-0.000628092	0.000948135	0.507683	30	17302	10	-1.67589	0.897431	0.0618419	-0.00128214	0.00146375	0.381067	Other hypertrophic cardiomyopathy	circulatory system
	189.21	743	114476	161	0.13995	0.171745	0.415147	5.55974e-05	0.000308871	0.857151	643	73814	134	0.0739542	0.186987	0.69247	-3.65509e-05	0.000332507	0.912469	59	23371	17	0.977283	0.500889	0.0510455	0.00180254	0.00112384	0.108734	41	17291	10	-0.68711	0.759352	0.365537	-0.000984027	0.00130164	0.449654	Malignant neoplasm of bladder	neoplasms
	375	7713	103423	4244	-0.0447168	0.0549656	0.415908	0.000110892	9.98725e-05	0.266852	4978	66763	2850	-0.155215	0.069587	0.0257127	-4.66741e-06	0.000123669	0.969894	1474	21222	751	0.147403	0.114369	0.197455	0.000650094	0.00023905	0.00653825	1261	15438	643	0.117399	0.140959	0.404925	6.01477e-05	0.000241806	0.803559	Disorders of lacrimal system	sense organs
	586.4	2176	111855	1349	0.0828257	0.102096	0.417222	6.88996e-05	0.000182982	0.706517	1751	71835	1005	0.138948	0.115932	0.23071	0.00013286	0.000205032	0.516989	223	23063	161	-0.122129	0.28922	0.672829	0.000128966	0.000585915	0.825784	202	16957	183	-0.119151	0.334714	0.721858	-0.000322615	0.000569906	0.571337	Stricture/obstruction of ureter	genitourinary
	592.11	3698	107761	3921	0.0624388	0.0770268	0.417589	0.000121075	0.000139549	0.385602	2545	69236	2810	-0.0105883	0.0951101	0.911357	-2.11772e-05	0.0001689	0.900221	551	22304	592	0.111515	0.177993	0.530976	0.000515105	0.000373513	0.167869	602	16221	519	0.288252	0.193551	0.136413	0.000350404	0.000333019	0.292707	Acute cystitis	genitourinary
	721.1	14556	90836	9988	-0.0336737	0.0416277	0.418558	-4.55268e-05	7.64717e-05	0.551615	9556	58236	6799	-0.0283188	0.0523945	0.588858	-8.33616e-05	9.33056e-05	0.37163	3430	18162	1855	-0.0762742	0.0815688	0.349741	0.00014558	0.000166902	0.383073	1570	14438	1334	0.0895537	0.131099	0.494544	-0.0001453	0.000226344	0.520911	Spondylosis without myelopathy	musculoskeletal
	915	4291	104859	6230	-0.0576641	0.07137	0.419114	0.000135461	0.000130407	0.298915	2888	67424	4279	-0.0524822	0.0896223	0.558149	9.41659e-05	0.000158684	0.552902	943	21372	1132	-0.132189	0.141861	0.351431	-1.0548e-05	0.000289864	0.970972	460	16063	819	0.113342	0.218848	0.604527	0.000592511	0.000379464	0.118419	Superficial injury without mention of infection	injuries & poisonings
	695.41	556	114594	230	0.151399	0.187586	0.419613	0.000237115	0.000356554	0.506039	246	74219	126	-0.36637	0.29758	0.218261	-0.000575864	0.000530021	0.277261	224	23168	55	0.295723	0.273211	0.279076	0.000384267	0.000584234	0.510713	86	17207	49	1.03056	0.467202	0.0273971	0.00197345	0.000850166	0.0202729	Cutaneous lupus erythematosus	dermatologic
	749	342	114619	419	-0.198683	0.246825	0.420844	7.55532e-05	0.000447762	0.866005	211	74087	293	-0.2342	0.322309	0.467451	0.000185961	0.000572618	0.745365	70	23314	63	-0.0803971	0.496033	0.871243	2.01355e-05	0.00103628	0.984498	61	17218	63	-0.212968	0.611325	0.727561	-0.000196341	0.00101336	0.84637	Congenital anomalies of face and neck	congenital anomalies
	695	9660	99244	6476	0.0398065	0.0494689	0.421007	0.000172081	9.00171e-05	0.0559207	7030	62644	4917	0.0296495	0.0597952	0.62	0.000203588	0.000106306	0.0554786	1536	21090	821	0.107624	0.109772	0.326874	0.000107645	0.000230513	0.640513	1094	15510	738	-0.0110624	0.147374	0.940164	5.17302e-05	0.00025233	0.837564	Erythematous conditions	dermatologic
	619.2	1531	111462	2387	0.093916	0.11678	0.421275	0.000134704	0.0002157	0.532301	751	72713	1127	0.14302	0.174456	0.41233	7.42096e-05	0.000306483	0.808677	385	22477	585	0.260938	0.210535	0.215195	0.000499505	0.000448687	0.265597	395	16272	675	-0.198806	0.233245	0.394022	-5.59378e-05	0.00041701	0.893292	Disorders of uterus, NEC	genitourinary
	149.4	119	115223	38	-0.341027	0.424159	0.421392	6.64213e-05	0.000766111	0.93091	76	74488	27	-0.43201	0.541267	0.424786	-0.000978439	0.000952632	0.304378	31	23410	6	-0.305328	0.805016	0.704478	0.00269199	0.00155138	0.0827004	<20	redacted	redacted	-0.0333374	1.34317	0.980199	0.00012866	0.00242047	0.957608	Cancer of larynx	neoplasms
	870.4	89	115132	159	0.379278	0.471844	0.4215	-6.98891e-05	0.00087569	0.936388	62	74413	116	0.88076	0.591312	0.136356	0.000240313	0.00104573	0.818244	<20	redacted	redacted	-1.06645	1.20514	0.376199	-0.0025726	0.00242059	0.287875	<20	redacted	redacted	-0.148408	1.22771	0.903784	0.000389141	0.00221176	0.860339	Open wound of nose and sinus	injuries & poisonings
	707.3	935	113223	1222	-0.119046	0.148261	0.422004	0.000116985	0.000273326	0.668646	562	73233	796	-0.0729006	0.195462	0.709174	0.000398049	0.00035001	0.255434	244	22973	230	-0.322815	0.281095	0.250796	-0.000230624	0.000559918	0.680421	129	17017	196	0.0872461	0.407991	0.830669	-0.000452702	0.000705587	0.521135	Chronic ulcer of unspecified site	dermatologic
	595	2391	111133	1856	0.0752055	0.0936647	0.42202	0.000122221	0.000171008	0.474786	1563	71801	1227	-0.0124342	0.118744	0.916602	0.000212111	0.00021158	0.316098	406	22772	269	0.451064	0.197903	0.0226541	0.000259008	0.000431848	0.548662	422	16560	360	-0.0485102	0.224831	0.829172	-0.000214859	0.00039168	0.583308	Hydronephrosis	genitourinary
	591	11604	96733	7043	0.0362643	0.0453234	0.423639	5.61672e-05	8.25083e-05	0.496033	7445	62620	4526	-0.0405828	0.0580554	0.484529	5.01291e-05	0.000103123	0.626889	2163	19982	1302	0.187456	0.0931327	0.0441376	0.00023747	0.000197569	0.229378	1996	14131	1215	0.12102	0.113501	0.286311	-0.000103683	0.000192825	0.59078	Urinary tract infection	genitourinary
	737.3	2278	111230	1872	0.0773173	0.0966439	0.423698	-5.99936e-05	0.000175637	0.732669	1709	71467	1415	0.0163971	0.114393	0.886022	-9.0635e-05	0.000203006	0.655262	351	22867	229	0.1038	0.220555	0.637904	0.000110184	0.00046439	0.81245	218	16896	228	0.44284	0.31175	0.155463	-0.000151218	0.000540139	0.779507	Kyphoscoliosis and scoliosis	musculoskeletal
	364.51	460	114734	186	-0.17285	0.216313	0.424249	-7.44653e-05	0.000390056	0.848597	352	74109	130	-0.0918539	0.250911	0.714304	-1.87495e-05	0.000444196	0.966331	75	23347	25	-0.501231	0.523865	0.338671	-2.26817e-05	0.0010049	0.981992	33	17278	31	-0.352208	0.796814	0.658474	-0.000899892	0.00140295	0.521246	Fuchs' dystrophy	sense organs
	433.1	3271	110254	1855	-0.0654531	0.0819125	0.424255	-9.09612e-05	0.000149785	0.543667	2421	70867	1303	-0.125314	0.0972898	0.197728	-7.92487e-05	0.00017369	0.6482	592	22540	315	-0.0794897	0.178583	0.656238	7.51382e-05	0.000365461	0.837105	258	16847	237	0.567043	0.286159	0.0475276	-0.000371318	0.000511451	0.467833	Occlusion and stenosis of precerebral arteries	circulatory system
	428.1	4952	108453	1975	0.0527718	0.0660807	0.424524	0.000335762	0.000122944	0.00631375	2839	70483	1269	0.0197614	0.0898771	0.825972	0.000257458	0.00016031	0.108274	1541	21463	443	0.0430345	0.111552	0.69966	0.000579831	0.000231555	0.0122772	572	16507	263	0.284179	0.201873	0.159217	0.000179787	0.000344401	0.60165	Congestive heart failure (CHF) NOS	circulatory system
	722.6	11724	95441	8215	0.0362356	0.0454473	0.425271	0.000114823	8.33561e-05	0.168359	7983	61045	5563	0.0220753	0.056424	0.69562	-5.42008e-06	0.000100282	0.956897	2536	19392	1519	-0.000595913	0.0916127	0.99481	0.000509145	0.000188197	0.0068224	1205	15004	1133	0.264789	0.143891	0.0657378	0.000169067	0.000250419	0.499589	Degeneration of intervertebral disc	musculoskeletal
	350.6	1160	113223	997	-0.107202	0.13464	0.425908	-0.000146014	0.000244774	0.550824	815	73106	670	-0.227617	0.163947	0.165029	-8.44969e-06	0.000291364	0.976864	198	23078	171	0.177034	0.288198	0.539031	-0.000167242	0.00062114	0.787737	147	17039	156	0.0577241	0.383919	0.880485	-0.000811747	0.000657727	0.217139	Disturbances of sensation of smell and taste	neurological
	278.11	14578	96827	3975	-0.0321535	0.0404092	0.426209	-1.38626e-05	7.48786e-05	0.853124	7960	64445	2186	-0.0111454	0.0556522	0.84127	-2.51229e-05	9.88644e-05	0.799407	4363	18005	1079	-0.166866	0.072212	0.0208449	-0.000137435	0.000149774	0.358822	2255	14377	710	0.210337	0.105388	0.0459531	0.000210807	0.000180382	0.242536	Morbid obesity	endocrine/metabolic
	368.9	1661	111216	2503	0.0886914	0.111627	0.426884	-0.000223088	0.000205277	0.27714	1090	71903	1598	0.011147	0.142024	0.937441	-0.000187261	0.000252752	0.458762	350	22595	502	0.19489	0.218427	0.372264	-0.000135991	0.000466501	0.77066	221	16718	403	0.204484	0.31103	0.510898	-0.000481796	0.000540536	0.372752	Subjective visual disturbances	sense organs
	737	2815	109902	2663	0.0691796	0.0871057	0.427078	-2.76843e-05	0.000158484	0.861329	2098	70562	1931	-0.00801503	0.10347	0.938256	-3.93251e-05	0.000183689	0.830481	453	22604	390	0.0855353	0.195356	0.661499	-6.41344e-05	0.000410573	0.87587	264	16736	342	0.577575	0.283044	0.0412925	3.88104e-05	0.000491785	0.937098	Curvature of spine	musculoskeletal
	727.1	8041	101491	5848	-0.0429088	0.0541089	0.427773	-1.56354e-06	9.83725e-05	0.987319	5604	64743	4244	-0.0229327	0.0664477	0.730001	-3.53378e-06	0.000117794	0.976067	1544	20988	915	-0.0342285	0.113872	0.76373	6.64191e-05	0.000234225	0.776741	893	15760	689	-0.16014	0.165276	0.332582	-0.000134722	0.000280385	0.63088	Synovitis and tenosynovitis	musculoskeletal
	277	3064	109726	2590	0.0662368	0.083532	0.427806	0.000277053	0.000151634	0.0676817	2224	70673	1694	-0.060929	0.100432	0.544072	0.000189934	0.000177919	0.285733	476	22478	493	0.313549	0.185152	0.0903663	0.000475987	0.000400257	0.23436	364	16575	403	0.412728	0.244913	0.0919498	0.000549324	0.000421768	0.192769	Other disorders of metabolism	endocrine/metabolic
	473.1	284	114862	234	0.213387	0.269458	0.428412	0.000281418	0.000493558	0.568554	186	74240	165	0.680037	0.342694	0.047213	7.64012e-05	0.000608774	0.900128	62	23355	30	-0.984915	0.613878	0.108623	-0.00124438	0.00110573	0.260424	36	17267	39	0.0556497	0.750082	0.940858	0.003613	0.00131643	0.00605944	Chronic laryngitis	respiratory
	750	977	112817	1586	0.114733	0.145084	0.429057	0.000494983	0.000266843	0.0636022	686	72725	1180	0.132899	0.177837	0.454877	0.000596568	0.000317282	0.060075	203	23002	242	-0.0997043	0.301529	0.7409	0.000436259	0.000611749	0.475763	88	17090	164	0.561709	0.483954	0.245778	-0.000231841	0.000851595	0.785435	Digestive congenital anomalies	congenital anomalies
	287.3	4120	108498	2762	0.0572675	0.0726858	0.430769	-0.00013559	0.000131943	0.304119	2872	69960	1759	-0.0887558	0.0891077	0.319226	-0.000237627	0.000158002	0.132595	700	22143	604	0.492094	0.152718	0.00127189	0.00063401	0.000333252	0.0571062	548	16395	399	0.0817123	0.203574	0.688134	-0.000481962	0.000347926	0.165977	Thrombocytopenia	hematopoietic
	317.1	6081	106251	3048	-0.0475533	0.0603687	0.430864	2.73454e-05	0.000111581	0.8064	3205	69702	1684	-0.0804542	0.0849597	0.343654	-0.000121919	0.000150532	0.417986	1932	20760	755	-0.0573952	0.102803	0.576639	0.000325175	0.000210382	0.122192	944	15789	609	0.141555	0.158988	0.373276	6.13551e-05	0.000273876	0.822738	Alcoholism	mental disorders
	443.7	165	115063	152	0.268213	0.342166	0.433118	-0.000275737	0.000652443	0.672571	95	74421	75	0.199472	0.472787	0.673092	-0.000602136	0.000845409	0.476315	56	23342	49	0.439807	0.52835	0.405174	0.000721529	0.00117651	0.539693	<20	redacted	redacted	-0.320921	1.36704	0.814398	-0.00179234	0.0021752	0.409948	Peripheral angiopathy in diseases classified elsewhere	circulatory system
	560.3	202	114846	332	0.249893	0.31901	0.433428	0.000237955	0.000585036	0.684203	131	74241	219	0.353195	0.415422	0.395209	-0.000100326	0.000728454	0.890458	38	23328	81	-0.0128382	0.660244	0.984486	0.0018989	0.00142047	0.181285	33	17277	32	0.286709	0.805125	0.721763	-8.17261e-05	0.00136759	0.952347	Peritoneal or intestinal adhesions	digestive
	395.2	3926	109107	2347	-0.0600359	0.0766958	0.433757	7.99269e-05	0.000138324	0.563383	3214	69652	1725	-0.0255251	0.0862999	0.767404	0.000101445	0.000153419	0.508466	444	22634	369	-0.20933	0.20993	0.318695	-4.85423e-05	0.000421009	0.908207	268	16821	253	-0.164152	0.288926	0.569937	2.15879e-05	0.000500497	0.965596	Nonrheumatic aortic valve disorders	circulatory system
	530.1	37435	67449	10496	-0.0235192	0.0300804	0.434287	-6.15056e-05	5.49666e-05	0.263156	24980	42880	6731	-0.0594805	0.0377526	0.115133	-7.22863e-05	6.71187e-05	0.281484	7184	14168	2095	-0.0191519	0.0632426	0.762018	-4.06333e-05	0.000131801	0.757858	5271	10401	1670	0.158232	0.0831865	0.057154	-2.5954e-05	0.000141853	0.854826	Esophagitis, GERD and related diseases	digestive
	701.6	336	114640	404	0.185269	0.237343	0.43504	-0.000280552	0.000456369	0.538721	72	74382	137	-0.665973	0.553471	0.228873	-0.00138022	0.000959985	0.150504	155	23149	143	0.0887369	0.328192	0.786867	-7.83982e-05	0.000706337	0.911622	109	17109	124	0.95671	0.438953	0.0292924	0.000166117	0.000765742	0.828258	Acquired acanthosis nigricans	dermatologic
	793.2	3517	108107	3756	-0.0611978	0.0787168	0.436898	-0.000112265	0.000143513	0.434059	2519	69435	2637	-0.151438	0.0954024	0.11243	-0.000158564	0.000169333	0.349067	659	22146	642	0.12074	0.163865	0.461227	0.000386015	0.000343028	0.260455	339	16526	477	0.133438	0.252933	0.597802	-0.000651432	0.000442087	0.140606	Nonspecific abnormal findings on radiological and other examination of other intrathoracic organs (echocardiogram, etc)	symptoms
	731	1425	113110	845	0.0947183	0.121988	0.43748	0.000111914	0.000223065	0.615872	1051	72945	595	-0.0936285	0.145711	0.520508	0.000116663	0.000259044	0.652452	244	23057	146	0.855935	0.245746	0.000495811	0.000226362	0.000561556	0.686877	130	17108	104	-0.341212	0.415214	0.411206	-2.46418e-05	0.000708774	0.972266	Osteitis deformans and osteopathies associated with other disorders classified elsewhere	musculoskeletal
	560.1	599	113502	1279	0.143379	0.184717	0.437626	0.000375637	0.000340123	0.269413	401	73409	781	0.198385	0.231947	0.392382	0.000204955	0.000413907	0.620479	128	23006	313	0.15321	0.365747	0.675292	0.000961466	0.000767272	0.21017	70	17087	185	-0.192651	0.566245	0.733686	0.000447043	0.000947834	0.637179	Paralytic ileus	digestive
	371.21	1598	112163	1619	-0.0900746	0.116073	0.437738	-0.000108602	0.000210139	0.605287	1076	72425	1090	-0.265532	0.145202	0.0674444	-0.000367299	0.000256545	0.152225	283	22870	294	0.200254	0.246621	0.416795	1.41474e-06	0.000523416	0.997843	239	16868	235	0.288842	0.296677	0.330259	0.000884182	0.000516582	0.0869702	Allergic conjunctivitis	sense organs
	530.12	398	114495	487	-0.179384	0.232189	0.439773	0.000312636	0.000414678	0.450894	312	73916	363	-0.130803	0.266464	0.623508	2.15015e-05	0.000470488	0.963549	45	23335	67	0.231112	0.617154	0.708047	0.00113491	0.00128571	0.377392	41	17244	57	-1.21974	0.740781	0.0996483	0.00124769	0.00124905	0.317835	Ulcer of esophagus	digestive
	456	4447	108505	2428	0.0542717	0.0703307	0.440313	0.000251082	0.000128879	0.0513913	3085	69786	1720	0.10547	0.0865084	0.222773	0.000181106	0.000154452	0.240967	830	22227	390	-0.155375	0.152641	0.30872	0.00035933	0.000309356	0.245422	532	16492	318	0.1594	0.205497	0.437936	0.000542409	0.000356859	0.128523	Chronic venous insufficiency [CVI]	circulatory system
	723	2031	111619	1730	-0.0788524	0.102228	0.440505	-0.00025034	0.000186286	0.178999	1349	72146	1096	0.0321502	0.128506	0.802444	-2.56997e-05	0.00022797	0.910242	374	22714	359	-0.215092	0.224177	0.33732	-0.000950275	0.000454877	0.0367006	308	16759	275	-0.295375	0.264223	0.263611	-0.000390044	0.000459631	0.396103	Other disorders of cervical region	musculoskeletal
	327.7	4747	108369	2264	0.053205	0.0689888	0.440581	-5.30805e-05	0.000124197	0.669095	3975	68810	1806	0.0237263	0.0765588	0.75663	-6.73332e-05	0.000136155	0.620929	413	22794	240	0.0800313	0.207037	0.699085	-0.000377209	0.000433832	0.384583	359	16765	218	0.360825	0.248432	0.146387	0.000391469	0.000426242	0.358399	Sleep related movement disorders	neurological
	362.6	1136	113634	610	-0.104658	0.13572	0.44063	-0.000106823	0.000247575	0.666122	744	73438	409	-0.287887	0.171334	0.0929046	-6.23778e-05	0.000304289	0.837576	251	23068	128	0.301712	0.258886	0.243847	-0.000327979	0.000553039	0.553149	141	17128	73	-0.0623953	0.390945	0.873195	3.61773e-05	0.0006753	0.957276	Peripheral retinal degenerations	sense organs
	323.2	92	115262	26	-0.36304	0.471034	0.440867	-0.00132208	0.000868108	0.127772	63	74510	18	-0.690716	0.588961	0.240888	-0.00141634	0.00104635	0.175863	20	23421	6	0.515361	0.844502	0.541693	0.00193877	0.00189244	0.305609	<20	redacted	redacted	-0.633421	1.49651	0.6721	-0.00726496	0.00273122	0.0078148	Acute (transverse) myelitis	neurological
	624	5290	105870	4220	-0.0502388	0.0652203	0.441126	-9.79575e-06	0.000119721	0.934789	3310	68800	2481	-0.032452	0.084938	0.702412	7.77604e-05	0.00015094	0.606431	1158	21314	975	-0.0769166	0.128702	0.550086	-0.000180088	0.000267744	0.501194	822	15756	764	-0.0718758	0.168898	0.67043	-0.000111725	0.000293011	0.702982	Symptoms involving female genital tract	genitourinary
	620	150	115145	85	0.27784	0.361143	0.441694	-0.000194698	0.000683588	0.775783	82	74450	59	0.455366	0.520297	0.381463	-9.61437e-05	0.000917844	0.916575	44	23388	15	-0.413975	0.64446	0.52064	-0.000973696	0.0013269	0.463062	24	17307	11	1.41061	0.892563	0.114014	0.000795424	0.00163075	0.625716	Dysplasia of female genital organs	genitourinary
	331.9	650	114448	282	0.136824	0.178227	0.442668	0.000312698	0.000329418	0.342497	439	73993	159	-0.0304662	0.224305	0.89196	0.000322941	0.000398027	0.417162	172	23206	69	0.406497	0.312353	0.193121	0.000655972	0.000662922	0.322411	39	17249	54	0.516166	0.721484	0.474348	-0.00113245	0.00129212	0.380798	Cerebral degeneration, unspecified	neurological
	737.2	67	115061	252	0.413759	0.540043	0.443582	-0.000634212	0.00101695	0.532862	44	74368	179	0.639431	0.705892	0.365016	-0.000510753	0.00124022	0.680469	20	23379	48	-0.155833	0.940464	0.868395	-0.000691963	0.00194111	0.721482	<20	redacted	redacted	278.757	4200.86	0.947093	-0.00206882	0.00501917	0.680204	Lordosis (acquired)	musculoskeletal
	586.1	90	115143	147	-0.36235	0.473129	0.443759	-0.000118187	0.000867825	0.891673	55	74442	94	0.0714521	0.613113	0.907225	0.000271501	0.00111445	0.807526	<20	redacted	redacted	-1.11736	1.13295	0.324017	0.000364863	0.00209909	0.862007	<20	redacted	redacted	-0.902883	1.11619	0.418575	-0.00143389	0.00184849	0.437922	Anatomical abnormatilies of kidney and ureters	genitourinary
	523.3	1394	112421	1565	-0.0942101	0.123172	0.444351	-0.000415585	0.000223622	0.0631082	658	73030	903	-0.154549	0.182571	0.397268	-0.000788161	0.000324761	0.0152286	302	22751	394	-0.100592	0.24759	0.684533	-0.000772475	0.000503382	0.124889	434	16640	268	0.0243576	0.225169	0.913857	0.000453637	0.00038985	0.244578	Periodontitis (acute or chronic)	digestive
	276.4	3548	108165	3667	0.0587729	0.0769792	0.445171	7.90818e-05	0.000142321	0.578444	1726	70897	1968	0.0654407	0.11329	0.563507	0.000271293	0.000201723	0.178665	1064	21270	1113	0.0325426	0.130768	0.803471	0.000115287	0.00027307	0.672888	758	15998	586	0.106214	0.178995	0.552922	-0.000390919	0.000298899	0.19092	Acid-base balance disorder	endocrine/metabolic
	707.2	2394	111658	1328	0.0715465	0.0939206	0.446194	0.000156704	0.000172215	0.36286	1473	72283	835	0.167815	0.122758	0.17161	0.000365389	0.000218496	0.0944669	564	22581	302	-0.255187	0.184973	0.167711	-0.000117506	0.000370413	0.751069	357	16794	191	0.313568	0.254975	0.218773	-0.000260693	0.00043062	0.544919	Chronic ulcer of leg or foot	dermatologic
	793	4224	105659	5497	0.0543132	0.0714703	0.44729	0.00012843	0.000131403	0.328384	2907	68018	3666	0.0116704	0.0887516	0.895384	5.31279e-05	0.000157719	0.736229	889	21472	1086	0.0912766	0.142339	0.521353	0.000458316	0.000298022	0.124083	428	16169	745	0.232387	0.224246	0.30006	1.79697e-05	0.000394902	0.963705	Nonspecific abnormal findings on radiological and other examination of musculoskeletal system	symptoms
	870.1	289	114527	564	-0.199938	0.26359	0.44814	1.99108e-05	0.000488201	0.967468	172	74068	351	-0.104865	0.353477	0.76672	0.000173138	0.000627899	0.782746	77	23227	143	-0.219371	0.47871	0.64677	9.05229e-05	0.000988057	0.927002	40	17232	70	-0.581997	0.707693	0.410857	-0.000683157	0.00125933	0.58749	Open wound or laceration of eye or eyelid	injuries & poisonings
	800.2	578	114465	337	-0.144567	0.191032	0.449188	-0.000212871	0.000346539	0.539033	425	73911	255	-0.294504	0.228956	0.198343	-0.000438004	0.000404216	0.278547	102	23299	46	0.184646	0.39678	0.641673	0.000882583	0.000853427	0.30106	51	17255	36	0.262882	0.658349	0.689669	-0.000397044	0.00112308	0.723691	Fracture of unspecified part of femur	injuries & poisonings
	528	3804	106779	4797	-0.0570014	0.0753284	0.449227	6.69405e-05	0.000137239	0.625717	2564	68684	3343	-0.0963995	0.0942011	0.306149	9.66146e-05	0.000167051	0.563025	730	21875	842	-0.107679	0.159482	0.499561	-0.000173141	0.000326701	0.596134	510	16220	612	0.231831	0.205862	0.260103	0.000221809	0.00036016	0.537985	Diseases of the oral soft tissues, excluding lesions specific for gingiva and tongue	digestive
	530	38558	65858	10964	-0.0226005	0.0299445	0.450401	-6.84244e-05	5.47254e-05	0.211182	25722	41815	7054	-0.0509765	0.0375949	0.175118	-7.14484e-05	6.68542e-05	0.285196	7387	13867	2193	-0.0279774	0.0629747	0.656852	-5.89774e-05	0.000131175	0.652994	5449	10176	1717	0.142121	0.0827071	0.0857292	-4.99389e-05	0.000141046	0.723292	Diseases of esophagus	digestive
	628	5089	106369	3922	0.0500936	0.0663999	0.450595	0.000201652	0.00012223	0.0989894	2924	69482	2185	0.0461414	0.0908993	0.611727	0.000389507	0.000160829	0.0154409	1177	21422	848	-0.00331842	0.126355	0.979048	-0.000257137	0.000267813	0.336987	988	15465	889	0.151754	0.153669	0.32338	0.000185722	0.000266563	0.485974	Ovarian cyst	genitourinary
	286.12	165	115075	140	0.268695	0.356862	0.451487	0.000196261	0.000648177	0.762051	144	74334	113	0.215418	0.389894	0.580603	0.000121976	0.000693965	0.860478	<20	redacted	redacted	0.386953	1.11618	0.728835	0.000807168	0.00251907	0.748647	<20	redacted	redacted	0.632139	1.41796	0.655735	0.000300657	0.00268409	0.910812	Congenital deficiency of other clotting factors (including factor VII)	hematopoietic
	357	7665	103701	4014	0.0405977	0.0541613	0.453513	0.00013247	9.91868e-05	0.181694	5160	66806	2625	0.0252363	0.0677775	0.70964	0.000105916	0.000120503	0.379427	1669	20965	813	-0.00156959	0.108275	0.988434	0.000279903	0.000222207	0.207797	836	15930	576	0.247829	0.165944	0.13532	4.1346e-05	0.000285527	0.884864	Inflammatory and toxic neuropathy	neurological
	871.3	625	113827	928	0.132998	0.177626	0.454007	-3.28968e-05	0.000333381	0.921395	366	73640	585	0.288807	0.241084	0.230936	0.00014831	0.000433717	0.732388	172	23091	184	0.0503444	0.312776	0.872125	4.18222e-05	0.000658722	0.949376	87	17096	159	-0.30131	0.508102	0.553175	-0.000842603	0.000864208	0.32956	Open wound of foot except toe(s) alone	injuries & poisonings
	540.11	888	114001	491	0.115105	0.153814	0.454254	0.000363316	0.000278468	0.191996	556	73693	342	-0.0569353	0.198391	0.774123	0.000437924	0.000354883	0.217205	115	23268	64	0.313409	0.374028	0.402071	-0.000560568	0.000808725	0.488215	217	17040	85	0.38722	0.311086	0.213228	0.000579014	0.00054277	0.286073	Acute appendicitis	digestive
	452.8	119	115179	82	0.302713	0.405788	0.455674	0.00113087	0.000765125	0.139403	74	74474	43	-0.160041	0.55342	0.77244	0.00118148	0.000966924	0.221748	35	23389	23	0.448194	0.654768	0.493654	0.000525391	0.00145078	0.717244	<20	redacted	redacted	2.33002	1.28622	0.0700586	0.00223703	0.00246806	0.364728	Postphlebitic syndrome	circulatory system
	202.24	33	115339	8	0.643025	0.862184	0.455783	0.000344996	0.00143959	0.810602	26	74557	8	0.627946	0.987128	0.524689	0.000547195	0.0016172	0.735093	<20	redacted	redacted	-1.57565	4.02071	0.695145	7.41603e-06	0.00474361	0.998753	<20	redacted	redacted	1.61983	2.70559	0.549376	-0.00120408	0.00522485	0.817741	Large cell lymphoma	neoplasms
	41.8	613	114112	655	0.133086	0.178575	0.45611	-5.7562e-05	0.000337142	0.864432	141	74233	217	-0.0531235	0.39069	0.891842	0.000273391	0.00069799	0.695292	230	23034	183	0.294826	0.265754	0.267259	-0.00010061	0.000573843	0.860823	242	16845	255	0.0380284	0.299252	0.898879	-0.000136698	0.000523606	0.794038	H. pylori	infectious diseases
	401.2	9310	101951	4119	0.0374287	0.050326	0.457044	0.000148694	9.3038e-05	0.109997	5112	66866	2613	-0.00227902	0.0690101	0.973655	5.69323e-05	0.000122721	0.642707	2934	19538	975	0.0854071	0.0857154	0.319054	0.000475841	0.000177402	0.00731226	1264	15547	531	0.102225	0.14363	0.476635	-7.89036e-05	0.000242816	0.745218	Hypertensive heart and/or renal disease	circulatory system
	401.21	4015	108466	2899	-0.054405	0.0732545	0.457672	0.000238103	0.000136044	0.0800858	2241	70574	1776	-0.100926	0.10062	0.315841	2.34509e-05	0.000179324	0.895954	1345	21370	732	-0.0818233	0.120667	0.497714	0.000372469	0.000246613	0.130957	429	16522	391	0.343452	0.233029	0.140519	0.000969439	0.000396309	0.0144382	Hypertensive heart disease	circulatory system
	211	2088	110933	2359	0.0756322	0.101884	0.457883	0.000214004	0.000183894	0.244531	1556	71234	1801	0.174207	0.120304	0.147601	0.000250129	0.000212948	0.240154	278	22874	295	-0.482846	0.267467	0.0710354	-0.000428737	0.00052331	0.412626	254	16825	263	0.197001	0.294351	0.503322	0.000666409	0.000509184	0.19061	Benign neoplasm of other parts of digestive system	neoplasms
	371.33	160	114967	253	-0.271697	0.367399	0.459595	-0.000418981	0.000657873	0.524208	131	74242	218	-0.0672513	0.410518	0.869872	-0.0003073	0.000734968	0.675864	<20	redacted	redacted	-1.43713	1.79732	0.423946	-0.000322241	0.00322311	0.920362	22	17300	20	-1.18546	0.993849	0.232947	-0.00118481	0.00167747	0.479998	Noninfectious dermatoses of eyelid	sense organs
	70.3	2727	112019	634	-0.0643063	0.0872441	0.461071	-4.44246e-05	0.000162885	0.785057	1304	72970	317	-0.208825	0.130371	0.109206	-3.64947e-05	0.000231042	0.874491	985	22256	206	0.0322836	0.139194	0.816591	9.52882e-05	0.000286435	0.739384	438	16793	111	0.226063	0.225284	0.31564	-0.000312705	0.000394041	0.427437	Viral hepatitis C	infectious diseases
	364.1	579	114422	379	-0.13935	0.19	0.463302	0.00047472	0.000346503	0.170678	389	73931	271	-0.132551	0.236297	0.57483	0.000473483	0.0004221	0.261976	105	23283	59	-0.0942505	0.40917	0.817823	0.000602932	0.000853485	0.479917	85	17208	49	-0.213815	0.515693	0.678422	0.000337149	0.000866537	0.69722	Corneal opacity	sense organs
	426.25	155	115035	190	-0.272422	0.371628	0.463528	0.000442804	0.000664404	0.505112	130	74318	143	-0.390309	0.413837	0.345606	0.000766486	0.000725148	0.290508	<20	redacted	redacted	0.0637538	0.966102	0.947385	-0.00135413	0.00203784	0.506376	<20	redacted	redacted	0.278022	1.67529	0.868193	-0.00258714	0.00317128	0.414614	Other heart block	circulatory system
	773	40027	57025	18328	0.0230418	0.0315136	0.464674	-4.42484e-06	5.76631e-05	0.938834	25610	37001	11980	0.0311577	0.0401979	0.438276	1.39694e-05	7.15223e-05	0.845146	9280	10623	3544	-0.0467012	0.0632443	0.460256	-2.66685e-05	0.000130338	0.837877	5137	9401	2804	0.152624	0.0872678	0.0803058	-5.51467e-05	0.00014885	0.711022	Pain in limb	symptoms
	613.1	291	114615	474	-0.193154	0.264174	0.464679	0.00020996	0.000489547	0.668006	157	74139	295	-0.34338	0.375171	0.360054	0.000380081	0.000662429	0.566124	91	23271	85	0.138404	0.42478	0.744557	-0.000528919	0.000911449	0.561709	43	17205	94	-0.627748	0.698441	0.368768	0.0010303	0.001218	0.397612	Inflammatory disease of breast	genitourinary
	530.11	36323	68909	10148	-0.0220806	0.0302238	0.465042	-4.72304e-05	5.52486e-05	0.392622	24120	43950	6521	-0.0557856	0.0379813	0.141897	-6.80669e-05	6.75593e-05	0.313688	7056	14373	2018	-0.0342638	0.0634422	0.589143	-2.6425e-05	0.000132035	0.841374	5147	10586	1609	0.182482	0.0832567	0.0283939	3.58793e-05	0.000142095	0.800653	GERD	digestive
	420.1	94	115198	88	-0.347346	0.475988	0.465551	-0.00106061	0.000849083	0.211621	64	74473	54	0.2051	0.588485	0.727448	-9.03081e-05	0.00102103	0.929521	<20	redacted	redacted	-2.64064	1.17776	0.0249562	-0.00418151	0.00200204	0.0367413	<20	redacted	redacted	0.569235	1.4781	0.700154	-0.00190382	0.00242028	0.43151	Myocarditis	circulatory system
	110	11682	95167	8531	-0.0332466	0.0455971	0.465917	-3.268e-05	8.37613e-05	0.696421	6925	62139	5527	0.00103006	0.0604233	0.986399	3.07702e-05	0.000107342	0.774377	2884	18853	1710	-0.154251	0.0877752	0.0788602	-0.000150539	0.000179254	0.401015	1873	14175	1294	0.0532561	0.117439	0.650203	-9.0315e-05	0.000203289	0.656848	Dermatophytosis / Dermatomycosis	infectious diseases
	444.2	64	115272	44	-0.427184	0.587612	0.467237	-0.0017258	0.00104893	0.0999091	34	74526	31	-0.417354	0.817265	0.609581	-0.00179186	0.00140978	0.203721	27	23411	9	0.13563	0.835191	0.870996	-0.000586714	0.00166267	0.724182	<20	redacted	redacted	-6.36974	3.06325	0.0375799	-0.0114153	0.00547377	0.0370287	Embolism and thrombosis of abdominal aorta	circulatory system
	70.9	1153	113075	1152	-0.0993235	0.136667	0.467375	-4.09886e-05	0.000245164	0.867222	681	73223	687	-0.243726	0.181177	0.178549	-2.91252e-05	0.0003194	0.927344	205	23002	240	-0.183118	0.302555	0.54502	-0.000632226	0.000607814	0.298264	267	16850	225	0.380351	0.289039	0.188202	0.000329214	0.000495236	0.506203	Hepatitis NOS	infectious diseases
	292.11	722	113976	682	-0.123751	0.170649	0.468343	0.000546664	0.000310677	0.0784771	484	73649	458	-0.050618	0.213481	0.812573	0.000476482	0.000379378	0.209132	159	23138	150	-0.141848	0.343749	0.679862	0.00171621	0.000683969	0.0121008	79	17189	74	-0.514006	0.518599	0.321616	-0.00110624	0.000906473	0.222322	Aphasia	mental disorders
	364.5	759	114284	337	-0.121884	0.168646	0.46985	-0.000163681	0.000304141	0.590457	622	73716	253	-0.154961	0.188101	0.410043	-0.00027029	0.000335421	0.420345	83	23323	41	-0.180835	0.479228	0.705917	0.000298514	0.000961413	0.756185	54	17245	43	0.319615	0.629351	0.611559	0.00038517	0.00109373	0.724717	Corneal dystrophy	sense organs
	289.9	191	114651	538	0.235962	0.327366	0.471038	0.00100408	0.000595199	0.0916093	139	74080	372	0.0536513	0.396467	0.892356	0.000489869	0.000698584	0.483158	32	23337	78	0.0970995	0.750991	0.897124	0.00211826	0.00151212	0.161259	20	17234	88	1.38507	0.897558	0.122793	0.00283924	0.00176716	0.108128	Abnormality of red blood cells	hematopoietic
	8.7	46	115262	72	0.479302	0.66822	0.473201	0.000229679	0.00120217	0.848483	30	74508	53	0.0486205	0.857093	0.954762	-0.000712963	0.00148889	0.632042	<20	redacted	redacted	-1.75628	2.19202	0.423007	-0.00254291	0.00399577	0.524515	<20	redacted	redacted	2.49837	1.27821	0.050632	0.00341653	0.00236873	0.149204	Intestinal infection due to protozoa	infectious diseases
	283.2	50	115288	42	-0.490891	0.685471	0.473907	-0.00173136	0.00117843	0.141775	32	74540	19	-0.720117	0.885508	0.416089	-0.00194779	0.00147394	0.18634	<20	redacted	redacted	-0.0982015	1.25985	0.93787	-0.000315908	0.00250877	0.899794	<20	redacted	redacted	-0.521435	1.90833	0.784668	-0.00306356	0.00327993	0.350288	Non-autoimmune hemolytic anemias	hematopoietic
	395.6	1414	113656	310	-0.0890508	0.12438	0.474018	-0.00014018	0.000223721	0.530932	1105	73248	238	-0.1237	0.142599	0.385685	-8.34172e-05	0.000253188	0.741802	177	23230	40	0.0171755	0.321402	0.957382	-0.000513117	0.000661127	0.437676	132	17178	32	-0.036704	0.407366	0.928207	-0.000263626	0.000706702	0.709121	Heart valve replaced	circulatory system
	741.3	3613	109815	1952	0.0546844	0.0765411	0.474952	0.000278238	0.000142269	0.0504993	2407	71010	1174	0.0311103	0.0968756	0.748107	0.0001975	0.00017292	0.253393	941	21993	513	0.0533183	0.140446	0.704216	0.000791118	0.000291484	0.0066456	265	16812	265	0.267192	0.2814	0.342362	-0.000535404	0.000500901	0.285124	Difficulty in walking	musculoskeletal
	368.3	355	114642	383	-0.17506	0.245141	0.475153	-0.00021245	0.00044036	0.62949	287	74024	280	-0.140067	0.273173	0.608133	-0.000262747	0.000488411	0.590602	35	23375	37	-0.209776	0.766581	0.784352	0.000562727	0.0014915	0.705959	33	17243	66	-0.520727	0.814394	0.52256	-0.000392601	0.00139637	0.77859	Anisometropia	sense organs
	350.2	1815	112261	1304	0.0773164	0.108489	0.476052	-3.99603e-05	0.000198667	0.840588	1326	72413	852	0.0418943	0.130016	0.747282	-0.000259025	0.000232012	0.264239	313	22838	296	-0.298029	0.249014	0.231371	0.000246924	0.000496613	0.619038	176	17010	156	1.06951	0.338728	0.00159161	0.00106573	0.000613309	0.0822694	Abnormality of gait	neurological
	353.1	419	114697	264	-0.159464	0.223829	0.476194	-0.0004835	0.000405595	0.233232	323	74077	191	-0.207165	0.259345	0.424405	-0.000634672	0.000461236	0.168814	56	23352	39	-0.0669958	0.559289	0.904651	-0.000252004	0.00116597	0.828884	40	17268	34	0.0903358	0.712732	0.899142	0.000379157	0.00125682	0.762897	Nerve plexus lesions	neurological
	334.2	87	115196	97	0.353478	0.496235	0.476266	0.00017324	0.000880145	0.84396	67	74454	70	0.94512	0.574686	0.100055	0.00105789	0.000996865	0.28859	<20	redacted	redacted	-0.905173	1.55611	0.560776	-0.00285239	0.00275062	0.299737	<20	redacted	redacted	-2.0569	1.45059	0.156199	-0.0031004	0.00261691	0.236115	Anterior horn cell disease	neurological
	803	4372	109095	1913	-0.0511236	0.0717774	0.476308	6.28846e-05	0.000129158	0.626342	3470	69753	1368	0.0493425	0.0822629	0.54863	0.0001181	0.000145698	0.417608	495	22662	290	-0.493744	0.200383	0.0137396	-0.00052185	0.000395518	0.187033	407	16680	255	-0.212145	0.236168	0.369034	0.000155033	0.000401879	0.699666	Fracture of upper limb	injuries & poisonings
	565	4964	105574	4842	-0.0471066	0.066164	0.476485	4.76504e-06	0.000120911	0.968564	3211	68118	3262	-0.0667233	0.0845443	0.429989	-4.61707e-05	0.000149932	0.758125	1020	21491	936	0.0540624	0.133042	0.684482	0.000330651	0.00027718	0.232904	733	15965	644	-0.127979	0.175359	0.465503	-0.000156433	0.000304957	0.607975	Anal and rectal conditions	digestive
	395	8015	102608	4757	-0.0388037	0.0545703	0.477036	-1.41464e-06	9.89579e-05	0.988594	6291	65025	3275	-0.0780399	0.0630961	0.216146	1.46944e-05	0.00011224	0.895839	1151	21389	907	0.0421179	0.129212	0.744455	-0.000204587	0.000266721	0.443055	573	16194	575	0.14424	0.199185	0.468975	7.94785e-05	0.000346268	0.818458	Heart valve disorders	circulatory system
	519.2	139	114788	453	0.269917	0.380074	0.477598	0.000467536	0.00070797	0.509004	94	74214	283	0.222084	0.477382	0.641779	-1.87658e-06	0.000856552	0.998252	32	23307	108	-0.36394	0.791685	0.64573	0.00161935	0.00152285	0.287615	<20	redacted	redacted	2.17811	1.1927	0.0678211	0.00133734	0.00241651	0.579978	Respiratory complications	respiratory
	818	671	114537	172	0.124367	0.175326	0.478109	3.42768e-05	0.000322644	0.915394	505	73970	116	0.149016	0.207475	0.472613	0.000286964	0.000372509	0.44109	109	23316	22	0.324799	0.379686	0.392307	0.000501554	0.000819247	0.540397	57	17251	34	-0.717683	0.636055	0.259179	-0.00302084	0.00109615	0.005854	Intracranial hemorrhage (injury)	injuries & poisonings
	707	3499	109526	2355	0.0553926	0.0781453	0.478423	9.60723e-05	0.000143477	0.503113	2178	70872	1541	0.136984	0.101551	0.177362	0.000265914	0.000181012	0.141821	810	22158	479	-0.244951	0.154967	0.113956	-0.000160089	0.000310918	0.606629	511	16496	335	0.293455	0.212381	0.167051	-0.000226024	0.000362771	0.533252	Chronic ulcer of skin	dermatologic
	577.1	1170	113488	722	0.0943716	0.133843	0.480754	-4.97858e-05	0.000243836	0.838215	645	73518	428	0.0672913	0.184215	0.714897	-3.58621e-05	0.000328016	0.912941	257	23045	145	0.105157	0.26005	0.685938	0.000749919	0.000540775	0.165519	268	16925	149	0.177098	0.296713	0.550596	-0.000745354	0.000495471	0.132496	Acute pancreatitis	digestive
	250.25	2509	111813	1058	-0.0647572	0.0919023	0.48104	-0.000235725	0.000169476	0.164254	1371	72647	573	-0.0733302	0.126765	0.562944	-0.000473798	0.000227151	0.0369945	712	22434	301	-0.0433375	0.162722	0.789987	2.6712e-05	0.000333314	0.936125	426	16732	184	-0.0279096	0.23572	0.90575	0.0001759	0.000398106	0.658603	Diabetes type 2 with peripheral circulatory disorders	endocrine/metabolic
	705.8	2578	110072	2730	0.0633837	0.0901369	0.481935	-2.1128e-05	0.000165573	0.898461	1819	70880	1892	0.167128	0.110318	0.129783	5.89434e-05	0.000196667	0.764397	489	22464	494	-0.207393	0.195945	0.289862	-0.000340587	0.000396837	0.390752	270	16728	344	0.0156049	0.281108	0.955731	-6.02547e-05	0.000488142	0.901761	Hyperhidrosis	dermatologic
	286	4474	107307	3599	0.0487254	0.06931	0.482051	7.18117e-05	0.000126566	0.570452	3026	69209	2356	0.00706308	0.0866479	0.935033	0.000211082	0.000153628	0.169447	829	21867	751	0.253183	0.143032	0.0767092	2.86937e-05	0.000307584	0.925675	619	16231	492	-0.116392	0.189877	0.539885	-0.000506856	0.000327702	0.121936	Coagulation defects	hematopoietic
	523.1	1061	113553	766	-0.0985615	0.140385	0.48263	-1.93289e-05	0.000254524	0.939466	528	73582	481	-0.165517	0.202791	0.414388	-0.000713275	0.00036075	0.0480191	197	23087	163	-0.304391	0.311631	0.328685	0.000617921	0.000613268	0.313652	336	16884	122	0.139133	0.24908	0.576442	0.000794928	0.000444932	0.0739978	Gingivitis	digestive
	440.1	346	114788	246	0.170907	0.243506	0.482768	-0.000128098	0.000448711	0.775276	237	74193	161	0.0663527	0.302727	0.826507	0.000179661	0.000539725	0.739229	71	23321	55	0.311705	0.487575	0.522631	-0.0005269	0.00103241	0.609799	38	17274	30	0.370525	0.728991	0.611263	-0.00109416	0.00129285	0.397376	Atherosclerosis of renal artery	circulatory system
	966	240	114882	258	-0.208681	0.297358	0.482815	0.00033826	0.000535473	0.527581	170	74254	167	-0.456061	0.365108	0.211625	0.000155535	0.000636776	0.807034	45	23348	54	0.228249	0.591729	0.699695	0.000956866	0.00127758	0.453876	25	17280	37	0.376188	0.912958	0.6803	0.000660114	0.00160102	0.680113	Poisoning by anticonvulsants and anti-Parkinsonism drugs	injuries & poisonings
	653	2617	112209	554	-0.0662603	0.0948169	0.484663	-1.55804e-05	0.000174508	0.928858	883	73527	181	-0.142672	0.164581	0.386005	-0.000140663	0.000288001	0.625258	676	22602	169	0.0281731	0.171135	0.869239	0.000431349	0.000368733	0.242076	1058	16080	204	-0.0533578	0.161893	0.741712	-0.000131935	0.000280731	0.638377	Problems associated with amniotic cavity and membranes	pregnancy complications
	556.11	229	114883	268	-0.211038	0.302126	0.484858	0.000217871	0.000549963	0.691989	157	74235	199	-0.31182	0.371127	0.400797	-1.38203e-05	0.000659827	0.983289	50	23351	46	-0.198161	0.609169	0.744956	0.000173787	0.00123459	0.888056	22	17297	23	0.5696	0.997824	0.568107	0.00187776	0.00167252	0.26156	Angiodysplasia of intestine (without mention of hemorrhage)	digestive
	381	7273	98387	9720	0.0399806	0.057295	0.4853	0.000209632	0.000103938	0.0437068	5192	62305	7094	-0.0270523	0.0701886	0.699925	3.10985e-05	0.00012446	0.80269	1078	21048	1321	0.110045	0.129692	0.396156	0.000327614	0.00027255	0.229352	1003	15034	1305	0.273392	0.154085	0.0760148	0.000870282	0.00026607	0.00107215	Otitis media and Eustachian tube disorders	sense organs
	53	2006	111110	2264	-0.0717435	0.102929	0.485793	-9.21279e-05	0.000187323	0.622852	1418	71373	1800	-0.149666	0.124652	0.22988	-8.95831e-05	0.000222458	0.687171	351	22847	249	0.350769	0.217117	0.106185	5.98982e-05	0.000466539	0.897842	237	16890	215	-0.365189	0.311165	0.240547	-0.000300809	0.000524894	0.566587	Herpes zoster	infectious diseases
	575.8	1232	112858	1290	-0.0905171	0.129916	0.48597	-5.07412e-05	0.000239429	0.832165	756	73077	758	-0.170709	0.169761	0.314616	-0.00024861	0.000304021	0.413506	311	22867	269	-0.327562	0.248222	0.186956	-0.000196092	0.000496697	0.692997	165	16914	263	0.825961	0.361553	0.0223433	0.00104639	0.000624447	0.0937965	Other disorders of biliary tract	digestive
	286.11	205	115115	60	-0.221829	0.319267	0.487176	-0.00032067	0.000577513	0.578717	165	74383	43	-0.426623	0.360756	0.236975	-0.00025908	0.000641916	0.686503	<20	redacted	redacted	1.42775	0.772694	0.0646377	0.00182888	0.00209839	0.383447	22	17310	10	-0.658758	1.02128	0.518908	-0.00205271	0.00174254	0.238797	Von willebrand's disease	hematopoietic
	79.9	2653	109111	3616	-0.0618055	0.0890722	0.487757	6.4383e-05	0.000163041	0.692926	1467	70936	2188	0.0442668	0.123289	0.719557	0.00028771	0.000218123	0.187162	629	21992	826	-0.233245	0.172784	0.177039	-0.000131672	0.000351719	0.708131	557	16183	602	-0.130054	0.19998	0.515477	-0.00029961	0.000344141	0.383972	Viremia, NOS	infectious diseases
	471	837	113981	562	0.110396	0.159175	0.487966	4.94987e-05	0.000286674	0.862914	634	73540	417	0.0897455	0.187387	0.631987	-5.26661e-06	0.000328664	0.987215	109	23253	85	0.288638	0.389962	0.459197	-0.000466242	0.000832302	0.575354	94	17188	60	-0.0701977	0.467391	0.880614	0.000867299	0.000823148	0.292049	Nasal polyps	respiratory
	512.9	21904	81977	11499	0.0246417	0.0355449	0.48815	9.18605e-05	6.52659e-05	0.159285	14558	52442	7591	-0.0186556	0.0451105	0.679201	3.48933e-06	8.00891e-05	0.965249	4930	16211	2306	0.067946	0.0691607	0.325884	0.000274685	0.000144221	0.0568303	2416	13324	1602	0.176454	0.105228	0.0935681	0.000249801	0.000182271	0.170532	Other dyspnea	respiratory
	426.9	104	115137	139	-0.311532	0.449414	0.488187	-0.000377048	0.000816801	0.644357	82	74415	94	-0.251469	0.509319	0.621492	-0.000339177	0.00091558	0.711047	<20	redacted	redacted	-0.925231	1.22867	0.45143	-0.000706799	0.00221532	0.749688	<20	redacted	redacted	0.622952	1.74833	0.721606	-2.18443e-05	0.00333465	0.994773	Cardiac pacemaker/device in situ	circulatory system
	202.22	290	115034	56	-0.188884	0.273186	0.489308	-0.000229791	0.000485137	0.635741	231	74320	40	-0.264235	0.308851	0.39225	-0.000649478	0.000542421	0.231163	29	23406	12	-0.370835	0.826111	0.65351	0.00111311	0.0015832	0.482006	30	17308	4	0.588743	0.849667	0.488366	0.00152398	0.00146054	0.296745	Reticulosarcoma	neoplasms
	634.3	330	114813	237	0.163852	0.237264	0.489824	0.000159039	0.000468472	0.734245	101	74404	86	-0.122919	0.4593	0.78899	0.00046164	0.00082158	0.574189	145	23240	62	0.226184	0.32766	0.490006	-4.51473e-05	0.000746684	0.951786	84	17169	89	0.427907	0.505261	0.39705	0.000195466	0.000901005	0.828253	Ectopic pregnancy	pregnancy complications
	496.3	1297	113472	611	-0.0883641	0.12841	0.491365	-7.06168e-05	0.00023374	0.762563	954	73236	401	-0.202279	0.15285	0.185708	-0.00031322	0.000271637	0.248878	237	23079	131	0.180128	0.271334	0.506779	0.000332224	0.000572187	0.561495	106	17157	79	0.235063	0.451558	0.602673	0.00118117	0.000777249	0.128592	Bronchiectasis	respiratory
	686.3	417	114720	243	0.151663	0.220616	0.491798	2.71153e-06	0.00040582	0.994669	272	74150	169	0.37986	0.284019	0.181077	-0.000128749	0.000500305	0.796915	82	23322	43	-0.366374	0.473823	0.439387	-0.000307627	0.000954577	0.747252	63	17248	31	0.126652	0.577458	0.826396	0.000974449	0.00102764	0.343006	Pilonidal cyst	dermatologic
	750.22	254	114851	275	0.196184	0.285398	0.491827	0.000813369	0.000516131	0.11505	181	74216	194	0.174356	0.347329	0.615674	0.000451856	0.000610783	0.459422	41	23362	44	-0.144724	0.665677	0.82789	0.003125	0.00133905	0.0196087	32	17273	37	0.909882	0.797558	0.253939	0.000181019	0.00140107	0.897199	Congenital anomaly of gallbladder, bile ducts, liver, pancreas	congenital anomalies
	512.2	5482	103897	6001	0.0434059	0.0632649	0.492652	5.09366e-05	0.000116531	0.662033	3359	67616	3616	-0.0368409	0.0832729	0.658191	1.25573e-05	0.000147902	0.932339	1318	20717	1412	0.165604	0.118692	0.162941	-0.0001462	0.000250396	0.559304	805	15564	973	0.102263	0.16701	0.540329	0.000451662	0.000290923	0.120539	Painful respiration	respiratory
	781	4105	107677	3598	-0.0498027	0.0725938	0.492684	-9.8882e-06	0.000132747	0.940621	2971	69238	2382	-0.0442192	0.0871984	0.612077	-3.23674e-05	0.000155858	0.835485	719	22005	723	-0.119476	0.161654	0.459857	3.76408e-05	0.00032982	0.909138	415	16434	493	0.0797136	0.230005	0.728912	3.93743e-05	0.00039798	0.92119	Symptoms involving nervous and musculoskeletal systems	symptoms
	303	2233	111138	2009	-0.066867	0.0976078	0.493307	-0.000141325	0.000177689	0.42641	1458	71788	1345	-0.011208	0.123975	0.927966	-1.10822e-05	0.000219511	0.959735	444	22662	341	-0.36906	0.208532	0.0767601	-0.000325247	0.000416257	0.434589	331	16688	323	0.201168	0.256655	0.433155	-0.000410503	0.000444641	0.355891	Psychogenic and somatoform disorders	mental disorders
	500	434	114438	508	0.147744	0.215871	0.493719	0.000388507	0.000400554	0.332084	319	73941	331	0.0431463	0.258683	0.867534	0.000114883	0.000464445	0.804633	69	23261	117	0.619158	0.462175	0.180356	0.00209554	0.00105735	0.0474927	46	17236	60	-0.0251509	0.664989	0.96983	0.000149191	0.00118949	0.900187	Lung disease due to external agents	respiratory
	315.2	261	114796	323	-0.190265	0.279188	0.495558	0.000308794	0.000510211	0.545027	157	74235	199	-0.422646	0.373204	0.257433	0.000443258	0.0006564	0.499494	59	23332	56	-0.000712775	0.525248	0.998917	0.000106027	0.00112555	0.92495	45	17229	68	0.182316	0.666401	0.784405	0.000127633	0.0011771	0.913655	Speech and language disorder	mental disorders
	368	9832	95752	9796	-0.0330565	0.0485614	0.496051	-3.17526e-05	8.86693e-05	0.720267	6327	62312	5952	-0.0897646	0.0620366	0.147907	-0.000108229	0.000110133	0.325747	2041	19270	2136	-0.0246959	0.0984415	0.801915	3.06517e-05	0.000203359	0.880191	1464	14170	1708	0.181606	0.127934	0.155745	0.00021224	0.000221311	0.337552	Visual disturbances	sense organs
	622.1	958	113768	654	0.0997515	0.146748	0.496666	9.78577e-05	0.00026957	0.716594	561	73595	435	0.22198	0.197952	0.262124	0.000133941	0.000351459	0.70313	227	23082	138	-0.152747	0.284972	0.591953	-0.000198287	0.000578444	0.731753	170	17091	81	0.0814528	0.356537	0.819292	0.000422266	0.00061357	0.491319	Polyp of corpus uteri	genitourinary
	8	2864	109517	2999	0.0584736	0.0860735	0.49692	-0.000185042	0.000156913	0.238294	1512	71277	1802	-0.036875	0.121328	0.761182	-0.000173304	0.000214599	0.419339	643	22180	624	0.229741	0.163762	0.160648	5.84574e-05	0.000347667	0.866472	709	16060	573	0.0680523	0.178628	0.703225	-0.000349253	0.000306796	0.254958	Intestinal infection	infectious diseases
	585.1	8243	102815	4322	0.0355625	0.0523519	0.49695	0.000154592	9.68911e-05	0.110595	4458	67712	2421	0.012812	0.0724551	0.859644	0.000192323	0.000129073	0.136215	2499	19579	1369	0.0324508	0.0908638	0.720989	0.000365925	0.00018814	0.0517793	1286	15524	532	0.155358	0.13991	0.266818	-0.000289276	0.00023726	0.222755	Acute renal failure	genitourinary
	279.2	369	114241	770	0.162179	0.239686	0.49864	0.000144057	0.000429804	0.737498	255	73798	538	-0.159803	0.293185	0.585713	-0.000254343	0.00051998	0.624743	50	23328	69	1.02769	0.527534	0.0514025	0.00133824	0.00121926	0.272385	64	17115	163	0.48701	0.591918	0.410641	0.000685822	0.000988962	0.48801	Autoimmune disease NEC	endocrine/metabolic
	317	7321	104586	3473	-0.037447	0.0554546	0.499503	2.77761e-06	0.000102565	0.978395	3968	68738	1885	-0.0523993	0.0769066	0.495659	-0.000115207	0.000136371	0.398219	2283	20243	921	-0.0363042	0.0954977	0.703828	0.000289173	0.000196244	0.140606	1070	15605	667	0.0583025	0.150373	0.698223	-3.70862e-05	0.000258941	0.886114	Alcohol-related disorders	mental disorders
	527.7	1311	112680	1389	-0.0863509	0.128112	0.500296	0.000306886	0.000230515	0.183088	955	72619	1017	-0.0244092	0.152589	0.872907	0.000261307	0.000269654	0.332523	209	23033	205	-0.311898	0.30521	0.306822	0.000853917	0.000601597	0.155777	147	17028	167	-0.0936402	0.390539	0.810507	-7.77015e-05	0.000665141	0.907003	Disturbance of salivary secretion	digestive
	626.14	1907	111542	1931	-0.0713631	0.106005	0.500816	0.00012558	0.000194431	0.518353	1060	72396	1135	0.0498651	0.147585	0.735458	0.000298085	0.000260842	0.25313	457	22555	435	-0.477167	0.207835	0.0216821	-0.000827853	0.000417357	0.0473045	390	16591	361	0.19567	0.238284	0.411552	0.00063777	0.00040931	0.119195	Irregular menstrual bleeding	genitourinary
	561	18183	85942	11255	0.0252594	0.0375776	0.50146	6.74306e-05	6.82896e-05	0.323437	12490	54629	7472	0.045778	0.046672	0.326669	4.11139e-05	8.28461e-05	0.619705	3169	18211	2067	0.0241092	0.0814904	0.767343	0.000244543	0.000167897	0.145254	2524	13102	1716	-0.0523715	0.101936	0.607415	-5.84779e-06	0.000174572	0.973278	Symptoms involving digestive system	digestive
	415.21	345	114755	280	0.159997	0.238212	0.501801	-0.000359897	0.000450251	0.424102	164	74278	149	0.439969	0.3616	0.223707	0.000258769	0.000646681	0.689047	124	23243	80	0.107118	0.37229	0.773554	-0.000495507	0.000779201	0.524831	57	17234	51	-0.550046	0.622029	0.376546	-0.00178038	0.00106752	0.0953617	Primary pulmonary hypertension	circulatory system
	568.1	434	113853	1093	0.147413	0.219873	0.502573	0.000602289	0.000398237	0.130435	292	73650	649	0.171763	0.274264	0.531139	0.000261284	0.000484237	0.589488	71	23150	226	-0.503893	0.537435	0.348456	0.0010515	0.00104929	0.316289	71	17053	218	0.784741	0.538035	0.144694	0.00154188	0.000943097	0.102068	Peritoneal adhesions (postoperative) (postinfection)	digestive
	260.6	895	113250	1235	0.100134	0.149486	0.502952	8.6966e-05	0.000279215	0.755446	542	73299	750	0.158778	0.199194	0.425392	0.000105694	0.000355554	0.766263	248	22935	264	-0.0544272	0.267777	0.838935	-4.29136e-06	0.000551668	0.993793	105	17016	221	0.283009	0.445991	0.525714	0.000247201	0.000790929	0.754626	Anorexia	endocrine/metabolic
	338.1	12008	92559	10813	0.0296451	0.0444343	0.504666	1.33098e-05	8.10474e-05	0.869556	8089	59725	6777	-0.016155	0.0556788	0.771704	-2.19775e-05	9.87394e-05	0.823862	2373	18787	2287	0.0870506	0.0911258	0.339436	7.14745e-05	0.000189901	0.706636	1546	14047	1749	0.150271	0.125169	0.229929	8.80812e-05	0.000215	0.682041	Acute pain	neurological
	153.2	950	113733	697	0.0999621	0.150206	0.505731	0.00010471	0.000271758	0.70001	695	73373	523	0.0651514	0.179552	0.716714	-0.00014524	0.00031743	0.647277	159	23193	95	0.464724	0.322974	0.150182	0.000947051	0.000684955	0.166773	96	17167	79	-0.372199	0.487362	0.445045	0.000605164	0.000818859	0.459887	Colon cancer	neoplasms
	752.2	493	114543	344	-0.137426	0.207578	0.507943	0.000505539	0.000374049	0.176526	355	74021	215	-0.233469	0.248226	0.346936	0.000480775	0.000439085	0.273539	83	23294	70	-0.639846	0.495122	0.196253	-0.000738586	0.000958627	0.441026	55	17228	59	1.30871	0.626332	0.0366639	0.00218985	0.00107405	0.0414629	Other specified congenital anomalies of nervous system	congenital anomalies
	440.22	1336	113907	137	-0.0830791	0.125868	0.509222	-0.000261838	0.000231072	0.257153	795	73719	77	-0.295046	0.167208	0.077641	-0.000435532	0.000296869	0.142353	352	23051	44	0.322262	0.221794	0.146229	0.00036365	0.000468238	0.437374	189	17137	16	-0.0763095	0.33903	0.821916	-0.000433226	0.000602784	0.472321	Atherosclerosis of native arteries of the extremities with intermittent claudication	circulatory system
	710.1	1569	113075	736	-0.0763707	0.11607	0.510557	-0.000261304	0.000211404	0.216443	927	73200	464	-0.209059	0.154424	0.175802	-0.000566106	0.000274299	0.0390341	344	22943	160	-0.052875	0.228765	0.817212	0.000574447	0.000468657	0.2203	298	16932	112	0.322983	0.276741	0.243173	-0.000206816	0.000472609	0.661673	Osteomyelitis	musculoskeletal
	611.3	10062	99708	5610	0.0327966	0.0499773	0.511676	6.97815e-05	9.16321e-05	0.446335	6359	64627	3605	0.0687133	0.0649071	0.289763	0.000135626	0.000114635	0.236765	2182	20166	1099	0.0059244	0.098902	0.952234	4.97373e-05	0.000206048	0.809255	1521	14915	906	-0.0507129	0.131112	0.698912	-0.000121025	0.000229274	0.597595	Lump or mass in breast	genitourinary
	626.11	2024	111714	1642	0.0677211	0.103268	0.511966	2.3661e-05	0.000190628	0.901219	1135	72498	958	0.145845	0.143735	0.310258	0.000102017	0.000255656	0.689864	428	22660	359	0.181261	0.197911	0.359735	-0.000211694	0.000436512	0.627699	461	16556	325	-0.276933	0.224977	0.218346	5.70574e-05	0.000381469	0.881102	Absent or infrequent menstruation	genitourinary
	287.32	410	114112	858	0.147459	0.225035	0.512295	0.000149386	0.000407892	0.714187	254	73819	518	-0.0990354	0.294215	0.736411	0.000170326	0.000518444	0.742509	69	23207	171	0.407283	0.468571	0.384736	0.000852641	0.001032	0.408688	87	17086	169	0.55522	0.501595	0.268333	-0.000400812	0.000868984	0.644625	Secondary thrombocytopenia	hematopoietic
	735.23	992	113582	806	-0.0954309	0.146007	0.513367	0.000184164	0.000266317	0.489236	755	73235	601	-0.0723891	0.170475	0.671105	0.000205664	0.000303589	0.498127	173	23128	146	-0.251941	0.335864	0.453178	-6.02575e-05	0.000667395	0.928059	64	17219	59	0.19691	0.564184	0.727077	0.000354688	0.00100055	0.722969	Hallux rigidus	musculoskeletal
	370.31	817	113897	666	-0.106075	0.162616	0.514204	-0.000113996	0.000292409	0.696647	477	73774	340	-0.304165	0.215321	0.15777	-7.9528e-05	0.000381357	0.834808	158	23122	167	0.0223952	0.33809	0.947186	-8.9746e-05	0.000695859	0.89738	182	17001	159	0.345632	0.359147	0.335865	-0.000166856	0.000605049	0.782723	Keratoconjunctivitis sicca	sense organs
	426.31	1595	112176	1609	0.0758635	0.116301	0.514205	0.000111316	0.000210515	0.596956	1244	72176	1171	0.166671	0.134264	0.21447	0.000206791	0.000238314	0.385544	208	22983	256	-0.188675	0.301708	0.531738	0.000105295	0.00060526	0.861891	143	17017	182	-0.198425	0.390211	0.611097	-0.000704992	0.000678821	0.299012	Right bundle branch block	circulatory system
	727.5	1946	112494	940	-0.0680798	0.104435	0.514474	0.000400611	0.000190649	0.035614	1330	72668	593	0.00582878	0.129381	0.964066	0.000663165	0.000229208	0.00381232	447	22758	242	-0.122976	0.204276	0.54717	8.17144e-05	0.000414346	0.843661	169	17068	105	-0.3987	0.367898	0.278487	-0.000827905	0.000620416	0.182061	Rupture of synovium	musculoskeletal
	338.2	30305	74047	11028	0.0203962	0.0313688	0.515559	7.32544e-05	5.74776e-05	0.202491	19933	47470	7188	-0.0140729	0.039628	0.722496	4.34123e-05	7.05059e-05	0.538075	6477	14809	2161	0.0362903	0.0641882	0.57182	0.000225009	0.00013323	0.0912435	3895	11768	1679	0.207484	0.0885301	0.0190961	2.31478e-05	0.000151958	0.878926	Chronic pain	neurological
	722.1	4490	106814	4076	-0.0444462	0.0687538	0.517985	-0.000152673	0.000127458	0.230984	2818	69041	2732	-0.0114653	0.0892774	0.897814	-0.000183291	0.00015928	0.249838	1216	21474	757	-0.152976	0.125818	0.224041	-0.000160296	0.000256662	0.532272	456	16299	587	0.160332	0.220969	0.468093	-1.10824e-05	0.000382769	0.976902	Displacement of intervertebral disc	musculoskeletal
	531.2	943	113415	1022	0.0952994	0.148105	0.519926	0.000182313	0.000272421	0.503346	605	73308	678	0.0413239	0.189795	0.82764	0.000308684	0.000337891	0.360948	216	23027	204	0.112743	0.285638	0.693059	-0.00018408	0.000595513	0.757236	122	17080	140	0.364821	0.4188	0.383693	0.000240574	0.000728936	0.741374	Gastric ulcer	digestive
	850	1711	113132	537	0.0714458	0.111395	0.521278	0.000429873	0.000203564	0.0347093	1174	73083	334	-0.138809	0.138588	0.316541	0.000247022	0.000245584	0.314486	345	22971	131	0.0999875	0.228594	0.66182	0.000484728	0.00046906	0.301415	192	17078	72	1.13941	0.316398	0.000316756	0.00131316	0.000578068	0.0231083	Hemorrhage or hematoma complicating a procedure	injuries & poisonings
	292	11792	95782	7806	0.0286587	0.0446907	0.52135	0.000116514	8.16426e-05	0.153546	7944	61608	5039	0.0489762	0.0558237	0.380304	9.96232e-05	9.92381e-05	0.315436	2321	19509	1617	-0.0562923	0.0935383	0.547301	0.000151839	0.000191512	0.427868	1527	14665	1150	0.0926949	0.126275	0.462904	0.000160928	0.000218695	0.461818	Neurological disorders	mental disorders
	594.3	2109	112220	1051	-0.0649982	0.101385	0.521458	4.14604e-05	0.000181803	0.819607	1644	72156	791	-0.0342225	0.116543	0.769028	3.06214e-05	0.00020665	0.8822	194	23153	100	-0.0503743	0.301914	0.867488	0.000742634	0.000617265	0.228936	271	16911	160	-0.231068	0.282302	0.413063	-0.000238883	0.000487689	0.624257	Calculus of ureter	genitourinary
	428.3	4435	110309	636	-0.0448772	0.0700048	0.521484	-2.63405e-05	0.000129727	0.8391	2538	71716	337	-0.125326	0.0950998	0.187558	-0.000145109	0.00016966	0.39239	1354	21885	208	0.0489283	0.118498	0.679676	0.000272259	0.00024544	0.267313	543	16708	91	0.0366006	0.2072	0.859788	-0.00014385	0.000354338	0.684766	Heart failure with reduced EF [Systolic or combined heart failure]	circulatory system
	994	3826	108213	3341	0.0480158	0.0749875	0.521966	0.000254382	0.000136407	0.0621994	2183	70561	1847	-0.0805433	0.101447	0.42723	0.000206158	0.00018016	0.252499	808	21798	841	0.359143	0.142617	0.0117944	0.000948111	0.000309453	0.00218524	835	15854	653	-0.00616052	0.170105	0.97111	-0.000222258	0.000284815	0.43518	Sepsis and SIRS	injuries & poisonings
	601.1	910	113535	935	0.0991899	0.155071	0.522406	0.000365399	0.000278272	0.189149	719	73158	714	0.173503	0.176892	0.32667	0.000312546	0.0003132	0.318323	96	23222	129	-0.69501	0.469269	0.138594	0.000536578	0.000880772	0.542383	95	17155	92	0.417277	0.491624	0.396008	0.000578622	0.000839914	0.490882	Prostatitis	genitourinary
	344	680	114128	572	0.11102	0.173658	0.522626	0.000496672	0.000319288	0.119813	425	73820	346	0.0720189	0.226292	0.75029	0.000585796	0.000403755	0.146816	160	23153	134	-0.103372	0.339094	0.760482	0.000541721	0.000677027	0.423626	95	17155	92	0.696569	0.475657	0.143075	2.18272e-05	0.000825005	0.978893	Other paralytic syndromes	neurological
	555.1	1347	113615	418	0.0799435	0.125067	0.52269	0.000189317	0.000226316	0.402864	1062	73221	308	0.146605	0.14357	0.307185	0.000326992	0.000254299	0.198493	171	23214	62	-0.125242	0.325378	0.700302	-0.00108508	0.000663893	0.102172	114	17180	48	-0.174968	0.441712	0.692021	0.00060301	0.000758552	0.426643	Regional enteritis	digestive
	465.4	457	114017	906	-0.135945	0.212933	0.523186	0.000104705	0.000388531	0.787552	285	73627	679	-0.139563	0.276427	0.613641	0.000701237	0.000489886	0.152307	102	23208	137	-0.267303	0.425201	0.529578	-0.00198864	0.000866553	0.0217395	70	17182	90	0.0797586	0.556355	0.886007	0.000421949	0.000951871	0.65756	Acute laryngitis and tracheitis	respiratory
	709.6	289	114943	148	-0.17078	0.267606	0.523358	-0.000561259	0.000489613	0.251658	168	74329	94	-0.37098	0.360071	0.302871	-0.000105883	0.000640103	0.868617	78	23335	34	-0.340857	0.498036	0.493722	-0.00247711	0.000977094	0.0112388	43	17279	20	0.869242	0.675253	0.197996	0.000726021	0.00120539	0.546967	Other specified diffuse diseases of connective tissue	dermatologic
	783.1	137	114855	388	0.249765	0.391506	0.523499	-0.000194992	0.000720791	0.786757	93	74245	253	-0.150532	0.492758	0.759994	-0.0013295	0.000873981	0.12821	23	23349	75	1.04869	0.778454	0.177936	0.00212364	0.00181988	0.243246	21	17261	60	0.605928	0.956175	0.526277	0.00223949	0.00175769	0.202623	Postprocedural fever	symptoms
	184.2	275	114989	116	-0.174213	0.27551	0.527173	-5.79083e-05	0.000504047	0.908535	175	74341	75	-0.306656	0.35236	0.384141	-0.000147266	0.000628467	0.814732	72	23348	27	-0.0644675	0.498904	0.897185	-8.57701e-05	0.00102696	0.93344	28	17300	14	0.272946	0.889976	0.75908	0.000634611	0.00150126	0.672501	Cancer of other female genital organs (excluding uterus and ovary)	neoplasms
	300	32867	71947	10566	-0.0195588	0.0309398	0.527285	-3.05736e-05	5.62423e-05	0.586714	22339	45545	6707	-0.0176035	0.0390872	0.652448	-5.68749e-05	6.92703e-05	0.411613	5703	15621	2123	-0.0934033	0.0659184	0.156497	0.000132258	0.000135956	0.330655	4825	10781	1736	0.104244	0.0820583	0.203955	-8.56506e-05	0.000140285	0.541499	Anxiety disorders	mental disorders
	189.4	170	115112	98	0.226609	0.358707	0.527559	-6.03989e-05	0.000635921	0.924332	152	74355	84	0.249426	0.384783	0.516839	-0.000195774	0.00067308	0.771156	<20	redacted	redacted	-0.109364	1.43293	0.939163	0.00422974	0.00298532	0.156528	<20	redacted	redacted	0.104518	1.54197	0.945959	-0.000964198	0.00265621	0.716607	Malignant neoplasm of other urinary organs	neoplasms
	710	1603	112994	783	-0.0725435	0.114847	0.527613	-0.000198063	0.000209117	0.34357	951	73142	498	-0.191769	0.152528	0.208655	-0.000495831	0.000270773	0.0670756	350	22929	168	-0.070524	0.227011	0.756056	0.000641197	0.000464604	0.167557	302	16923	117	0.320059	0.275112	0.244677	-0.000163877	0.000469505	0.727058	Osteomyelitis, periostitis, and other infections involving bone	musculoskeletal
	743.11	9333	103246	2801	-0.0344187	0.0546472	0.528802	-6.83974e-05	9.82079e-05	0.486144	7670	64860	2061	-0.0732004	0.0615905	0.234636	-0.000116873	0.00010954	0.285994	814	22250	383	0.0846714	0.157616	0.591128	0.000461331	0.000323598	0.153976	849	16136	357	0.17569	0.179087	0.326576	-0.000135058	0.000308271	0.661304	Osteoporosis NOS	musculoskeletal
	580	1950	112033	1397	-0.0650343	0.103464	0.529632	-0.000112742	0.00019007	0.553074	976	72886	729	-0.142977	0.150367	0.341678	-0.000165836	0.000266135	0.533202	575	22536	336	0.0515517	0.176014	0.76961	0.000147387	0.000366352	0.687455	399	16611	332	-0.0852984	0.23764	0.71964	-0.000322228	0.000405403	0.426711	Nephritis; nephrosis; renal sclerosis	genitourinary
	550.4	2620	110865	1895	0.0559185	0.0890175	0.52989	0.00021094	0.000164506	0.199749	1613	71877	1101	0.131197	0.116951	0.261943	0.000186658	0.000208492	0.37064	651	22339	457	-0.151706	0.16867	0.368429	0.00012403	0.000344423	0.718766	356	16649	337	0.214582	0.248103	0.387099	0.000495991	0.000428047	0.246566	Umbilical hernia	digestive
	510	4559	106993	3828	0.0431	0.0688917	0.531565	0.000155771	0.000127393	0.221422	2926	69254	2411	-0.132576	0.0887965	0.135427	3.60439e-05	0.000157775	0.819296	1176	21453	818	0.197314	0.124022	0.111618	0.000149549	0.000262252	0.568508	457	16286	599	0.660791	0.218463	0.0024886	0.000859548	0.000385341	0.0257065	Other diseases of lung	respiratory
	292.4	3142	109067	3171	0.0508385	0.0814214	0.532373	0.000250803	0.000151048	0.09683	1875	70835	1881	0.0350805	0.108758	0.747033	0.00035681	0.000193975	0.065847	864	21785	798	0.0847349	0.144202	0.556793	0.000111515	0.000301906	0.711852	403	16447	492	0.0476464	0.234404	0.838927	1.96032e-05	0.000404025	0.961302	Altered mental status	mental disorders
	851	2366	110449	2565	-0.0589441	0.0947202	0.533747	0.000122399	0.000172084	0.476916	1533	71425	1633	0.0604863	0.119576	0.612969	0.000293664	0.000213313	0.168611	448	22528	471	-0.281364	0.208147	0.176452	0.000110509	0.000413396	0.789222	385	16496	461	-0.230483	0.243455	0.343784	-0.000506808	0.000414009	0.220897	Complications of transplants and reattached limbs	injuries & poisonings
	742.8	401	114367	612	0.140613	0.226234	0.534244	8.81081e-05	0.000413915	0.831432	297	73848	446	-0.179083	0.270863	0.508511	-0.000169177	0.000478278	0.723549	71	23285	91	0.394334	0.474716	0.406158	-0.000149153	0.00103051	0.884918	33	17234	75	2.10154	0.720366	0.00353049	0.00249676	0.00140477	0.0755106	Articular cartilage disorder	musculoskeletal
	756.21	60	115247	73	-0.364324	0.587929	0.535473	-6.51798e-05	0.00105888	0.950917	52	74475	64	-0.539928	0.634289	0.394639	0.000241094	0.00113827	0.832258	<20	redacted	redacted	0.724355	1.54001	0.638099	-0.0033117	0.00434009	0.445435	<20	redacted	redacted	-10.0229	4309.79	0.998144	-0.134474	3.81418	0.971875	Pectus excavatum	congenital anomalies
	681.7	2465	110266	2649	-0.056882	0.0918296	0.535634	0.000351067	0.000169928	0.0388301	1288	71714	1589	-0.0909488	0.131379	0.488771	0.000227703	0.000232699	0.327812	746	22072	629	-0.186398	0.158648	0.240028	0.000233729	0.000323595	0.470117	431	16480	431	0.309979	0.223732	0.165902	0.000894024	0.000388174	0.0212704	Cellulitis and abscess of trunk	dermatologic
	681.6	754	113829	797	-0.102691	0.165788	0.535644	0.000122831	0.000300981	0.683197	481	73611	499	-0.248003	0.212153	0.24241	1.34999e-05	0.000376794	0.971419	137	23134	176	-0.313241	0.362941	0.388103	-0.000274355	0.00074004	0.710838	136	17084	122	0.669281	0.397648	0.0923562	0.000790602	0.000681594	0.246077	Cellulitis and abscess of foot, toe	dermatologic
	741.5	150	115000	230	0.229849	0.374101	0.538948	0.000388779	0.000683261	0.569353	108	74338	145	-0.055349	0.452358	0.902617	0.000701559	0.000808592	0.385597	25	23384	38	0.542086	0.803794	0.500051	0.000702939	0.0017112	0.681229	<20	redacted	redacted	1.14813	1.0544	0.2762	-0.00186775	0.00195123	0.338456	Hemarthrosis	musculoskeletal
	523	3500	109379	2501	-0.048501	0.0791518	0.540036	-0.000135373	0.000143373	0.345067	1495	71714	1382	-0.115464	0.122135	0.344464	-0.000470403	0.000217136	0.0302809	753	22043	651	-0.155429	0.160321	0.332303	-8.96039e-05	0.000322508	0.781139	1252	15622	468	0.122038	0.137015	0.373097	0.000303481	0.000236878	0.200134	Gingival and periodontal diseases	digestive
	368.4	1325	113031	1024	0.0766309	0.125254	0.540668	-2.24905e-06	0.000229247	0.992172	916	72998	677	-0.0202743	0.154351	0.895497	-0.00021686	0.000274545	0.429593	243	23038	166	0.295613	0.260808	0.257024	0.000697279	0.000559168	0.2124	166	16995	181	0.119457	0.359631	0.739764	0.000230612	0.000626566	0.712831	Visual field defects	sense organs
	459.9	1446	111678	2256	0.0730479	0.119495	0.540998	0.00024547	0.000220839	0.266339	924	72172	1495	-0.0286241	0.153688	0.85225	0.000124726	0.00027495	0.650095	348	22630	469	0.0499465	0.225664	0.824835	0.000466833	0.000467978	0.318496	174	16876	292	0.645763	0.346859	0.0626393	0.000460885	0.000610899	0.450586	Circulatory disease NEC	circulatory system
	444	677	114186	517	-0.106402	0.174334	0.54164	0.000171207	0.000321281	0.59411	433	73843	315	-0.268756	0.225301	0.232918	-1.42454e-05	0.000399219	0.971535	179	23137	131	0.0194974	0.31216	0.950197	0.00023092	0.000647849	0.72151	65	17206	71	0.505918	0.548899	0.356687	0.00113983	0.000996076	0.252491	Arterial embolism and thrombosis	circulatory system
	80	1052	113046	1282	0.0853837	0.140093	0.542208	0.000537354	0.000257256	0.0367261	707	73052	832	0.074465	0.175453	0.671263	0.000385175	0.000313987	0.219927	193	22984	270	-0.0406793	0.305619	0.894111	0.00119093	0.000625894	0.0570715	152	17010	180	0.361118	0.366106	0.32395	0.000558731	0.00064689	0.387743	Postoperative infection	infectious diseases
	728.1	88	115144	148	0.291144	0.478443	0.54284	0.00046186	0.000890863	0.604151	51	74452	88	1.2915	0.651612	0.0474784	0.000703176	0.00116058	0.544593	24	23374	49	-0.468851	0.922142	0.611147	0.000675476	0.00182459	0.711228	<20	redacted	redacted	-2.18706	1.34472	0.103864	-0.000664395	0.00223725	0.76649	Muscular calcification and ossification	musculoskeletal
	994.2	3608	108689	3083	0.0468948	0.0770909	0.542985	0.000282254	0.000140374	0.0443538	2068	70840	1683	-0.0673434	0.104113	0.517743	0.000225673	0.000184931	0.222348	772	21880	795	0.35129	0.146127	0.0162163	0.0010166	0.000316432	0.00131503	768	15969	605	-0.0411587	0.176671	0.815787	-0.000220999	0.000296531	0.456103	Sepsis	injuries & poisonings
	496.21	2901	110868	1611	0.0516679	0.084944	0.543016	0.000319312	0.000158564	0.0440336	1792	71828	971	0.0196184	0.111693	0.860572	0.000176343	0.000199144	0.375885	871	22080	496	0.168176	0.145241	0.2469	0.000719926	0.000302388	0.0172752	238	16960	144	-0.157044	0.302604	0.603778	7.92495e-05	0.000537043	0.882685	Obstructive chronic bronchitis	respiratory
	224.1	1266	113694	420	0.0796952	0.131047	0.543094	0.000162453	0.000234276	0.488044	1124	73110	357	-0.0490473	0.139951	0.725993	-8.56128e-06	0.000249407	0.972617	52	23370	25	0.721148	0.541524	0.182958	0.00218091	0.00118335	0.0653295	90	17214	38	1.15525	0.480085	0.0161134	0.00114999	0.000844749	0.173407	Benign neoplasm of eye, uveal	neoplasms
	350	9223	99556	6601	0.030404	0.0500004	0.543137	0.000125178	9.14949e-05	0.171269	6540	63496	4555	0.0493649	0.0610364	0.418643	0.0001413	0.000108698	0.193624	1734	20514	1199	-0.0378803	0.106395	0.721816	0.000229973	0.000219561	0.294905	949	15546	847	0.073247	0.156312	0.639359	-0.000171332	0.000269203	0.524489	Abnormal movement	neurological
	411.41	205	114954	221	0.188769	0.310456	0.543163	-0.000143692	0.000586479	0.806451	138	74292	161	0.25964	0.392785	0.508597	0.000208266	0.000707692	0.768537	51	23354	42	0.109267	0.575319	0.849369	-0.00124431	0.00122016	0.307824	<20	redacted	redacted	0.107596	1.14918	0.925404	0.000245926	0.00207739	0.905765	Aneurysm and dissection of heart	circulatory system
	249	2157	112875	348	0.0595079	0.0978788	0.543204	-5.01255e-05	0.000181785	0.782747	1144	73289	158	0.0797315	0.139236	0.566893	0.000105595	0.00024701	0.669019	653	22706	88	-0.13423	0.169188	0.427559	-0.000335978	0.000346137	0.331723	360	16880	102	0.452487	0.247286	0.0672776	-1.35084e-05	0.000427921	0.974817	Secondary diabetes mellitus	endocrine/metabolic
	389.3	346	114525	509	-0.148622	0.2449	0.54394	-0.000535561	0.000448555	0.232491	254	73921	416	-0.174186	0.291169	0.549686	-0.000859609	0.000517144	0.0964683	51	23338	58	-0.331056	0.611897	0.588485	0.00127389	0.00124872	0.307657	41	17266	35	0.242186	0.689264	0.725311	-4.87099e-05	0.00129427	0.969979	Degenerative and vascular disorders of ear	sense organs
	625	7591	101748	6041	-0.0348118	0.0576117	0.545678	4.93423e-05	0.000104884	0.638037	4207	66891	3493	-0.0330402	0.0792282	0.676659	-1.79628e-05	0.000139708	0.897695	1744	20357	1346	-0.110043	0.111735	0.324695	0.000275347	0.000228759	0.228723	1640	14500	1202	0.0517995	0.130469	0.691348	3.51053e-05	0.000223969	0.875449	Pain and other symptoms associated with female genital organs	genitourinary
	743	12283	97668	5429	0.0288585	0.0477859	0.545902	7.97333e-05	8.62509e-05	0.35526	9887	60745	3959	0.00293791	0.0549115	0.957331	3.9232e-05	9.7633e-05	0.687809	1317	21314	816	0.0758455	0.124346	0.541891	0.000388299	0.000255784	0.128996	1079	15609	654	0.207161	0.157566	0.188591	5.37752e-05	0.000270782	0.842582	Osteoporosis, osteopenia and pathological fracture	musculoskeletal
	426.24	574	114600	206	-0.115944	0.192124	0.546186	0.000185687	0.000348563	0.594226	465	73961	165	-0.0406129	0.2147	0.849966	0.000312475	0.000385928	0.418129	68	23354	25	-0.895184	0.562016	0.111203	-0.0013294	0.00106306	0.211102	41	17285	16	0.485178	0.739859	0.511972	0.00124768	0.00126719	0.324817	Atrioventricular block, complete	circulatory system
	364	2322	111597	1461	-0.0579166	0.0961499	0.546936	0.00025013	0.000174757	0.152343	1656	71940	995	-0.0638578	0.116153	0.582475	0.00020599	0.000206956	0.319575	371	22834	242	-0.143004	0.2228	0.520971	0.000617476	0.000455198	0.17494	295	16823	224	0.090528	0.272565	0.739788	3.90912e-05	0.000471242	0.933889	Corneal opacity and other disorders of cornea	sense organs
	647.3	245	115084	51	-0.175154	0.290947	0.547166	-0.000496333	0.000533386	0.352095	73	74508	10	-0.149453	0.545752	0.784201	-0.000166224	0.000999827	0.867958	74	23354	19	0.749226	0.45396	0.098856	0.00122265	0.00101596	0.228808	98	17222	22	-0.939935	0.482374	0.051348	-0.0017442	0.000820903	0.0336091	Major puerperal infection	pregnancy complications
	743.1	9515	102831	3034	-0.0326597	0.0542671	0.547285	-6.1657e-05	9.7579e-05	0.527473	7794	64619	2178	-0.0754832	0.0613119	0.218272	-0.000106752	0.000109024	0.327501	854	22134	459	0.09568	0.154358	0.535352	0.000400133	0.00031771	0.207876	867	16078	397	0.19284	0.177251	0.276618	-9.33662e-05	0.000305376	0.759801	Osteoporosis	musculoskeletal
	579.2	1116	113238	1026	0.0825776	0.137877	0.549223	0.00033247	0.000248049	0.180135	824	73053	714	-0.00897481	0.162918	0.956068	0.000395583	0.000289152	0.171287	125	23211	111	0.834552	0.336828	0.0132239	0.000144922	0.000775027	0.851669	167	16974	201	-0.233682	0.368377	0.52585	0.000156318	0.000620616	0.801137	Splenomegaly	digestive
	281.9	907	113473	1000	-0.090763	0.151654	0.549515	-0.00027772	0.000278253	0.318239	553	73471	567	-0.0954312	0.200168	0.633536	1.9188e-06	0.000355323	0.995691	212	22972	263	-0.0771683	0.290678	0.790642	-0.000819471	0.000598409	0.170869	142	17030	170	-0.104316	0.386787	0.787392	-0.000535511	0.000681529	0.432014	Deficiency anemias	hematopoietic
	292.5	675	113854	851	-0.104313	0.174723	0.550492	-5.66632e-05	0.000321	0.859885	466	73601	524	0.0468711	0.215909	0.82814	0.000110029	0.00038524	0.775175	140	23123	184	-0.343787	0.366021	0.3476	-0.000169518	0.000733925	0.817335	69	17130	143	-0.502895	0.553456	0.363537	-0.000956014	0.000970118	0.324397	Transient alteration of awareness	mental disorders
	257	2074	112614	692	-0.0615663	0.103176	0.550701	8.39123e-05	0.000186197	0.652232	1639	72410	542	-0.0282124	0.11731	0.809947	8.96557e-05	0.00020916	0.668181	241	23135	71	-0.283794	0.289718	0.327308	0.000193497	0.000560746	0.730041	194	17069	79	-0.0432849	0.347296	0.900813	-0.000133446	0.000604156	0.825186	Testicular dysfunction	endocrine/metabolic
	333.3	65	115271	44	0.337445	0.567367	0.552007	-0.000346455	0.00102472	0.735288	48	74510	33	0.128723	0.675081	0.848778	-0.000585703	0.00118632	0.621509	<20	redacted	redacted	-0.0941738	1.30268	0.942369	-0.0012764	0.00248153	0.607002	<20	redacted	redacted	4.51856	2.35395	0.0549132	0.00510025	0.00396415	0.198236	Tics and choreas	neurological
	946	758	113563	1059	0.0962317	0.162412	0.553505	0.000490187	0.000303543	0.106336	465	73466	660	0.0961718	0.215906	0.656006	0.000332469	0.000386208	0.389319	191	23004	252	0.156725	0.293851	0.593791	0.00041952	0.00062717	0.503553	102	17093	147	-0.0600601	0.45553	0.895106	0.00126178	0.000791203	0.110767	Anaphylactic shock NOS	injuries & poisonings
	250.42	14844	92032	8504	0.0242046	0.0408636	0.553633	4.85915e-07	7.46385e-05	0.994806	9675	59353	5563	0.0590765	0.0520174	0.256079	-1.39937e-06	9.24507e-05	0.987923	3128	18599	1720	-0.0188081	0.0820935	0.818786	-4.72208e-05	0.000170017	0.781211	2041	14080	1221	-0.0670585	0.113819	0.555749	5.64184e-05	0.00019162	0.768431	Other abnormal glucose	endocrine/metabolic
	785	38163	59872	17345	-0.0183719	0.0310492	0.554049	-6.41308e-05	5.66756e-05	0.257827	22579	41378	10634	-0.05587	0.0399274	0.161725	-4.3437e-05	7.07701e-05	0.539363	8377	11434	3636	0.0104776	0.0626266	0.867132	-1.98099e-05	0.000130519	0.879362	7207	7060	3075	0.0915113	0.0815971	0.262074	-0.000179344	0.000138563	0.195558	Abdominal pain	symptoms
	279.7	415	114571	394	0.132702	0.224356	0.5542	0.000321022	0.000405557	0.428619	297	74022	272	0.0393711	0.272271	0.885024	0.000165368	0.000477059	0.728862	69	23321	57	0.00216121	0.49726	0.996532	0.000313312	0.0010459	0.764512	49	17228	65	0.998852	0.66193	0.131299	0.00127644	0.00113086	0.259012	Other immunological findings	endocrine/metabolic
	271.9	201	114918	261	-0.187105	0.318311	0.556663	0.000271855	0.0005838	0.641455	152	74243	196	0.140646	0.373541	0.706529	0.000403071	0.000668825	0.546738	37	23384	26	-1.72145	0.787805	0.0288803	-0.000272094	0.00141176	0.847168	<20	redacted	redacted	0.721854	1.23614	0.559249	0.000525547	0.00225022	0.815331	Other disorders of carbohydrate transport and metabolism	endocrine/metabolic
	428	8610	104872	1898	-0.0304498	0.0518675	0.557158	5.20964e-05	9.58466e-05	0.586759	5225	68244	1122	-0.0557769	0.0682063	0.41349	-5.04514e-05	0.000121664	0.678378	2432	20523	492	-0.0401949	0.0923418	0.663356	0.000348599	0.000190115	0.0667103	953	16105	284	0.150664	0.160397	0.347565	-3.34743e-05	0.000273717	0.902665	Congestive heart failure; nonhypertensive	circulatory system
	735.21	2788	110643	1949	-0.0520984	0.0888121	0.557463	8.99918e-05	0.000161913	0.578345	1902	71303	1386	-0.0576361	0.10993	0.600072	3.90052e-05	0.000194732	0.841244	672	22388	387	-0.250657	0.174543	0.150981	-1.95233e-05	0.000345035	0.954877	214	16952	176	0.653528	0.321021	0.0417725	0.000700777	0.000550787	0.20326	Hammer toe (acquired)	musculoskeletal
	701.1	1254	112291	1835	-0.0762537	0.130131	0.557891	-0.000123032	0.000238615	0.606127	798	72426	1367	-0.0911645	0.167686	0.586674	-0.000403243	0.000297049	0.174624	336	22795	316	-0.0811037	0.237986	0.73326	0.000307428	0.000480379	0.522192	120	17070	152	0.0102532	0.421309	0.980584	0.000415633	0.000733914	0.571173	Keratoderma, acquired	dermatologic
	788	10188	99141	6051	0.0277382	0.0474233	0.558611	0.000141904	8.70521e-05	0.103079	6659	64051	3881	0.0856561	0.0602527	0.155138	0.000149966	0.000107374	0.162513	2141	20001	1305	-0.087415	0.0966183	0.3656	0.000295519	0.000197352	0.134283	1388	15089	865	-0.033423	0.130273	0.797517	-6.76784e-05	0.000227176	0.765771	Syncope and collapse	symptoms
	698	6044	102498	6838	0.0353096	0.0603923	0.558769	-1.123e-05	0.000111409	0.91971	3248	67297	4046	-0.0638262	0.0844878	0.44998	-6.0966e-05	0.000149941	0.684302	1690	20212	1545	0.225713	0.105311	0.0320889	-9.02033e-05	0.000222161	0.684723	1106	14989	1247	-0.0162145	0.14748	0.912454	0.000266226	0.000252869	0.292424	Pruritus and related conditions	dermatologic
	1006	264	114618	498	0.16216	0.27746	0.558921	0.000184059	0.000509848	0.718094	186	74063	342	0.378394	0.341501	0.267847	0.000270851	0.000606216	0.655028	54	23316	77	0.311341	0.538053	0.562829	0.000570486	0.00118014	0.628809	24	17239	79	-2.26723	1.0494	0.0307347	-0.00147646	0.0016465	0.369865	Crushing injury	NULL
	370.3	999	113565	816	-0.0855175	0.146347	0.558986	2.33408e-05	0.000264181	0.929597	595	73549	447	-0.255133	0.192061	0.184047	-7.1417e-06	0.000341678	0.983324	193	23071	183	0.121154	0.301213	0.687521	0.000198054	0.000627476	0.752279	211	16945	186	0.201325	0.332161	0.544444	6.06789e-06	0.000558643	0.991334	Keratoconjunctivitis	sense organs
	136	1056	113035	1289	0.0820046	0.140775	0.560216	-1.90388e-05	0.000254828	0.940444	713	73038	840	-0.10726	0.175683	0.541508	-0.000128985	0.000309717	0.677071	173	23046	228	0.0679786	0.316079	0.829714	-0.000735565	0.000664146	0.268063	170	16951	221	0.857852	0.35398	0.015374	0.000975963	0.000607846	0.10836	Other infectious and parasitic diseases	infectious diseases
	278.3	633	114047	700	-0.10431	0.179518	0.561204	0.000204624	0.000331263	0.536768	314	73874	403	-0.159095	0.264241	0.547118	0.000513119	0.000467479	0.272366	189	23080	178	0.0678187	0.302395	0.822546	-5.86679e-05	0.000640345	0.927001	130	17093	119	-0.244122	0.409794	0.551364	-0.000191466	0.000700464	0.784591	Localized adiposity	endocrine/metabolic
	816	76	115247	57	0.286569	0.493585	0.561519	0.00102581	0.000945338	0.277865	45	74519	27	0.260344	0.681466	0.702436	0.00128274	0.00122084	0.293396	25	23404	18	0.712365	0.731508	0.330141	0.00148666	0.00171081	0.384857	<20	redacted	redacted	-2.59567	2.05876	0.207385	-0.00204732	0.00348737	0.557158	Cerebral laceration and contusion	injuries & poisonings
	706.1	5395	106574	3411	0.0380302	0.0656282	0.562265	0.000246997	0.000119675	0.0390265	3478	68750	2363	-0.0736243	0.0854212	0.388744	0.000146326	0.000150227	0.330041	1140	21747	560	0.186158	0.126675	0.141679	0.000588429	0.000268278	0.028282	777	16077	488	0.24867	0.173377	0.151494	0.000245528	0.000298438	0.410673	Acne	dermatologic
	374	4613	106863	3904	0.0407306	0.0703162	0.56242	0.000162627	0.000127082	0.200652	3478	68244	2869	-0.0488016	0.0826062	0.554672	-4.59359e-05	0.000147172	0.754947	570	22326	551	0.0507596	0.180139	0.778112	0.000597603	0.000371723	0.10791	565	16293	484	0.538286	0.200596	0.00728719	0.000945321	0.000345884	0.00627499	Other disorders of eyelids	sense organs
	258	310	114803	267	0.15276	0.263782	0.562512	0.000347301	0.000472946	0.462744	241	74150	200	0.0614083	0.306689	0.841301	-4.0669e-06	0.000539743	0.993988	34	23376	37	0.559255	0.654791	0.393051	0.000280776	0.00148033	0.849566	35	17277	30	0.165254	0.792319	0.834784	0.00239203	0.00131469	0.0688411	Iatrogenic endocrine disorders	endocrine/metabolic
	79	5327	102063	7990	-0.0371045	0.0641116	0.562759	-9.71724e-05	0.000117014	0.406292	3003	66564	5024	-0.0271664	0.0876082	0.756493	7.29317e-06	0.000154767	0.962415	1241	20530	1676	-0.0189558	0.122849	0.877373	-0.000209478	0.000254501	0.410455	1083	14969	1290	-0.0974232	0.147087	0.507746	-0.000260839	0.000252251	0.301115	Viral infection	infectious diseases
	597.1	374	114718	288	0.13892	0.240539	0.563577	0.000146555	0.000429032	0.732657	297	74070	224	-0.0727522	0.273024	0.789878	0.000191308	0.000481173	0.690934	41	23377	29	0.618856	0.639854	0.333453	-0.000961431	0.00134542	0.474857	36	17271	35	1.06895	0.758942	0.158991	0.000964014	0.00136142	0.478888	Urethral stricture (not specified as infectious)	genitourinary
	854	1878	112031	1471	0.0605291	0.104885	0.56387	8.13614e-05	0.000194073	0.675047	1034	72674	883	-0.0182564	0.145085	0.899864	5.31646e-06	0.000259006	0.983623	558	22532	357	0.26452	0.177114	0.135307	0.000275497	0.000371548	0.458399	286	16825	231	-0.127945	0.281416	0.649364	3.72757e-05	0.000480395	0.938151	Complications of cardiac/vascular device, implant, and graft	injuries & poisonings
	751.1	323	114542	515	0.145177	0.25179	0.564223	-0.000492955	0.000458564	0.282376	219	74037	335	0.302696	0.314654	0.336051	-0.000112166	0.000556929	0.840384	57	23312	78	-0.00821353	0.552974	0.988149	-0.00178605	0.00113542	0.115713	47	17193	102	-0.336254	0.679137	0.620516	-0.000713574	0.00116281	0.539438	Congenital anomalies of genital organs	congenital anomalies
	386.2	3542	108772	3066	0.045444	0.0788467	0.564372	-0.000195767	0.000142814	0.170442	2527	69804	2260	0.0472583	0.0951565	0.619445	-0.000196999	0.000168897	0.243459	519	22505	423	-0.0236714	0.18864	0.90014	-0.000378886	0.000387738	0.328486	496	16463	383	0.119716	0.212545	0.573266	3.41981e-05	0.000369408	0.926241	Peripheral or central vertigo	sense organs
	81	900	114173	307	-0.0871392	0.151221	0.564455	7.71811e-05	0.00027754	0.780944	565	73858	168	-0.521849	0.195797	0.00769309	-0.000273342	0.000348563	0.432925	207	23149	91	0.236232	0.282413	0.402886	-2.54099e-05	0.00060504	0.966501	128	17166	48	1.10062	0.399641	0.00588693	0.00158305	0.000704195	0.0245746	Infection/inflammation of internal prosthetic device; implant; and graft	infectious diseases
	695.8	2257	110995	2128	0.0559452	0.0970908	0.564469	0.000254706	0.000177227	0.150668	1576	71422	1593	0.136892	0.119447	0.251775	0.000189161	0.000211744	0.371671	424	22699	324	-0.134866	0.20936	0.519459	0.000435047	0.000424903	0.305895	257	16874	211	-0.0487393	0.290632	0.866819	0.000378795	0.000504486	0.45274	Other specified erythematous conditions	dermatologic
	702.4	74	115208	98	-0.311494	0.541159	0.564882	-0.00183995	0.000954034	0.0537802	55	74470	66	-0.214187	0.623269	0.731109	-0.00115985	0.00110982	0.295983	<20	redacted	redacted	-1.34726	1.85187	0.466911	-0.00336617	0.00319891	0.292668	<20	redacted	redacted	0.0556596	1.51851	0.970761	-0.00468797	0.00258889	0.0701715	Degenerative skin disorders	dermatologic
	731.1	65	115288	27	0.317485	0.553528	0.566262	0.00160289	0.00104294	0.124319	42	74529	20	0.85627	0.725854	0.23813	0.00202714	0.00127984	0.113217	<20	redacted	redacted	-0.368086	1.02588	0.719743	0.000764663	0.00208937	0.714382	<20	redacted	redacted	-0.756546	2.13331	0.722864	0.00133306	0.00379628	0.725478	Osteitis deformans [Paget's disease of bone]	musculoskeletal
	173	8221	101756	5403	0.030993	0.0543563	0.568554	0.00021073	9.73362e-05	0.03039	7183	62906	4502	-0.00411493	0.0591207	0.94451	0.000135774	0.000104864	0.195404	541	22497	409	0.135738	0.182295	0.456512	0.000608098	0.00037621	0.106013	497	16353	492	0.34498	0.210073	0.100551	0.000790876	0.000367087	0.0312039	Neoplasm of uncertain behavior of skin	neoplasms
	574.2	852	113713	815	-0.0907262	0.159203	0.568761	-0.000279936	0.000283489	0.323413	557	73541	493	-0.142071	0.199537	0.476463	-0.000430376	0.000352084	0.221569	113	23210	124	0.049171	0.387192	0.898945	-0.00022304	0.00080981	0.782992	182	16962	198	-0.0699943	0.355733	0.844014	0.000109904	0.000592132	0.852752	Calculus of bile duct	digestive
	301.2	1155	113679	546	0.0749062	0.131661	0.569402	0.000193323	0.000245582	0.431163	702	73571	318	0.236644	0.177069	0.181401	0.000578444	0.000313346	0.0648888	278	23032	137	-0.186559	0.249649	0.454891	-0.000449907	0.0005211	0.387929	175	17076	91	0.0413432	0.347577	0.905317	-0.000342552	0.000612849	0.576196	Antisocial/borderline personality disorder	mental disorders
	190	107	115207	66	-0.262786	0.462258	0.569708	0.000709713	0.000793531	0.371122	92	74446	53	-0.21336	0.500209	0.669712	0.000773603	0.000857288	0.366853	<20	redacted	redacted	-0.551686	1.82441	0.762353	-0.000682313	0.00370763	0.85399	<20	redacted	redacted	-0.904588	1.7827	0.611856	0.000935749	0.00265414	0.724417	Cancer of eye	neoplasms
	300.3	890	114018	472	-0.0873393	0.153864	0.57028	0.000243309	0.00027761	0.380789	703	73518	370	-0.0117903	0.176442	0.946723	0.000495253	0.000312251	0.112723	96	23294	57	-0.673673	0.456766	0.140246	-0.00156316	0.000888228	0.0784317	91	17206	45	0.0836628	0.468213	0.858185	0.000119102	0.000835941	0.886703	Obsessive-compulsive disorders	mental disorders
	295.3	1430	112721	1229	-0.0671591	0.118387	0.570521	9.47215e-05	0.000223434	0.671614	626	73342	623	-0.197723	0.187156	0.290759	7.03087e-05	0.000331159	0.831864	566	22499	382	0.102417	0.17485	0.558048	0.000103118	0.000370249	0.78062	238	16880	224	-0.213088	0.301117	0.479156	0.00015485	0.00052598	0.76845	Psychosis	mental disorders
	588.1	219	114963	198	0.168269	0.297032	0.571052	0.000457287	0.000563121	0.416758	92	74420	79	0.0828655	0.476821	0.862032	0.000352814	0.000860183	0.681687	82	23295	70	0.32	0.445872	0.472946	0.0012661	0.000953989	0.184455	45	17248	49	-0.0775878	0.692812	0.910832	-0.000613823	0.00119421	0.607252	Renal osteodystrophy	genitourinary
	427.11	2772	111074	1534	0.0501163	0.0885303	0.571331	0.000129293	0.000160279	0.419854	2188	71262	1141	0.00596484	0.101591	0.95318	-4.81623e-06	0.000180492	0.978712	355	22853	239	0.272076	0.217364	0.210678	0.000478068	0.000464771	0.303663	229	16959	154	0.00303307	0.312612	0.992259	0.00076203	0.000529057	0.149767	Paroxysmal supraventricular tachycardia	circulatory system
	379	10796	97493	7091	0.0269252	0.0478204	0.573402	1.67805e-05	8.70201e-05	0.847089	7523	62311	4757	-0.0955727	0.0591078	0.105895	-8.05557e-05	0.000105139	0.443568	1853	20307	1287	0.243275	0.101742	0.016798	0.000293916	0.000214585	0.170782	1420	14875	1047	0.255486	0.132355	0.0535685	0.000134355	0.00022768	0.555122	Other disorders of eye	sense organs
	573.3	1910	111533	1937	0.05778	0.103022	0.574898	1.34004e-05	0.000193229	0.944711	944	72702	945	0.0545224	0.152842	0.721298	0.000249498	0.000271031	0.357284	673	22325	449	0.0079075	0.163577	0.961444	-0.000276093	0.000341397	0.418679	293	16506	543	0.19737	0.273579	0.47064	-0.000186877	0.000470103	0.690982	Hepatomegaly	digestive
	550.2	6696	103332	5352	-0.0326771	0.0582758	0.57498	-2.11531e-05	0.000105844	0.841596	4668	66257	3666	-0.0498147	0.0713268	0.484926	-7.27646e-05	0.000126648	0.5656	1205	21245	997	-0.00706145	0.126359	0.955434	0.000335549	0.000258779	0.194747	823	15830	689	0.0232965	0.168191	0.889836	-0.000149269	0.000290235	0.607039	Diaphragmatic hernia	digestive
	368.2	1816	112433	1131	-0.0608692	0.108992	0.576522	-7.98153e-05	0.000196424	0.684491	1389	72393	809	-0.0137297	0.1271	0.913978	-0.000148201	0.000224905	0.509929	229	23037	181	-0.380148	0.288663	0.187862	-0.000153425	0.000576299	0.790067	198	17003	141	0.0644053	0.328117	0.844385	0.000443352	0.000567762	0.434874	Diplopia and disorders of binocular vision	sense organs
	427	30417	71619	13344	0.0179715	0.0322866	0.577784	6.32325e-05	5.89029e-05	0.283045	21538	44674	8379	0.00089638	0.0399108	0.982081	8.39068e-06	7.10013e-05	0.905928	5275	15283	2889	0.0581956	0.0689045	0.398343	0.00033923	0.000142579	0.0173481	3604	11662	2076	0.032219	0.0915003	0.724748	-3.91661e-06	0.000158117	0.980238	Cardiac dysrhythmias	circulatory system
	427.9	14108	94531	6741	-0.023338	0.0419396	0.577891	1.38822e-05	7.63396e-05	0.855702	9788	60294	4509	-0.0322018	0.0516489	0.532972	-3.79365e-05	9.17807e-05	0.679358	2327	19934	1186	-0.00827084	0.0932902	0.929354	0.00016408	0.000193428	0.396286	1993	14303	1046	-0.0122344	0.113097	0.913856	0.00011241	0.000196371	0.567024	Palpitations	circulatory system
	695.4	1550	113477	353	-0.0642621	0.115585	0.578229	-8.15104e-05	0.000213704	0.702893	746	73628	217	-0.0990118	0.172137	0.565162	-0.000107671	0.00030505	0.724117	501	22876	70	-0.0910403	0.19043	0.632595	-2.08346e-05	0.000393928	0.95782	303	16973	66	0.0858534	0.273758	0.753817	-8.89686e-05	0.000462236	0.847371	Lupus (localized and systemic)	dermatologic
	261.41	316	114405	659	-0.141362	0.254506	0.578596	-0.000420786	0.000473794	0.374476	140	74072	379	-0.594715	0.394889	0.13206	-0.00140074	0.000705433	0.047072	117	23227	103	-0.0474166	0.394916	0.90443	-0.000185543	0.000802719	0.817203	59	17106	177	0.672049	0.582893	0.248929	0.00147759	0.00105124	0.159852	Rickets or osteomalacia	endocrine/metabolic
	365.2	1268	113578	534	-0.0722419	0.130074	0.578627	-0.000240919	0.000236485	0.308322	808	73455	328	-0.209862	0.166591	0.207764	-0.000279366	0.000295007	0.343647	242	23083	122	-0.093183	0.273902	0.733702	-0.000332724	0.000567304	0.557539	218	17040	84	0.437728	0.318748	0.169667	-6.10629e-05	0.0005545	0.912312	Primary angle-closure glaucoma	sense organs
	965.1	44	115187	149	0.361324	0.651886	0.579391	-0.000894632	0.00124806	0.473487	20	74485	86	-0.280392	1.04641	0.788733	0.00384333	0.00182464	0.0351741	<20	redacted	redacted	2.4886	0.775918	0.00133989	-0.00289314	0.00233273	0.214887	<20	redacted	redacted	-5.18049	1.68342	0.00208838	-0.00755697	0.0025232	0.00274452	Opiates and related narcotics causing adverse effects in therapeutic use	injuries & poisonings
	626.13	5297	106351	3732	0.0378596	0.0684343	0.580109	0.000158937	0.000124896	0.203175	3063	69314	2214	0.0636062	0.0944928	0.500862	0.000490514	0.000166268	0.00317624	1133	21525	789	0.143628	0.130402	0.270711	-0.000502278	0.000279057	0.0718749	1101	15512	729	-0.116963	0.152611	0.443433	-5.16134e-05	0.000260159	0.842739	Irregular menstrual cycle	genitourinary
	704.8	2735	109277	3368	0.0488532	0.0885699	0.581237	-3.01705e-06	0.000161823	0.985125	1892	70326	2373	-0.0682492	0.109764	0.534084	-0.000289349	0.000194131	0.136097	565	22262	620	-0.028221	0.181971	0.876754	0.000511594	0.000371325	0.168279	278	16689	375	0.908996	0.267355	0.000673971	0.000847442	0.000482032	0.0787368	Other specified diseases of hair and hair follicles	dermatologic
	389.4	5188	105835	4357	0.0361318	0.0656944	0.582321	0.000120524	0.00011883	0.310461	3932	67306	3353	0.0211303	0.0768309	0.783299	8.64127e-05	0.000136804	0.527614	645	22309	493	-0.0848171	0.170117	0.618075	-0.000112809	0.000348536	0.746191	611	16220	511	0.283611	0.192513	0.140697	0.000634403	0.000332081	0.0560834	Tinnitus	sense organs
	782	11966	95131	8283	0.0244669	0.0444899	0.582358	0.000180841	8.18947e-05	0.0272296	7839	61215	5537	0.0563962	0.0564519	0.317789	0.000140123	0.000100429	0.162943	2874	18909	1664	0.00230364	0.0854909	0.978503	0.000369525	0.000177012	0.0368363	1253	15007	1082	-0.0856551	0.138687	0.536831	6.89383e-05	0.000237473	0.771588	Symptoms involving skin and other integumentary tissue	symptoms
	747	2738	110925	1717	-0.048316	0.0880776	0.583306	0.00032216	0.000160122	0.0442243	1998	71424	1169	-0.119459	0.105245	0.256353	0.000204744	0.000187167	0.273996	421	22744	282	0.182128	0.201253	0.365481	0.000176486	0.000429593	0.681203	319	16757	266	0.0321105	0.258766	0.901243	0.00113606	0.000445639	0.0107944	Cardiac and circulatory congenital anomalies	congenital anomalies
	555.21	703	114343	334	0.0952628	0.173954	0.583944	0.000334661	0.000312975	0.284939	560	73786	245	0.00864722	0.199513	0.965429	7.57594e-05	0.000350743	0.82899	80	23322	45	0.34494	0.444469	0.437707	0.000666333	0.000960422	0.487813	63	17235	44	0.46432	0.565904	0.411935	0.00213973	0.00100733	0.0336561	Ulcerative colitis (chronic)	digestive
	110.13	1697	111127	2556	-0.0609419	0.111348	0.584166	-0.000222718	0.000203868	0.27463	1016	71886	1689	-0.0296401	0.147801	0.841058	-0.000156587	0.000262026	0.550106	399	22534	514	-0.106515	0.215034	0.620361	-0.00057236	0.000440642	0.19397	282	16707	353	-0.086009	0.277371	0.756495	2.39527e-05	0.000480436	0.960237	Dermatophytosis of the body	infectious diseases
	189.2	856	114291	233	0.0874012	0.159739	0.584276	0.000102462	0.000287407	0.721463	715	73682	194	0.113958	0.177518	0.520905	3.36302e-05	0.000315142	0.915015	78	23345	24	0.304025	0.464395	0.512682	0.00113822	0.000975409	0.243243	63	17264	15	-0.699868	0.599574	0.243099	-0.000229209	0.00103921	0.825435	Cancer of bladder	neoplasms
	440.9	1343	112141	1896	0.0680605	0.124929	0.585895	-2.49136e-05	0.000231429	0.914272	940	72340	1311	0.0954354	0.153145	0.533174	0.00013057	0.000274143	0.633872	314	22819	314	-0.0359569	0.243354	0.882536	-0.000428932	0.000503988	0.394727	89	16982	271	0.251212	0.500617	0.615804	-0.000431615	0.000854813	0.613613	Atherosclerosis of aorta	circulatory system
	291.4	1363	112984	1033	0.0674463	0.124063	0.586687	3.8809e-05	0.000226292	0.863831	984	72880	727	0.0833565	0.149689	0.577619	0.000112063	0.000266065	0.673618	229	23026	192	0.315132	0.268714	0.240899	1.13785e-06	0.000574417	0.998419	150	17078	114	-0.436792	0.380417	0.250888	-0.000323835	0.000655978	0.621541	Specific nonpsychotic mental disorders due to brain damage	mental disorders
	420	2176	111271	1933	-0.0536582	0.0988235	0.58715	0.000139643	0.000180157	0.438267	1433	71935	1223	-0.114708	0.125259	0.359789	0.0003177	0.000221065	0.15068	486	22529	432	0.199955	0.187408	0.285994	9.74369e-05	0.0003965	0.805882	257	16807	278	-0.331718	0.293666	0.258655	-0.00075902	0.000507734	0.134936	Carditis	circulatory system
	285.1	2533	108747	4100	0.0494098	0.0910285	0.587271	0.000280924	0.000167435	0.0933852	1579	70591	2421	0.0984832	0.119253	0.408898	0.000188187	0.000211184	0.372873	655	21752	1040	0.0313095	0.164899	0.84941	0.000591263	0.000343463	0.0851647	299	16404	639	-0.187879	0.275288	0.494933	8.5968e-05	0.000465325	0.853426	Acute posthemorrhagic anemia	hematopoietic
	938	5392	106363	3625	-0.0359563	0.0664172	0.588253	-3.72961e-05	0.000118354	0.752667	5013	66343	3235	-0.0345361	0.0692936	0.618201	-6.67131e-05	0.000123304	0.588475	126	23215	106	-0.678707	0.410687	0.0984095	0.000226775	0.000778676	0.770874	253	16805	284	0.348501	0.298007	0.242227	0.000349169	0.000510644	0.494113	Dermatitis due to solar radiation	dermatologic
	870	3950	105798	5632	-0.0397302	0.0734591	0.588613	4.5667e-07	0.000135082	0.997303	2442	68422	3727	-0.0199915	0.0960752	0.835165	0.000125808	0.000170963	0.461804	948	21348	1151	-0.147005	0.141777	0.299796	-0.000392362	0.000289186	0.17485	560	16028	754	0.025297	0.196979	0.897813	-8.85939e-06	0.000345172	0.979523	Open wounds of head; neck; and trunk	injuries & poisonings
	758.1	196	114970	214	-0.177034	0.328685	0.590154	-0.000298132	0.000587946	0.612103	129	74314	148	-0.560873	0.415918	0.177491	-0.000787397	0.000721872	0.275374	38	23379	30	0.341481	0.640442	0.593898	0.00148461	0.0014297	0.299081	29	17277	36	0.389068	0.858702	0.650485	-0.000327999	0.00147238	0.823717	Chromosomal anomalies	congenital anomalies
	31	140	115175	65	0.20828	0.39085	0.594111	0.000201652	0.000707176	0.775528	115	74431	45	0.173138	0.436205	0.691428	0.000245334	0.000778098	0.752535	<20	redacted	redacted	0.00957287	1.26188	0.993947	-0.000884462	0.00275498	0.748179	<20	redacted	redacted	0.685728	1.22539	0.575753	0.00053503	0.00213134	0.801791	Diseases due to other mycobacteria	infectious diseases
	522.5	1736	111312	2332	0.0574508	0.107888	0.594378	-1.14567e-05	0.000201732	0.954711	908	72466	1217	-0.15754	0.155458	0.310871	-0.000310992	0.000277033	0.261616	522	22177	748	0.324834	0.176474	0.0656669	0.000507199	0.000383377	0.185843	306	16669	367	0.15692	0.265988	0.555224	7.19303e-05	0.000459612	0.875637	Periapical abscess	digestive
	737.1	516	114252	612	0.106191	0.19954	0.5946	-3.80943e-05	0.000365066	0.916892	391	73766	434	-0.0662807	0.234762	0.777689	-0.000201235	0.000417688	0.629959	85	23268	94	0.25617	0.436741	0.557507	-0.000520552	0.0009444	0.581497	40	17218	84	1.41749	0.717468	0.0481901	0.00226149	0.00124438	0.0691615	Kyphosis (acquired)	musculoskeletal
	528.3	325	114553	502	0.130446	0.245249	0.5948	0.000145408	0.000460786	0.752332	171	74140	280	0.0618685	0.353326	0.860999	2.06592e-06	0.000631345	0.997389	99	23196	152	0.258093	0.402652	0.521534	-0.000142935	0.000871163	0.869673	55	17217	70	-0.0180003	0.620176	0.976845	0.000896672	0.00107324	0.403448	Cellulitis and abscess of oral soft tissues	digestive
	366.1	308	114595	477	-0.140793	0.264849	0.595005	-6.3033e-05	0.000477413	0.89496	206	74025	360	0.166731	0.327192	0.610344	0.000320583	0.000585251	0.58385	47	23337	63	0.0290176	0.616005	0.962429	0.00152274	0.00130175	0.242097	55	17233	54	-1.70059	0.67747	0.0120663	-0.00267913	0.00110921	0.01572	Nonsenile Cataract	sense organs
	475	10835	94393	10152	-0.024872	0.0470969	0.597429	4.75531e-05	8.58961e-05	0.579845	7730	59550	7311	-0.0372675	0.057634	0.517876	2.56938e-05	0.000102372	0.801827	1959	19840	1648	-0.114993	0.10189	0.259067	-0.000238598	0.0002083	0.252023	1146	15003	1193	0.270745	0.141953	0.0564837	0.000532518	0.000246419	0.0306931	Chronic sinusitis	respiratory
	276.41	3343	108842	3195	0.0417932	0.0791752	0.597599	8.66429e-05	0.000146456	0.554121	1607	71277	1707	0.0577078	0.117245	0.62258	0.000300019	0.000208916	0.150981	1011	21464	972	0.0479271	0.133385	0.71936	0.000106112	0.000279815	0.704523	725	16101	516	0.00291183	0.183423	0.987334	-0.000393141	0.000305175	0.19766	Acidosis	endocrine/metabolic
	772.2	4416	106222	4742	-0.036661	0.0694664	0.597672	0.000294485	0.000128199	0.0216135	2676	69002	2913	0.0199053	0.0922396	0.829144	0.00027975	0.000163307	0.0867076	1189	21144	1114	-0.12708	0.12614	0.313717	0.00041133	0.000259613	0.113104	551	16076	715	-0.0591845	0.201346	0.768801	0.000167776	0.000345986	0.627733	Spasm of muscle	symptoms
	380.1	2278	109939	3163	-0.0511586	0.0971187	0.598358	-6.80823e-07	0.000175588	0.996906	1480	70894	2217	-0.118251	0.123167	0.337008	-0.000149628	0.000217638	0.491762	421	22568	458	0.198912	0.201486	0.323533	-0.000168065	0.000424726	0.692324	377	16477	488	-0.157065	0.244319	0.520309	0.000654521	0.00041495	0.114715	Otitis externa	sense organs
	594.8	303	114558	519	0.138595	0.263271	0.598585	0.000487987	0.000475633	0.304904	220	73992	379	0.251838	0.315792	0.425171	0.000505017	0.000560677	0.367734	30	23376	41	0.232279	0.750335	0.75689	-0.000988775	0.00160071	0.536766	53	17190	99	-0.352694	0.624182	0.57204	0.00127762	0.00108207	0.237717	Renal colic	genitourinary
	574	4312	107693	3375	-0.0375407	0.0713357	0.598711	-6.52251e-05	0.000128774	0.612499	2722	69712	2157	-0.0265952	0.0913229	0.770882	-0.000106449	0.000161964	0.511025	745	22170	532	-0.000593136	0.156106	0.996968	-0.000148878	0.00032287	0.644722	845	15811	686	-0.103221	0.167676	0.538157	0.000151109	0.00028143	0.591315	Cholelithiasis and cholecystitis	digestive
	394	2800	110140	2440	0.046312	0.08802	0.598782	-1.4051e-05	0.000160405	0.930197	2101	70676	1814	0.0444721	0.103873	0.668551	-3.94736e-05	0.000184778	0.830838	488	22569	390	0.149889	0.191222	0.43313	4.48115e-05	0.000398603	0.910489	211	16895	236	-0.226051	0.328712	0.491651	1.65705e-05	0.00055837	0.976325	Rheumatic disease of the heart valves	circulatory system
	259	1313	112928	1139	-0.0663023	0.126228	0.599404	0.000158298	0.000229577	0.490497	963	72845	783	-0.0438877	0.151028	0.771362	0.000119954	0.000267642	0.654016	195	23067	185	-0.296021	0.308014	0.336521	-9.28321e-06	0.000620145	0.988057	155	17016	171	0.117215	0.357322	0.742884	0.000591	0.000647502	0.361381	Other endocrine disorders	endocrine/metabolic
	911	492	114017	871	-0.10757	0.205028	0.599819	-0.000247377	0.00037611	0.510715	295	73726	570	0.0668499	0.274561	0.807634	-0.000267662	0.000480112	0.577186	137	23140	170	-0.0548732	0.358037	0.878192	0.000129405	0.000746313	0.862343	60	17151	131	-0.999043	0.620607	0.107445	-0.000929617	0.00104236	0.372479	Blister	injuries & poisonings
	555	2369	112114	897	0.0496607	0.0951276	0.60164	0.000164825	0.000171864	0.337535	1885	72075	631	0.0610012	0.108761	0.574885	0.000182013	0.0001925	0.344393	283	23023	141	0.000398265	0.248966	0.998724	-0.000688506	0.000519267	0.184866	201	17016	125	0.0436038	0.328638	0.894446	0.00102587	0.000567584	0.0706952	Inflammatory bowel disease and other gastroenteritis and colitis	digestive
	597.8	197	114989	194	-0.17204	0.329875	0.601998	1.6622e-05	0.000593998	0.977676	157	74280	154	-0.270896	0.370486	0.464662	-0.000151439	0.000665654	0.820032	<20	redacted	redacted	-0.663569	1.19343	0.578199	-0.0021623	0.0023279	0.352959	25	17293	24	0.679426	0.92472	0.4625	0.00192328	0.00158516	0.225015	Urethral hypermobility/ISD	genitourinary
	952	320	114764	296	-0.131661	0.252684	0.602333	1.11779e-05	0.000464494	0.980801	206	74211	174	-0.158869	0.322413	0.62219	0.000104514	0.000576207	0.856067	84	23287	76	-0.0102418	0.463893	0.982386	0.000154982	0.000942003	0.869318	30	17266	46	-0.297851	0.847756	0.725333	-0.000939469	0.0014578	0.519289	Spinal cord injury without evidence of spinal bone injury	injuries & poisonings
	580.32	590	114155	635	0.0961788	0.184745	0.602644	-0.000174724	0.000340815	0.608185	322	73947	322	0.0361707	0.259648	0.889208	-0.000162362	0.000458095	0.723018	153	23125	169	0.052607	0.334553	0.875051	9.02336e-05	0.000700239	0.897468	115	17083	144	0.346269	0.424637	0.414816	-0.000553193	0.000745967	0.458343	Nephritis and nephropathy with pathological lesion	genitourinary
	604.3	314	114930	136	-0.134549	0.259461	0.604059	3.04763e-05	0.00047209	0.948527	250	74236	105	-0.177383	0.294899	0.547503	-0.000182634	0.00052683	0.728842	33	23397	17	0.660579	0.690737	0.338901	0.00146683	0.00154605	0.342745	31	17297	14	-0.877057	0.824603	0.287505	0.000637325	0.00149442	0.669766	Peyronie's disease	genitourinary
	614.54	431	114395	554	0.112026	0.21611	0.604197	-0.000188627	0.000405587	0.64188	190	74129	272	0.0679151	0.3393	0.841354	1.21455e-05	0.000603508	0.983944	152	23099	196	0.0840434	0.33962	0.80455	0.000294564	0.000713675	0.679795	89	17167	86	0.257629	0.502482	0.608153	-0.00120586	0.000869836	0.165652	Abscess or ulceration of vulva	genitourinary
	747.2	465	114455	460	0.107471	0.208046	0.605454	0.000461728	0.00038482	0.230196	303	73982	306	0.0463543	0.265868	0.86159	0.000649508	0.000474019	0.17062	101	23264	82	0.3576	0.401508	0.373121	-0.00111893	0.000879011	0.203038	61	17209	72	-0.0957971	0.584472	0.869807	0.00169354	0.00100635	0.0924028	Congenital anomalies of peripheral vascular system	congenital anomalies
	133	26	115324	30	-0.466834	0.904151	0.605629	1.63681e-05	0.00161303	0.991904	<20	redacted	redacted	0.0837557	1.0596	0.936997	0.00187039	0.00192637	0.331578	<20	redacted	redacted	-4.79529	6445.66	0.999406	-0.0443937	11.6569	0.996961	<20	redacted	redacted	-2.10626	2.03967	0.301768	-0.00424038	0.00307222	0.167514	Arthropod-borne diseases	infectious diseases
	316	9416	101139	4825	0.0252469	0.048899	0.605639	0.000172514	9.16318e-05	0.0597432	4532	67732	2327	0.0227774	0.0722335	0.752511	0.000143658	0.000128131	0.262212	3398	18425	1624	0.00709197	0.0791826	0.928633	0.000249075	0.000164947	0.131035	1486	14982	874	0.13604	0.128388	0.289328	0.000137073	0.000223066	0.538888	Substance addiction and disorders	mental disorders
	313.1	2894	111370	1116	-0.0453071	0.0878377	0.605991	0.00013473	0.000158482	0.395256	2305	71444	842	-0.0213183	0.100423	0.831885	0.000158192	0.000177608	0.3731	308	23004	135	-0.0519225	0.240247	0.828893	-5.01436e-05	0.00050765	0.921316	281	16922	139	-0.220977	0.281754	0.432869	0.000118113	0.000493466	0.810832	Attention deficit hyperactivity disorder	mental disorders
	703	5461	105526	4393	0.0328202	0.0636309	0.606001	0.000149592	0.000116463	0.19898	3405	68151	3035	0.146472	0.0827396	0.0766819	0.000173983	0.000146455	0.234848	1284	21375	788	-0.232716	0.125954	0.0646563	0.00013173	0.000253332	0.603072	772	16000	570	0.0933786	0.173648	0.590751	9.46863e-05	0.0002969	0.74979	Diseases of nail, NOS	dermatologic
	386.1	382	114782	216	0.121228	0.235109	0.606117	0.000157149	0.000424935	0.711517	326	74094	171	0.0995362	0.258384	0.70007	0.000130719	0.000461488	0.776981	26	23401	20	0.54656	0.767646	0.476469	-2.23204e-05	0.00170439	0.989551	30	17287	25	-0.0367023	0.80356	0.96357	0.000651917	0.00145055	0.653123	Meniere's disease	sense organs
	276.8	267	114774	339	0.142611	0.277468	0.60727	9.49869e-05	0.000509134	0.852001	177	74194	220	0.21358	0.354365	0.5467	0.000803294	0.000618949	0.194344	65	23314	68	-0.14769	0.529669	0.780372	-0.00152517	0.00108063	0.158136	25	17266	51	0.419292	0.902464	0.642212	-0.00117471	0.00162153	0.468793	Polydipsia	endocrine/metabolic
	603	959	113517	904	-0.0763966	0.148753	0.607545	-0.000200198	0.000270833	0.459789	648	73350	593	-0.0455055	0.185189	0.805896	-0.000254878	0.000327277	0.436107	187	23084	176	0.0422095	0.307425	0.890794	0.00035814	0.000637749	0.574409	124	17083	135	-0.498404	0.429474	0.245846	-0.000640657	0.000735217	0.383544	Other disorders of testis	genitourinary
	79.1	354	114679	347	0.126608	0.246859	0.608039	0.000183939	0.000437762	0.674354	217	74192	182	0.203319	0.318361	0.523056	0.000220283	0.000560456	0.694288	43	23346	58	0.830874	0.569264	0.144411	0.000760276	0.00130244	0.5594	94	17141	107	-0.59861	0.51417	0.244332	-0.000160713	0.000834674	0.847315	Varicella infection	infectious diseases
	794	384	114309	687	-0.120772	0.235858	0.608614	0.00030908	0.000425853	0.467968	288	73843	460	-0.217842	0.277096	0.431774	9.62869e-05	0.000492294	0.844932	51	23275	121	0.204871	0.571194	0.719841	0.000951702	0.00121299	0.432692	45	17191	106	0.0263458	0.695635	0.969789	0.000915723	0.0012013	0.445896	Abnormal results of other function studies (bladder, pancreas, placenta, spleen, etc)	symptoms
	530.3	1392	112880	1108	-0.0632112	0.123686	0.609308	-7.21305e-05	0.000224858	0.748375	1086	72677	828	-0.0181603	0.143139	0.899042	0.000102487	0.000253711	0.686248	223	23030	194	-0.286598	0.289744	0.322593	-0.000859648	0.00058661	0.142798	83	17173	86	0.144712	0.506073	0.774916	-0.000482905	0.000885383	0.585465	Stricture and stenosis of esophagus	digestive
	528.5	883	113380	1117	0.0777849	0.152508	0.610024	-0.000111141	0.000279011	0.690379	622	73112	857	-0.0599084	0.186804	0.748436	-0.000142018	0.000332088	0.668906	151	23157	139	0.233346	0.326973	0.475441	-0.000381307	0.000709046	0.590733	110	17111	121	0.599936	0.432294	0.165199	0.000329091	0.00076021	0.665091	Diseases of lips	digestive
	727.7	288	114825	267	-0.139049	0.272708	0.610134	0.000300966	0.000488976	0.538223	223	74164	204	-0.389166	0.313618	0.214646	-6.04415e-05	0.000554283	0.913167	45	23368	34	0.199291	0.635972	0.754004	0.000769217	0.00130466	0.555465	20	17293	29	1.88881	0.983198	0.0547202	0.00296805	0.00174974	0.0898324	Contracture of tendon (sheath)	musculoskeletal
	281.11	319	114877	184	-0.130229	0.256217	0.611259	0.000345422	0.000467921	0.46039	241	74227	123	-0.0016412	0.303302	0.995683	0.000711157	0.000538768	0.186845	46	23361	40	-0.307165	0.617486	0.618875	-0.000992005	0.00128949	0.441716	32	17289	21	-0.786743	0.814345	0.333992	-0.000410813	0.00140845	0.770533	Pernicious anemia	hematopoietic
	425.2	547	114386	447	0.0988638	0.194696	0.611604	0.00026546	0.00035626	0.456192	360	73971	260	0.297999	0.245318	0.224465	0.000478193	0.000434775	0.271392	120	23205	122	0.0337097	0.393076	0.931658	2.90452e-07	0.000800829	0.999711	67	17210	65	-0.979609	0.57709	0.0896027	-0.000598082	0.00100056	0.550009	Secondary/extrinsic cardiomyopathies	circulatory system
	508	3551	108079	3750	0.038664	0.076816	0.61473	2.15551e-05	0.000142912	0.880111	2171	70110	2310	0.00880011	0.101523	0.930925	-2.60478e-05	0.000180898	0.885507	987	21669	791	0.114411	0.134362	0.394483	-3.94187e-05	0.000283447	0.889396	393	16300	649	0.00728714	0.236871	0.975458	0.000418508	0.000413527	0.311516	Pulmonary collapse; interstitial and compensatory emphysema	respiratory
	938.2	4448	108126	2806	0.0365495	0.0728141	0.615699	4.53455e-05	0.00012964	0.726504	4263	67760	2568	0.0379129	0.0745116	0.61088	4.32869e-05	0.000132785	0.744431	22	23384	41	-0.816055	1.00329	0.416002	0.000811661	0.00185432	0.661594	163	16982	197	0.130695	0.376124	0.728231	-5.97143e-05	0.000643255	0.926037	Chronic dermatitis due to solar radiation	dermatologic
	686.1	1654	112105	1621	0.0554634	0.110551	0.61588	0.000348868	0.000206952	0.0918454	902	72729	960	0.1232	0.155986	0.429634	0.000178717	0.000277562	0.519653	531	22515	401	-0.0474551	0.185271	0.797844	0.000698202	0.000383196	0.0684479	221	16861	260	0.119997	0.310497	0.69915	0.000303605	0.000536986	0.571811	Carbuncle and furuncle	dermatologic
	375.1	9140	101394	4846	-0.0255502	0.0510561	0.616769	0.000102907	9.29688e-05	0.268338	5874	65593	3124	-0.107714	0.0648476	0.0967066	2.57702e-05	0.00011533	0.823187	1777	20727	943	0.106848	0.106115	0.313979	0.000483761	0.000220854	0.0284941	1489	15074	779	0.0929111	0.131299	0.479174	4.29018e-05	0.000225857	0.849347	Dry eyes	sense organs
	275.2	44	115302	34	-0.343553	0.688502	0.617789	0.000633186	0.00123713	0.608778	35	74530	26	-0.114747	0.783066	0.883499	0.000549634	0.0013812	0.690675	<20	redacted	redacted	-1.06582	1.91291	0.577408	0.00371115	0.00358175	0.300143	<20	redacted	redacted	-1.692	2.87268	0.555862	-0.00282614	0.00508038	0.578015	Disorders of copper metabolism	endocrine/metabolic
	279.8	710	114105	565	-0.0857945	0.171964	0.617842	0.000130021	0.000308893	0.673811	512	73691	388	-0.0688662	0.20606	0.738226	-5.35689e-05	0.000364469	0.883149	92	23291	64	-0.438095	0.456893	0.33763	0.000130807	0.000899352	0.884359	106	17123	113	0.206838	0.445015	0.642082	0.000975366	0.000765045	0.20234	Other specified disorders involving the immune mechanism	endocrine/metabolic
	575.1	215	115019	146	0.155366	0.312454	0.619018	0.000275793	0.000563564	0.624578	160	74344	87	-0.16504	0.368152	0.653942	1.29058e-05	0.00065549	0.984292	26	23387	34	1.4506	0.691628	0.0359605	0.000120717	0.00169457	0.943209	29	17288	25	0.159826	0.858607	0.85233	0.00158299	0.00144172	0.272211	Cholangitis	digestive
	458.1	1765	112051	1564	-0.0548104	0.110449	0.619716	-0.000182442	0.00019923	0.359807	1348	72110	1133	-0.00202779	0.12863	0.987422	-0.000153238	0.000227735	0.501024	232	22949	266	-0.119852	0.278224	0.666631	-6.36776e-05	0.000572601	0.911452	185	16992	165	-0.310268	0.352146	0.378276	-0.000437578	0.000594182	0.461464	Orthostatic hypotension	circulatory system
	381.2	2715	108757	3908	-0.0444836	0.089841	0.620503	6.20649e-05	0.000161387	0.700554	2206	69106	3279	-0.000419779	0.101377	0.996696	2.77155e-05	0.00017929	0.877149	323	22796	328	-0.162243	0.242184	0.502912	0.000250722	0.000485396	0.605483	186	16855	301	-0.276186	0.343647	0.421576	8.47842e-05	0.000582924	0.884358	Eustachian tube disorders	sense organs
	727.8	169	115067	144	-0.17876	0.361613	0.621067	0.00041131	0.000639979	0.520423	145	74330	116	-0.188615	0.392737	0.631043	0.000637634	0.000692079	0.356877	<20	redacted	redacted	-0.646108	1.31783	0.623935	-0.00116518	0.00259909	0.653935	<20	redacted	redacted	0.0349585	1.35505	0.979418	-0.00114534	0.00235884	0.627285	Plica syndrome	musculoskeletal
	704.12	318	114758	304	-0.128458	0.260564	0.622012	0.000235358	0.000462939	0.611173	219	74160	212	-0.102542	0.319713	0.748414	0.000188966	0.000562015	0.736697	37	23372	38	0.196217	0.657457	0.76536	-0.000564478	0.00143052	0.693141	62	17226	54	-0.438139	0.606868	0.470314	0.000884122	0.00100658	0.379757	Telogen effluvium	dermatologic
	994.1	376	114304	700	-0.116506	0.236926	0.622901	0.000165837	0.000424098	0.695772	208	73982	401	-0.265983	0.31968	0.405393	0.00018121	0.000572688	0.751684	65	23253	129	-0.347884	0.532729	0.513742	-0.000337976	0.00107318	0.752815	103	17069	170	0.423584	0.477428	0.37496	0.000368281	0.000782811	0.638027	Systemic inflammatory response syndrome (SIRS)	injuries & poisonings
	729.1	133	114645	602	-0.199977	0.407443	0.623562	-0.000372831	0.000716114	0.602624	107	73983	501	-0.683982	0.458064	0.135384	-0.000606805	0.000799026	0.447595	<20	redacted	redacted	1.20902	1.35697	0.372945	-9.81026e-05	0.00274944	0.971537	<20	redacted	redacted	2.01302	1.09645	0.0663649	0.000731149	0.00202834	0.718498	Rheumatism, unspecified and fibrositis	musculoskeletal
	819	1625	112379	1376	-0.0553403	0.112983	0.624268	-4.26798e-06	0.000207542	0.983593	986	72757	848	0.0727758	0.1497	0.626866	0.000608593	0.000264194	0.0212458	427	22669	351	-0.145391	0.206982	0.482409	-0.00101767	0.000426434	0.0170115	212	16953	177	-0.444895	0.324045	0.169771	-0.00100908	0.000555174	0.0691269	Skull and face fracture and other intercranial injury	injuries & poisonings
	654.2	453	114771	156	-0.104343	0.213146	0.62446	-0.000749842	0.000393612	0.0567763	243	74239	109	-0.143136	0.303104	0.636761	-0.000513951	0.00053874	0.34009	99	23319	29	0.118964	0.40329	0.768007	-0.00115647	0.000885105	0.191352	111	17213	18	-0.130919	0.436716	0.764344	-0.000805235	0.00076745	0.294071	Rhesus isoimmunization in pregnancy	pregnancy complications
	512.3	728	113736	916	0.0826977	0.168956	0.624515	0.000173686	0.000309083	0.574156	388	73834	369	-0.0407652	0.239545	0.86487	-2.27111e-05	0.000422051	0.957085	139	23089	219	0.0658218	0.35967	0.854793	-7.57785e-05	0.000740428	0.918484	201	16813	328	0.231537	0.314146	0.4611	0.000743038	0.000578595	0.199068	Abnormal chest sounds	respiratory
	323.8	231	114992	157	0.14541	0.297148	0.624592	-0.000242291	0.000546367	0.657435	146	74356	89	0.129229	0.389755	0.740218	-0.000399498	0.000687198	0.561009	55	23359	33	0.198466	0.547116	0.716792	0.00145087	0.00115041	0.207245	30	17277	35	0.0869621	0.847766	0.918298	-0.00235147	0.00144118	0.102759	Encephalitis, non-infectious	neurological
	530.14	3850	108350	3180	-0.0367851	0.0752878	0.62513	3.09256e-05	0.000136935	0.821324	2683	69765	2143	-0.084708	0.0919812	0.357088	5.41018e-05	0.000163599	0.740873	634	22229	584	-0.13832	0.173129	0.424322	-0.000148101	0.000352235	0.67415	533	16356	453	0.325885	0.202605	0.107732	0.000189216	0.000357503	0.596617	Reflux esophagitis	digestive
	741.1	237	114885	258	-0.143812	0.294364	0.62516	0.000110748	0.000543473	0.838527	151	74261	179	-0.534818	0.375074	0.153897	0.000143312	0.000673817	0.831571	64	23334	49	0.737555	0.488465	0.131057	-0.000187038	0.00108775	0.863478	22	17290	30	-0.815347	1.01973	0.423958	0.000367406	0.00176599	0.835194	Ankylosis of joint	musculoskeletal
	378.2	196	114863	321	0.15672	0.321115	0.625514	0.00033641	0.000589784	0.56841	129	74258	204	0.586595	0.403778	0.146289	0.000787912	0.000727998	0.27912	34	23361	52	-0.629942	0.771602	0.414267	-0.0015637	0.00148893	0.293618	33	17244	65	-0.609618	0.811242	0.452375	0.000396493	0.00138495	0.774658	Nystagmus and other irregular eye movements	sense organs
	426.21	1070	112905	1405	-0.0689132	0.141502	0.626249	-0.000173756	0.000258085	0.500788	825	72825	941	-0.243695	0.165113	0.139964	-0.000296025	0.000294065	0.314096	175	22982	290	0.299564	0.307584	0.330093	0.000352744	0.000655619	0.590555	70	17098	174	0.689098	0.53102	0.194395	-4.36877e-06	0.000967902	0.996399	First degree AV block	circulatory system
	797.1	290	114739	351	0.128477	0.263974	0.626469	0.000213204	0.000488466	0.662492	158	74228	205	0.386539	0.369814	0.295919	0.000442995	0.000654279	0.498359	80	23271	96	-0.0251715	0.476207	0.957845	0.000747983	0.000975671	0.443299	52	17240	50	-0.371748	0.644157	0.563867	-0.00130649	0.00112837	0.246921	Cardiogenic shock	symptoms
	10	100	115096	184	0.211892	0.43566	0.626706	0.000158122	0.000833746	0.849582	40	74465	86	1.19908	0.728992	0.100002	0.00148757	0.00129683	0.251347	34	23353	60	-0.16977	0.714773	0.812257	-0.000195007	0.00150645	0.897003	26	17278	38	-0.602127	0.927558	0.516239	-0.00146939	0.00158194	0.352964	Tuberculosis	infectious diseases
	651	563	114551	266	0.0921363	0.189518	0.626852	0.00044032	0.000352271	0.211319	260	74209	122	0.182823	0.295143	0.535628	0.000776519	0.000517149	0.133217	158	23237	52	-0.102585	0.331714	0.757126	0.000632671	0.000699406	0.365687	145	17105	92	0.221161	0.384509	0.565172	-0.000289956	0.000670373	0.665356	Multiple gestation	pregnancy complications
	559	399	114852	129	-0.110032	0.228203	0.629687	-0.000370871	0.000415593	0.372184	288	74199	104	0.000773986	0.273011	0.997738	-0.000384932	0.000486796	0.429092	63	23369	15	-0.430083	0.557185	0.440182	-0.000584369	0.00110009	0.595279	48	17284	10	-0.215787	0.674924	0.74918	-4.33767e-05	0.00117292	0.970499	Ileostomy status	digestive
	443.8	283	114732	365	-0.130068	0.270119	0.630146	-0.000165936	0.000493766	0.736824	166	74210	215	-0.24565	0.364632	0.500507	-0.00019357	0.000639796	0.762234	73	23274	100	0.186915	0.472258	0.692259	0.000512575	0.00101326	0.612949	44	17248	50	-0.304686	0.708636	0.667223	-0.000959141	0.00122505	0.433661	Other specified peripheral vascular diseases	circulatory system
	627.21	251	114879	250	0.141264	0.293683	0.63051	0.000147593	0.00053191	0.781414	215	74168	208	0.132269	0.325028	0.684047	-0.000262036	0.000577263	0.649881	24	23401	22	-0.116792	0.856033	0.891479	0.0033145	0.00173822	0.0565412	<20	redacted	redacted	1.44458	1.39883	0.30174	0.000718266	0.00224237	0.748729	Symptomatic artificial menopause	genitourinary
	593.2	3786	109317	2277	-0.036546	0.0759809	0.630524	1.6106e-08	0.000138081	0.999907	2516	70526	1549	0.0625765	0.0950653	0.510379	6.86122e-05	0.000169044	0.684828	698	22384	365	-0.160867	0.165888	0.332179	0.000454617	0.000332884	0.172036	572	16407	363	-0.269037	0.200627	0.179926	-0.000707802	0.000346332	0.0409824	Microscopic hematuria	genitourinary
	695.3	3948	109362	2070	-0.0366837	0.0764969	0.631551	6.54288e-05	0.000135758	0.629841	3529	69242	1820	-0.0109118	0.0814446	0.893419	0.000120202	0.000144517	0.405548	100	23268	79	-0.277782	0.43881	0.52671	-0.000322643	0.000855856	0.706187	319	16852	171	-0.217484	0.264787	0.411444	-0.000355558	0.000451285	0.430767	Rosacea	dermatologic
	736.5	127	115030	223	-0.194246	0.406654	0.632886	-0.000322526	0.000740012	0.662953	99	74309	183	0.109395	0.465171	0.814076	1.48357e-05	0.000827258	0.985692	21	23399	27	-0.91004	1.02273	0.373568	-0.0010385	0.0020048	0.604453	<20	redacted	redacted	-3.16339	2.18146	0.147023	-0.00415623	0.00313495	0.184914	Acquired deformities of knee	musculoskeletal
	530.13	1748	112995	637	0.0536522	0.112325	0.632899	0.000116401	0.000200253	0.561059	1534	72532	525	0.0241027	0.120701	0.841724	9.58973e-05	0.000214141	0.654281	85	23315	47	0.300008	0.446551	0.501689	0.000420417	0.000939847	0.654641	129	17148	65	0.261117	0.418795	0.532959	0.000245771	0.000713116	0.730362	Barrett's esophagus	digestive
	41.11	432	114358	590	0.104659	0.220038	0.63433	-0.000619504	0.000400596	0.121995	290	73929	372	-0.0481951	0.27509	0.860924	-0.000947652	0.000488298	0.0522917	77	23255	115	0.387415	0.455936	0.395484	0.000153374	0.000979598	0.875585	65	17174	103	0.3913	0.583959	0.502806	-9.71309e-05	0.00100631	0.923106	Methicillin sensitive Staphylococcus aureus	infectious diseases
	687.1	13009	90769	11602	-0.0206306	0.0435244	0.635499	6.62541e-05	7.93554e-05	0.403772	7922	58899	7770	-0.0283393	0.0570027	0.619078	5.54753e-05	0.000100996	0.582812	2766	18492	2189	-0.12182	0.0878081	0.165336	-0.000176216	0.000178642	0.323925	2321	13378	1643	0.155201	0.107425	0.14853	0.00037314	0.000185401	0.0441559	Rash and other nonspecific skin eruption	dermatologic
	427.1	4411	108537	2432	-0.0335322	0.0709267	0.636375	-7.27407e-05	0.000128406	0.57106	3374	69513	1704	-0.0540984	0.0826783	0.512903	-0.000130261	0.000146779	0.374829	662	22323	462	0.0745729	0.166064	0.653387	-2.46911e-05	0.000343089	0.942628	375	16701	266	-0.0913048	0.245804	0.710299	0.000290065	0.000418404	0.488144	Paroxysmal tachycardia, unspecified	circulatory system
	704.11	382	114802	196	0.109782	0.232225	0.636399	-0.000162451	0.00042477	0.702132	199	74297	95	0.343455	0.333123	0.302534	0.000185741	0.000586791	0.751595	92	23299	56	-0.309058	0.45375	0.495795	-0.000943857	0.00091198	0.300691	91	17206	45	0.0803444	0.493831	0.870758	-0.000256233	0.000839157	0.760103	Alopecia Areata	dermatologic
	250.41	7981	103930	3469	0.0254185	0.0540712	0.638289	1.00518e-05	9.80154e-05	0.918318	6082	65912	2597	0.101101	0.0636052	0.111947	4.82539e-05	0.000113073	0.669563	1068	21951	428	-0.21537	0.134692	0.109823	-0.000558732	0.000274111	0.0415161	831	16067	444	-0.111201	0.167598	0.507009	0.00036875	0.000286024	0.197318	Impaired fasting glucose	endocrine/metabolic
	499	102	115205	73	-0.215453	0.458632	0.638518	-0.000106155	0.000815057	0.896374	82	74469	40	0.00328818	0.519732	0.994952	0.00043233	0.000912107	0.635507	<20	redacted	redacted	-2.06662	1.72001	0.229551	-0.00334561	0.00295375	0.257355	<20	redacted	redacted	-0.363178	1.29298	0.7788	-0.00158577	0.00232503	0.495212	Cystic fibrosis	respiratory
	535.9	3044	108772	3564	-0.0391102	0.0833225	0.638796	-0.000170709	0.000152396	0.262642	1510	71073	2008	-0.0822111	0.121502	0.498644	-0.000278799	0.000215251	0.19524	701	21990	756	-0.0869204	0.160304	0.587666	-1.22698e-05	0.000331187	0.970447	833	15709	800	0.0851754	0.164466	0.604534	-3.2558e-05	0.000286807	0.909619	Gastritis and duodenitis, NOS	digestive
	674	705	114516	159	-0.0806707	0.172201	0.639449	-0.000294556	0.000315993	0.351254	261	74277	53	-0.224477	0.294469	0.445874	0.000106461	0.000521529	0.83825	205	23197	45	0.36329	0.28206	0.197749	-0.000529035	0.00061444	0.389235	239	17042	61	-0.373999	0.310008	0.227656	-0.000522118	0.000528558	0.323243	Other complications of the puerperium NEC	pregnancy complications
	255.2	866	114031	483	0.0724108	0.155036	0.640458	5.06138e-05	0.000281976	0.857548	637	73622	332	-0.125995	0.185926	0.497985	-0.000152531	0.000329032	0.642952	126	23242	79	0.594326	0.335678	0.0766396	0.000850181	0.000770151	0.26963	103	17167	72	0.38637	0.456274	0.397109	0.000424435	0.000784634	0.588553	Adrenal hypofunction	endocrine/metabolic
	411.9	509	113862	1009	0.0929926	0.200121	0.642159	0.000166277	0.000371371	0.654341	294	73738	559	0.0969185	0.270612	0.720235	-7.78445e-05	0.000485638	0.87265	138	23029	280	-0.0963701	0.367278	0.793021	0.000233253	0.000743462	0.75372	77	17095	170	0.498282	0.525194	0.342744	0.00105905	0.000922884	0.251155	Other acute and subacute forms of ischemic heart disease	circulatory system
	284.1	857	113840	683	-0.0728146	0.156774	0.642322	-0.000243143	0.000284687	0.393064	542	73610	439	-0.271185	0.200499	0.176198	-0.000312099	0.000357211	0.382276	162	23136	149	0.311685	0.316274	0.324383	0.000609952	0.000684145	0.372632	153	17094	95	0.141718	0.39252	0.718066	-0.00077518	0.00065322	0.235344	Pancytopenia	hematopoietic
	573.6	1662	111981	1737	-0.0526538	0.113378	0.642355	-0.000136805	0.000203774	0.501994	1025	72554	1012	-0.170275	0.146323	0.244548	-0.00027169	0.000259858	0.295777	278	22852	317	0.139843	0.247204	0.571598	0.000143298	0.000521601	0.783526	359	16575	408	0.101675	0.255475	0.690642	3.48894e-05	0.00042327	0.934306	Nonspecific elevation of levels of transaminase or lactic acid dehydrogenase [LDH]	digestive
	522	2180	110495	2705	0.0450024	0.0970526	0.64287	-6.00826e-05	0.000180547	0.7393	1082	72111	1398	-0.109262	0.14297	0.44473	-0.000276942	0.000254296	0.27613	668	21911	868	0.175247	0.160325	0.274363	0.000261146	0.000340019	0.442467	430	16473	439	0.220031	0.226126	0.33053	5.00059e-05	0.000389718	0.897901	Diseases of pulp and periapical tissues	digestive
	277.4	789	113770	821	0.0756683	0.163253	0.643003	0.000193342	0.000295865	0.513447	587	73449	555	-0.20996	0.192712	0.275932	1.92594e-05	0.000342773	0.955193	104	23198	145	1.19653	0.349772	0.000624214	0.00112148	0.000850228	0.187159	98	17123	121	0.076609	0.4719	0.871037	0.000375249	0.000810246	0.643271	Disorders of bilirubin excretion	endocrine/metabolic
	303.3	1010	113240	1130	0.0664053	0.143942	0.644559	6.79688e-05	0.000262407	0.79562	666	73133	792	0.157793	0.182038	0.386043	0.000238916	0.000323274	0.459877	180	23106	161	-0.316215	0.322349	0.326608	0.000242352	0.000646082	0.707579	164	17001	177	0.223068	0.363194	0.539094	-0.000714033	0.000629506	0.256679	Psychogenic disorder	mental disorders
	580.31	726	114220	434	-0.0769415	0.167355	0.645696	0.000232431	0.000309707	0.452962	308	74089	194	-0.075902	0.262956	0.77285	6.8702e-05	0.000470336	0.883866	247	23066	134	-0.220081	0.274253	0.422278	0.000582392	0.000554131	0.293258	171	17065	106	0.176726	0.361297	0.62474	8.59816e-05	0.000614496	0.888722	Nephritis and nephropathy in diseases classified elsewhere	genitourinary
	157	295	114945	140	0.124466	0.270944	0.645963	-0.000331532	0.000490271	0.4989	229	74259	103	0.0345959	0.313623	0.912163	-0.000474413	0.000557522	0.394807	34	23397	16	-0.165328	0.729676	0.820752	-0.000687439	0.00147986	0.642268	32	17289	21	1.12732	0.820513	0.169467	0.000955903	0.00144094	0.507083	Pancreatic cancer	neoplasms
	726.3	3301	109230	2849	-0.0371287	0.080893	0.646245	-3.69358e-05	0.000148174	0.803149	2416	70040	2135	0.029915	0.0969676	0.757698	-1.9541e-05	0.000173013	0.910074	602	22399	446	-0.269365	0.179631	0.133732	-3.54631e-05	0.000360846	0.921712	283	16791	268	0.0810506	0.273101	0.766636	-0.000133413	0.000479999	0.781055	Bursitis	musculoskeletal
	426	11495	93867	10018	-0.0212982	0.0464126	0.646315	-0.000110731	8.47692e-05	0.191463	8108	60182	6301	-0.0533577	0.0568874	0.348269	-0.000171746	0.000101138	0.0894833	2285	18851	2311	-0.0204543	0.0955856	0.830556	-5.34915e-05	0.000195981	0.784897	1102	14834	1406	0.194625	0.147965	0.188394	0.000198223	0.000256701	0.439999	Cardiac conduction disorders	circulatory system
	378.5	431	114689	260	0.0999944	0.218463	0.647155	-2.2054e-05	0.000397506	0.955755	309	74120	162	0.121889	0.263187	0.643273	-0.000228501	0.000468978	0.626095	62	23328	57	0.0381508	0.516775	0.94115	0.000503994	0.0010913	0.644203	60	17241	41	0.106517	0.612187	0.861871	0.000657402	0.00103115	0.523771	Paralytic strabismus	sense organs
	870.8	104	115160	116	-0.200097	0.439383	0.648819	-0.00120791	0.000818916	0.140209	63	74473	55	-0.301711	0.576254	0.600576	-0.00158497	0.0010429	0.12857	25	23394	28	0.145021	0.839563	0.86286	-0.000469803	0.00172634	0.785515	<20	redacted	redacted	-0.350171	1.08781	0.747526	-0.000751454	0.00206555	0.716005	Open wound of genital organs	injuries & poisonings
	729.3	177	115001	202	-0.155069	0.341561	0.649829	-0.000232172	0.00062577	0.710624	110	74348	133	-0.457326	0.449319	0.308764	-0.000660078	0.000785081	0.400473	49	23354	44	0.722771	0.535519	0.177124	0.00125791	0.00124714	0.313149	<20	redacted	redacted	-1.6369	1.13305	0.148545	-0.00121801	0.00186993	0.514809	Panniculitis	musculoskeletal
	428.2	1350	112955	1075	0.0553039	0.122677	0.652127	-0.000163534	0.000230124	0.477312	701	73347	543	0.108368	0.177576	0.541686	-0.000276848	0.000314152	0.37818	490	22593	364	-0.0220412	0.193057	0.909104	5.98791e-06	0.000398801	0.98802	159	17015	168	0.101156	0.368568	0.783733	-0.000189133	0.000639269	0.767338	Heart failure NOS	circulatory system
	555.2	1374	113310	696	0.0557873	0.124448	0.653952	0.000133709	0.000224892	0.552145	1094	73003	494	-0.0324197	0.142208	0.819666	-3.36767e-05	0.000251826	0.893616	161	23180	106	0.178027	0.321961	0.5803	-0.000154236	0.000689215	0.822924	119	17127	96	0.652005	0.416518	0.117496	0.001847	0.000729473	0.0113424	Ulcerative colitis	digestive
	187.1	44	115301	35	-0.304862	0.680138	0.653983	-0.00132386	0.00124346	0.287028	29	74537	25	0.363707	0.854394	0.670334	-0.00038218	0.00151577	0.800936	<20	redacted	redacted	-0.662521	1.55247	0.669559	-0.00426301	0.00327581	0.193134	<20	redacted	redacted	-2.99058	2.16367	0.166917	-0.0040039	0.00372447	0.282364	Malignant neoplasm of unspecified male genital organ	neoplasms
	353.2	400	114595	385	-0.101532	0.226681	0.654219	-9.52007e-05	0.000413463	0.817896	261	74110	220	0.0139507	0.28913	0.961517	-5.5267e-05	0.000510862	0.91385	73	23277	97	-0.388136	0.506486	0.44348	0.000560628	0.00101011	0.578882	66	17208	68	-0.228113	0.541843	0.673758	-0.000763288	0.000994255	0.442666	Nerve root lesions	neurological
	528.41	75	115213	92	-0.230883	0.519089	0.656476	0.0020701	0.000955879	0.0303382	46	74486	59	-0.407754	0.675379	0.546015	0.00185655	0.00120712	0.124048	<20	redacted	redacted	-0.884805	1.17596	0.451803	0.00268187	0.00235843	0.25548	<20	redacted	redacted	1.10118	1.15562	0.340645	0.00245596	0.00209432	0.240924	Cyst of the salivary gland	digestive
	655.1	2603	112305	472	0.0417945	0.0939939	0.656571	-8.51126e-05	0.000175379	0.627458	870	73609	112	0.0311435	0.165702	0.850916	-0.000197325	0.00029069	0.497256	815	22424	208	0.107616	0.156013	0.490326	4.44615e-05	0.000337649	0.895238	918	16272	152	0.00918017	0.172202	0.957485	-6.75285e-05	0.00029727	0.820298	Abnormality in fetal heart rate or rhythm	pregnancy complications
	520	992	113255	1133	-0.0657003	0.147797	0.656659	0.000121891	0.000265008	0.645549	576	73226	789	-0.268978	0.2032	0.185599	-1.25971e-05	0.000357161	0.971864	187	23098	162	0.191493	0.299259	0.522244	-0.000208446	0.000635088	0.742749	229	16931	182	0.272212	0.312425	0.383597	0.000778727	0.000526109	0.13883	Disorders of tooth development	digestive
	524	446	114072	862	0.0944538	0.212591	0.656827	0.000934914	0.000390414	0.0166353	263	73749	579	0.236177	0.286364	0.409518	0.00076192	0.000506655	0.132627	109	23156	182	0.129325	0.399286	0.74602	0.00123019	0.000819975	0.133543	74	17167	101	-0.311109	0.533153	0.559539	0.00114705	0.000917506	0.211235	Dentofacial anomalies, including malocclusion	digestive
	646	5070	109445	865	0.0323629	0.073059	0.657788	0.000106051	0.000135195	0.432787	1900	72394	297	0.019624	0.117926	0.867835	0.000131152	0.000207008	0.526366	1489	21750	208	0.125408	0.127478	0.325234	0.000578283	0.000275571	0.0358623	1681	15301	360	-0.0622059	0.142216	0.661818	-0.000260791	0.000242738	0.282655	Other complications of pregnancy NEC	pregnancy complications
	694.3	134	115040	206	-0.173158	0.391347	0.658152	0.000347277	0.000711367	0.62542	104	74321	166	0.185926	0.449633	0.679236	0.00122825	0.000806768	0.1279	<20	redacted	redacted	-1.64081	1.22762	0.181359	-0.0013183	0.00227701	0.562617	<20	redacted	redacted	-1.32166	1.24049	0.28668	-0.00412465	0.00209685	0.0491751	Vascular disorders of skin	dermatologic
	798	30358	69854	15168	0.0143654	0.0325453	0.658924	5.99192e-05	5.91287e-05	0.310884	22041	42613	9937	0.00952089	0.0400877	0.812268	5.51486e-06	7.10713e-05	0.938149	4905	15712	2830	-0.0260675	0.0706565	0.712177	0.000230641	0.000145643	0.113284	3412	11529	2401	0.147097	0.0931854	0.11444	0.000101255	0.000159246	0.524883	Malaise and fatigue	symptoms
	709.5	128	115183	69	-0.176097	0.399531	0.659388	-0.000508655	0.000736131	0.489575	71	74483	37	-0.0732844	0.549187	0.893844	-0.00107123	0.000977747	0.273251	39	23394	14	-0.430839	0.699694	0.538057	0.000453332	0.00139659	0.745485	<20	redacted	redacted	-0.0629303	1.09855	0.954318	-7.24779e-05	0.00189244	0.96945	Dermatomyositis	dermatologic
	614.32	313	114775	292	0.110464	0.250952	0.659806	0.00109047	0.000468851	0.0200274	132	74335	124	0.149553	0.40587	0.71252	0.0015816	0.000719035	0.0278342	93	23266	88	-0.0747659	0.441219	0.86544	-0.000329567	0.000898223	0.713686	88	17174	80	0.264819	0.477877	0.579471	0.00170036	0.000853857	0.0464377	Chronic inflammatory pelvic disease	genitourinary
	772.1	509	114157	714	-0.0888183	0.202545	0.661015	5.87109e-05	0.000369971	0.873913	373	73737	481	-0.176198	0.240324	0.463456	7.22499e-06	0.000429391	0.986575	97	23210	140	0.116973	0.424081	0.78268	-0.00020739	0.000890988	0.815945	39	17210	93	0.327443	0.782602	0.675653	0.00113951	0.0012749	0.371426	Muscular wasting and disuse atrophy	symptoms
	418.1	2825	109496	3059	0.0376041	0.086139	0.662437	-0.000135027	0.000160391	0.399868	1548	71525	1518	-0.119012	0.120307	0.322549	-0.00020474	0.000213266	0.337043	876	21548	1023	0.312818	0.14263	0.0282925	-0.000166102	0.000303303	0.583938	401	16423	518	-0.0741524	0.234994	0.752344	0.000310159	0.000415235	0.455095	Precordial pain	circulatory system
	447.1	638	114015	727	0.0768386	0.176311	0.662972	1.03685e-05	0.000337385	0.975483	352	73853	386	-0.15547	0.24729	0.529547	1.9747e-05	0.000445441	0.96464	244	23011	192	0.115529	0.268831	0.667381	-0.000328615	0.000570313	0.564478	42	17151	149	1.84374	0.668085	0.00578489	0.00157811	0.00124522	0.205039	Stricture of artery	circulatory system
	477	2685	110425	2270	-0.0385942	0.0890269	0.664643	-8.50435e-05	0.0001627	0.601182	1738	71367	1486	-0.159258	0.113522	0.160652	-0.000243238	0.000201395	0.227137	570	22416	461	0.243117	0.173539	0.161233	0.000504323	0.00036857	0.17121	377	16642	323	-0.0376339	0.241219	0.876021	-0.000197149	0.000420178	0.638924	Epistaxis or throat hemorrhage	respiratory
	601.12	301	114733	346	-0.114615	0.264495	0.664771	0.000345214	0.000475831	0.468147	236	74085	270	-0.173684	0.302064	0.565298	-2.31135e-06	0.000537135	0.996567	34	23362	51	-0.404381	0.766696	0.597893	0.00189957	0.00146885	0.19593	31	17286	25	0.382932	0.802437	0.633212	0.0011578	0.00144235	0.422136	Chronic prostatitis	genitourinary
	256	1802	112878	700	0.0475678	0.110519	0.666902	0.000360774	0.000199758	0.0709094	1139	73027	425	0.153204	0.144161	0.287905	0.000503043	0.000252304	0.046174	311	23013	123	0.11652	0.232843	0.616776	0.00080572	0.000504474	0.110233	352	16838	152	-0.364978	0.258765	0.158403	-0.000361606	0.000432082	0.402653	Ovarian dysfunction	endocrine/metabolic
	523.31	718	113407	1255	-0.0737499	0.1717	0.667539	-0.000680354	0.000310545	0.0284636	372	73480	739	-0.417671	0.242909	0.0855321	-0.00162954	0.000432751	0.000166182	145	22984	318	0.236967	0.341036	0.487153	-0.000188996	0.000722015	0.793505	201	16943	198	0.329005	0.335418	0.326651	0.000670015	0.00056167	0.232909	Acute periodontitis	digestive
	430.1	380	114753	247	0.100313	0.233571	0.667579	0.000140665	0.000426122	0.741321	226	74221	144	-0.0903286	0.308361	0.769575	0.00036757	0.000550941	0.504665	82	23305	60	-0.220545	0.487966	0.651292	-0.00114803	0.000960443	0.231964	72	17227	43	1.06504	0.525407	0.0426541	0.000797043	0.000942798	0.397887	Subarachnoid hemorrhage	circulatory system
	458	5335	103807	6238	-0.0275829	0.0643612	0.66824	-6.49481e-05	0.000117345	0.579933	3619	66774	4198	-0.0318462	0.0798668	0.690084	-9.22318e-05	0.000142293	0.516868	1006	21181	1260	0.0367865	0.135551	0.786094	0.000164457	0.000281047	0.558441	710	15852	780	-0.104455	0.182263	0.566576	-0.000197048	0.000309257	0.524017	Hypotension	circulatory system
	739	879	113713	788	-0.0658708	0.154202	0.669254	0.000254794	0.000282812	0.367625	589	73446	556	0.0468496	0.193077	0.808278	0.000486597	0.000342077	0.154888	209	23068	170	-0.550737	0.313558	0.0790185	-0.000821951	0.000614236	0.180842	81	17199	62	0.508861	0.505501	0.314105	0.00090806	0.00089164	0.308481	Contracture of joint	musculoskeletal
	726.1	12580	94134	8666	-0.018944	0.0444391	0.669896	2.84379e-05	8.10522e-05	0.725694	9100	59150	6341	0.0303686	0.0538187	0.572567	1.42297e-05	9.55284e-05	0.881587	2290	19756	1401	-0.133267	0.0963789	0.166745	7.38156e-05	0.000196725	0.707495	1190	15228	924	-0.0616997	0.142924	0.665963	5.73142e-06	0.000247262	0.981507	Enthesopathy	musculoskeletal
	1011	7488	101524	6368	0.0241982	0.056775	0.669953	8.05617e-05	0.000102968	0.43398	5423	64873	4295	-0.0344857	0.0690236	0.617342	8.01688e-05	0.000122607	0.513196	1185	21220	1042	0.19663	0.125842	0.118165	3.84884e-05	0.000263732	0.883971	880	15431	1031	0.066854	0.164485	0.684416	4.55611e-05	0.00027948	0.870502	Complications of surgical and medical procedures	NULL
	440	3930	108564	2886	-0.031941	0.0751006	0.670612	-0.000135059	0.000137988	0.327693	2651	69950	1990	-0.0968058	0.0935501	0.300762	-0.000198444	0.000166988	0.234686	882	22072	493	0.0943035	0.146544	0.519888	0.000194471	0.00030391	0.522241	397	16542	403	0.101685	0.238325	0.669624	-0.00024442	0.000416124	0.556953	Atherosclerosis	circulatory system
	753.2	333	114876	171	-0.108086	0.254245	0.670745	-0.000401399	0.000457827	0.380622	274	74188	129	-0.393123	0.288144	0.172464	-0.000460966	0.00050686	0.36311	36	23384	27	0.535893	0.626121	0.392057	-0.00139092	0.0014728	0.344964	23	17304	15	1.33529	0.917755	0.145682	0.00107578	0.00166164	0.517363	Congenital anomalies of posterior segment of eye	congenital anomalies
	643	1199	113601	580	0.0559473	0.131682	0.670934	-0.000199839	0.000251978	0.42773	357	74038	196	0.257399	0.252863	0.308706	0.000379465	0.000448905	0.397937	466	22805	176	0.110093	0.197142	0.57654	-0.000129851	0.000431831	0.763645	376	16758	208	-0.212307	0.252906	0.401206	-0.000811411	0.000436339	0.0629436	Excessive vomiting in pregnancy	pregnancy complications
	690	3290	109574	2516	0.0341636	0.0807542	0.672254	0.000213221	0.000147067	0.147108	2394	70243	1954	0.0760855	0.0973656	0.434543	0.000193736	0.000172414	0.261153	552	22589	306	-0.183656	0.182365	0.313897	0.000587433	0.000373171	0.115449	344	16742	256	0.163063	0.248676	0.512002	-0.000108255	0.000435685	0.80377	Erythematosquamous dermatosis	dermatologic
	720	10530	99694	5156	-0.0200692	0.0477225	0.67409	1.45248e-05	8.74124e-05	0.868028	7432	63530	3629	-0.033956	0.0582095	0.559664	-8.60451e-05	0.000103789	0.40708	2197	20353	897	-0.0380153	0.097735	0.697303	0.000368908	0.000199808	0.0648473	901	15811	630	0.163263	0.162741	0.315761	2.50051e-05	0.000279936	0.928824	Spinal stenosis	musculoskeletal
	526.9	376	114499	505	0.0978732	0.232937	0.674361	0.000289466	0.000428453	0.499291	225	74025	341	-0.182319	0.314602	0.562237	0.000835308	0.000550813	0.129393	91	23254	102	0.279015	0.428226	0.514685	-0.000803407	0.000904131	0.374221	60	17220	62	0.725694	0.553752	0.190025	-0.00019316	0.00104387	0.853196	Jaw disease NOS	digestive
	474.2	1168	113066	1146	-0.0562021	0.134035	0.674991	6.38553e-06	0.000245651	0.979262	681	73165	745	0.0474044	0.181984	0.794489	0.000102455	0.000321979	0.750329	270	22970	207	-0.154133	0.262973	0.557798	-6.67988e-05	0.000532659	0.900202	217	16931	194	-0.187694	0.312837	0.548525	-0.000156117	0.000546457	0.775116	Chronic tonsillitis and adenoiditis	respiratory
	286.4	144	114912	324	0.160247	0.382363	0.675145	-0.000181504	0.000697964	0.794826	100	74293	198	0.227939	0.472172	0.629276	-0.00014149	0.000834002	0.865284	<20	redacted	redacted	-0.881215	1.01164	0.383712	-0.00195459	0.00203623	0.337102	25	17264	53	0.863281	0.935191	0.355951	0.000799807	0.00165086	0.628047	Acquired coagulation factor deficiency	hematopoietic
	313	3650	110331	1399	-0.032971	0.0787782	0.67556	0.000141604	0.000142154	0.319189	2919	70630	1042	0.0151709	0.089951	0.866067	0.000196854	0.0001591	0.215977	390	22877	180	-0.138016	0.217012	0.524788	-1.39594e-05	0.000452928	0.975413	341	16824	177	-0.277697	0.256706	0.279355	-0.000161617	0.000448901	0.718827	Pervasive developmental disorders	mental disorders
	573.7	2887	110599	1894	0.0362986	0.0869162	0.676219	2.0304e-05	0.000156081	0.896498	2067	71174	1350	0.0329964	0.104258	0.751633	-2.30687e-05	0.0001846	0.900551	389	22822	236	0.0895793	0.214392	0.676072	0.000217285	0.000444142	0.624682	431	16603	308	0.0139739	0.233085	0.952194	7.03763e-05	0.000389559	0.856637	Abnormal results of function study of liver	digestive
	446.9	562	114464	354	-0.0809204	0.193974	0.676553	-7.92684e-05	0.000349924	0.820789	402	73935	254	-0.13652	0.234177	0.559908	-0.000199061	0.00041419	0.630799	76	23326	45	0.26215	0.465247	0.573119	0.000794615	0.000990448	0.422392	84	17203	55	-0.238755	0.499843	0.632892	-0.000160486	0.000877303	0.854852	Arteritis NOS	circulatory system
	366	18326	90245	6809	-0.0172389	0.0415418	0.678158	3.3828e-05	7.56706e-05	0.654844	12952	56792	4847	-0.103346	0.0509199	0.0423985	-5.95052e-05	9.06502e-05	0.51155	3278	18900	1269	0.129815	0.0886231	0.142977	0.00029892	0.000182592	0.101612	2096	14553	693	0.199654	0.124577	0.109012	0.000170646	0.000213785	0.424747	Cataract	sense organs
	733.8	1141	113919	320	-0.056224	0.135663	0.678553	-0.000208784	0.000247555	0.399013	826	73543	222	0.0470168	0.162877	0.772838	-0.000358918	0.000290138	0.216065	208	23187	52	-0.382801	0.307152	0.212658	0.000214077	0.000603673	0.722871	107	17189	46	-0.113461	0.446737	0.799514	0.000108325	0.000773122	0.88857	Malunion and nonunion of fracture	musculoskeletal
	458.9	3805	106923	4652	-0.0311518	0.0752147	0.678749	-3.00652e-05	0.000137802	0.827291	2455	69057	3079	-0.0608452	0.095735	0.525064	-0.000101042	0.000171125	0.554885	808	21674	965	0.0130919	0.150821	0.930827	0.00013686	0.000311564	0.660468	542	16192	608	0.0373626	0.20547	0.855709	5.94118e-05	0.000350781	0.865505	Hypotension NOS	circulatory system
	340	12192	97998	5190	-0.0185022	0.0446933	0.678888	-4.54628e-06	8.12006e-05	0.955351	8239	62885	3467	0.025164	0.0558785	0.652469	3.92794e-05	9.9157e-05	0.692007	2007	20551	889	-0.197569	0.100447	0.0491949	-0.000156814	0.000206294	0.447167	1946	14562	834	0.0338717	0.113829	0.766035	-2.31827e-05	0.000195105	0.905416	Migraine	neurological
	130.1	538	114381	461	0.0824603	0.199529	0.679405	-0.000207326	0.00035589	0.560192	507	73646	438	0.0897839	0.206693	0.664011	-0.000223674	0.000366913	0.542119	<20	redacted	redacted	0.174547	1.15012	0.879373	-0.00117524	0.00233488	0.614723	<20	redacted	redacted	-0.318664	1.06512	0.764802	0.000793975	0.00194963	0.683829	Lyme disease	infectious diseases
	528.11	312	114659	409	-0.105598	0.256172	0.680182	2.74862e-05	0.000467713	0.953138	215	74097	279	-0.122253	0.315931	0.698785	-2.82215e-05	0.000560252	0.959825	53	23329	65	-0.198388	0.581554	0.733003	0.000563921	0.0011814	0.633125	44	17233	65	0.0906526	0.687337	0.895072	-0.000329583	0.0012215	0.7873	Stomatitis and mucositis (ulcerative)	digestive
	795	1036	113137	1207	0.0578302	0.140322	0.680247	4.35266e-05	0.00026053	0.867315	541	73427	623	-0.105776	0.203181	0.602646	-3.35392e-05	0.000359199	0.925608	287	22899	261	0.294279	0.235368	0.211194	1.24929e-05	0.000519684	0.980821	208	16811	323	0.0426655	0.322428	0.894727	0.000239044	0.000554157	0.666203	Other and nonspecific abnormal cytological, histological and immunological findings	symptoms
	386.3	348	114612	420	-0.101595	0.24806	0.682131	-0.000285459	0.00044527	0.521463	298	73970	323	0.132873	0.270073	0.622728	-7.38126e-06	0.000481714	0.987775	25	23371	51	-2.95681	1.08544	0.00644823	-0.00351598	0.00178925	0.0494081	25	17271	46	-0.182207	0.936292	0.845702	-0.000880024	0.00159775	0.581778	Labyrinthitis	sense organs
	836	331	114591	458	0.1004	0.245397	0.682442	0.000421309	0.000461044	0.360814	204	74070	317	0.258986	0.327598	0.4292	0.00065466	0.00058111	0.259926	101	23247	99	0.012707	0.415012	0.975574	0.000392193	0.000867995	0.651386	26	17274	42	-0.494875	0.888761	0.577654	-0.00103436	0.00159707	0.517204	Traumatic arthropathy	injuries & poisonings
	649	7014	107301	1065	-0.0263584	0.0646736	0.683597	-0.000111466	0.000119039	0.349077	2798	71443	350	0.0513112	0.0995697	0.606322	0.00013644	0.000175064	0.43576	1954	21202	291	-0.0196024	0.11709	0.867045	8.70075e-05	0.000250904	0.72876	2262	14656	424	-0.178994	0.130152	0.169047	-0.00065838	0.000220925	0.00288147	Other conditions or status of the mother complicating pregnancy, childbirth, or the puerperium	pregnancy complications
	574.3	1020	113047	1313	-0.0586924	0.144117	0.683821	-3.71499e-05	0.000260215	0.886475	669	73081	841	-0.143509	0.180744	0.427203	-0.000260823	0.000322326	0.418407	149	23127	171	0.109732	0.336757	0.744539	4.75296e-05	0.000706213	0.946341	202	16839	301	0.080532	0.329667	0.807011	0.000650704	0.00056221	0.247107	Cholecystitis without cholelithiasis	digestive
	690.1	3262	109740	2378	0.0329936	0.0810392	0.683911	0.000205367	0.000147637	0.164217	2374	70352	1865	0.0792597	0.0976737	0.417093	0.000183135	0.000173049	0.289925	549	22614	284	-0.183497	0.182767	0.315383	0.000608791	0.000374248	0.1038	339	16774	229	0.132902	0.250803	0.596178	-0.000138642	0.000438522	0.751883	Seborrheic dermatitis	dermatologic
	130	602	114194	584	0.0763065	0.188012	0.684846	-0.000211789	0.00033659	0.529206	552	73513	526	0.109133	0.197701	0.580942	-0.000211777	0.000351849	0.547243	22	23403	22	-0.802986	0.94345	0.394705	-0.00104973	0.00181473	0.562962	28	17278	36	0.219233	0.870712	0.801207	0.000480603	0.0015394	0.754888	Spirochetal infection	infectious diseases
	724.8	1925	110968	2487	0.0414722	0.103061	0.687387	0.000248823	0.000191912	0.194788	1162	71860	1569	0.122855	0.137475	0.371509	0.000269784	0.0002451	0.271022	522	22349	576	-0.23301	0.189572	0.219019	4.48866e-05	0.000385103	0.907211	241	16759	342	0.341351	0.294475	0.24638	0.000465762	0.000518242	0.368794	Other symptoms referable to back	musculoskeletal
	444.1	283	114961	136	-0.107144	0.266643	0.687811	0.000337124	0.000499268	0.499525	155	74362	74	-0.182483	0.374277	0.625861	-0.000596279	0.000671429	0.374501	90	23317	40	-0.0771609	0.445324	0.86244	0.00169385	0.000913464	0.0636941	38	17282	22	0.120456	0.724753	0.867997	0.00124877	0.00131242	0.341351	Arterial embolism and thrombosis of lower extremity artery	circulatory system
	612.1	391	114718	271	0.0917703	0.228866	0.688436	0.000741112	0.000423047	0.0798005	208	74248	135	0.167315	0.322365	0.603745	0.00131432	0.000579702	0.0233763	91	23285	71	-0.0797566	0.450681	0.859533	-0.00108766	0.000916158	0.235149	92	17185	65	0.101134	0.484902	0.834787	0.00116512	0.000836342	0.163587	Galactorrhea	genitourinary
	614.5	4868	105633	4879	0.0271172	0.0676412	0.688496	-3.07426e-05	0.000126618	0.808162	2160	69739	2692	-0.0582386	0.104535	0.577444	-5.04662e-05	0.000185056	0.785078	1690	20509	1248	0.024327	0.108833	0.823126	-0.000132664	0.000231872	0.567226	1018	15385	939	0.204487	0.154562	0.185833	0.000141371	0.000264288	0.592711	Inflammatory disease of cervix, vagina, and vulva	genitourinary
	613	10250	97536	7594	-0.0198109	0.0494518	0.688708	3.33654e-05	9.05081e-05	0.712392	6194	63540	4857	0.0386796	0.0652186	0.553131	2.03785e-05	0.000115665	0.860149	2269	19754	1424	-0.17473	0.0982739	0.0754059	-0.000140325	0.000201216	0.485564	1787	14242	1313	0.00233342	0.122714	0.984829	0.000294362	0.000211413	0.163815	Other nonmalignant breast conditions	genitourinary
	855	100	115233	47	0.181496	0.455201	0.690102	5.93797e-05	0.000823256	0.9425	75	74485	31	0.691506	0.532876	0.194395	0.00080363	0.000944074	0.394638	<20	redacted	redacted	-2.3667	1.38072	0.0865099	-0.00470812	0.00229759	0.0404471	<20	redacted	redacted	0.0680362	1.52577	0.964433	0.000835429	0.0024459	0.73268	Complication of nervous system device, implant, and graft	injuries & poisonings
	426.2	1974	111619	1787	-0.0419237	0.105154	0.690122	8.6293e-06	0.000191618	0.96408	1551	71839	1201	-0.144748	0.121057	0.231815	2.68328e-05	0.00021649	0.901359	290	22782	375	0.139007	0.246191	0.572324	-5.53508e-05	0.000513451	0.914153	133	16998	211	0.607044	0.396883	0.126134	-2.6461e-05	0.00070767	0.970173	Atrioventricular [AV] block	circulatory system
	348.7	59	114878	443	0.230053	0.577839	0.690537	0.00148089	0.00109429	0.175965	31	74326	234	0.179067	0.82886	0.828957	0.00248197	0.00149298	0.0964272	21	23289	137	0.738186	0.8433	0.381381	0.00148033	0.00190495	0.437103	<20	redacted	redacted	-2	1.90294	0.293255	-0.00272724	0.0030387	0.369452	Coma	neurological
	585.32	1818	113155	407	0.042353	0.106464	0.690767	0.000207465	0.000197757	0.294137	645	73738	208	0.257342	0.183285	0.160303	0.00056895	0.000325384	0.0803691	713	22613	121	0.0294532	0.160011	0.853959	0.000236781	0.000331074	0.474492	460	16804	78	-0.258063	0.230372	0.262627	-0.000311715	0.00038068	0.412879	End stage renal disease	genitourinary
	636	4410	109388	1582	0.0303839	0.0763893	0.690814	-8.16482e-05	0.000141804	0.564763	1667	72272	652	0.208868	0.125039	0.0948357	0.000142531	0.000219472	0.516062	1305	21730	412	-0.0627456	0.132968	0.637009	0.000346454	0.000282361	0.219827	1438	15386	518	-0.0764146	0.145564	0.599613	-0.000702137	0.00025301	0.00551788	Early or threatened labor; hemorrhage in early pregnancy	pregnancy complications
	302.1	1100	113093	1187	0.0549443	0.138148	0.690835	0.000241225	0.000250228	0.335036	836	72848	907	0.201336	0.162168	0.214413	0.000323075	0.000286898	0.260124	149	23177	121	-0.194182	0.348494	0.57739	-0.000630864	0.00070743	0.372516	115	17068	159	-0.617834	0.437304	0.157707	0.000651612	0.000747304	0.383235	Decreased libido	mental disorders
	472	3673	108928	2779	-0.0304407	0.0768607	0.692068	-1.82815e-06	0.00013961	0.989552	2658	69890	2043	-0.0481591	0.0923092	0.601869	-0.000108864	0.000163889	0.50653	623	22429	395	-0.0680594	0.172885	0.693826	0.000249031	0.00035357	0.481226	392	16609	341	0.135398	0.235592	0.565484	0.000339804	0.00040846	0.405457	Chronic pharyngitis and nasopharyngitis	respiratory
	389.5	736	113782	862	-0.066372	0.16937	0.695149	8.84052e-05	0.000306044	0.772685	477	73449	665	-0.01802	0.214529	0.933058	8.92831e-05	0.000378986	0.813755	143	23182	122	-0.750445	0.387739	0.0529361	-0.000452659	0.000730108	0.535265	116	17151	75	0.62507	0.418848	0.135606	0.000779666	0.000737161	0.290211	Disorders of acoustic nerve	sense organs
	260	3220	108930	3230	0.0316443	0.0807816	0.69526	-6.96758e-05	0.000148846	0.639708	2029	70653	1909	0.0381645	0.104564	0.715122	-0.00011328	0.000186605	0.543815	733	21913	801	0.00487917	0.156328	0.975101	0.000317733	0.000325684	0.32927	458	16364	520	0.0812962	0.223221	0.715712	-0.000388976	0.000381136	0.307458	Protein-calorie malnutrition	endocrine/metabolic
	724.1	1618	112623	1139	-0.045369	0.115971	0.695641	-5.83896e-05	0.000209104	0.780063	1217	72549	825	-0.0259556	0.13603	0.848676	1.38436e-05	0.000241562	0.954299	210	23054	183	-0.260049	0.301862	0.388972	-3.96519e-05	0.000601362	0.947428	191	17020	131	0.128405	0.33794	0.703973	-0.000502394	0.000585126	0.390557	Disorders of sacrum	musculoskeletal
	636.2	789	114174	417	0.0629759	0.161143	0.695939	-0.000455129	0.000300962	0.130471	286	74163	142	-0.0801306	0.284692	0.778354	-0.000579363	0.000497489	0.244191	254	23070	123	0.13112	0.255888	0.608362	-0.00011771	0.000557476	0.832772	249	16941	152	0.157904	0.2988	0.597179	-0.000589875	0.000519182	0.255889	Early onset of delivery	pregnancy complications
	624.2	130	115067	183	-0.160796	0.411492	0.695972	-0.000193857	0.000725788	0.789393	107	74345	139	-0.205889	0.457356	0.652586	-0.000219579	0.000801512	0.784119	<20	redacted	redacted	0.468018	1.20637	0.698049	0.000941468	0.00262482	0.719835	<20	redacted	redacted	0.0860469	1.43693	0.952249	-0.00116593	0.00234898	0.619641	Atrophy of female genital tract	genitourinary
	609.1	316	114750	314	0.100635	0.258912	0.697511	0.000156395	0.000465085	0.736666	238	74111	242	-0.231758	0.300752	0.440948	-0.000139334	0.00053227	0.793497	48	23363	36	0.909651	0.592898	0.124969	0.00150605	0.00125503	0.230133	30	17276	36	1.24159	0.813564	0.126982	0.000480821	0.00145308	0.740721	Infertility, male	genitourinary
	575	3773	107774	3833	-0.0291963	0.0752608	0.698064	2.31497e-05	0.000137745	0.866534	2382	69984	2225	-0.0665117	0.0969876	0.492855	-0.000149495	0.000172789	0.386936	813	21884	750	-0.104136	0.151276	0.491209	-0.00017245	0.000311037	0.579281	578	15906	858	0.28071	0.197253	0.154709	0.000911828	0.000335591	0.00658595	Other biliary tract disease	digestive
	253.7	234	114795	351	0.117814	0.303936	0.698292	-1.49911e-06	0.000541913	0.997793	183	74159	249	0.0140897	0.348508	0.967751	0.000164725	0.000614165	0.788537	<20	redacted	redacted	0.452733	0.91198	0.619592	-0.00270908	0.00205422	0.187238	32	17254	56	0.555836	0.822003	0.498916	0.000526355	0.00142199	0.711268	Other disorders of neurohypophysis	endocrine/metabolic
	609.2	306	114905	169	-0.101621	0.262852	0.699044	0.000263758	0.000473165	0.577231	230	74233	128	0.0933018	0.30574	0.760239	9.02088e-05	0.000543922	0.868276	38	23394	15	-1.74485	0.794117	0.0280048	0.000414584	0.00140204	0.767458	38	17278	26	0.499609	0.769805	0.516333	0.00125744	0.00128313	0.327098	Abnormal spermatozoa	genitourinary
	427.22	2610	111799	971	-0.0357042	0.092759	0.700301	7.57038e-05	0.000167702	0.651688	2157	71693	741	-0.0691041	0.103745	0.505352	-5.33972e-05	0.000185087	0.772966	304	22992	151	0.0976347	0.243485	0.688429	0.000499266	0.000502911	0.32083	149	17114	79	0.112248	0.388186	0.772459	0.00102725	0.000655284	0.116966	Atrial flutter	circulatory system
	368.5	49	115257	74	0.244146	0.634841	0.70055	0.000515346	0.00118199	0.662838	38	74500	53	-0.0352379	0.740956	0.962069	0.000655548	0.00134246	0.625324	<20	redacted	redacted	0.253897	1.50526	0.866053	-0.00115743	0.0032694	0.723325	<20	redacted	redacted	2.48867	2.14305	0.24553	0.00257719	0.00403248	0.522753	Color vision deficiencies	sense organs
	612	2236	111527	1617	-0.0371511	0.0967608	0.701017	-2.84933e-05	0.00017857	0.873225	1328	72216	1047	-0.142227	0.130104	0.274315	0.00014529	0.000230423	0.528346	550	22564	333	0.208191	0.174945	0.234034	-0.000418896	0.000375585	0.264714	358	16747	237	-0.119417	0.245353	0.626461	-0.000101368	0.000431767	0.814383	Breast conditions, congenital or relating to hormones	genitourinary
	550.6	1389	113254	737	0.0474013	0.123553	0.701238	0.000350134	0.000224584	0.118988	939	73160	492	0.0123102	0.153893	0.936243	-5.21651e-05	0.000272239	0.848044	240	23067	140	-0.135691	0.276684	0.623838	0.00155483	0.000565604	0.00597814	210	17027	105	0.488464	0.319773	0.126628	0.000961625	0.000558692	0.0852135	Incisional hernia	digestive
	250.6	1864	112594	922	0.0403952	0.105523	0.701861	0.000150794	0.000195367	0.440204	1041	73093	457	0.183539	0.146048	0.20886	0.000117194	0.000259066	0.651001	541	22613	293	-0.210703	0.18831	0.263176	0.000428387	0.000380281	0.259954	282	16888	172	0.131686	0.277563	0.635189	-0.000142404	0.000478994	0.766239	Polyneuropathy in diabetes	endocrine/metabolic
	696.3	228	114694	458	-0.110887	0.291736	0.703876	0.000394378	0.000551916	0.47488	107	74207	277	0.346598	0.442759	0.433737	0.00172341	0.000798713	0.0309482	72	23257	118	-0.393701	0.506777	0.437234	-0.000573783	0.00102141	0.574281	49	17230	63	-0.483537	0.643866	0.452659	-0.00086603	0.00115216	0.452258	Pityriasis	dermatologic
	496	10284	100885	4211	-0.0181483	0.0478561	0.70452	0.000115107	8.8414e-05	0.192945	6762	65236	2593	-0.0583214	0.060442	0.334587	6.02321e-06	0.000107492	0.955315	2687	19677	1083	0.00642602	0.0895157	0.942772	0.000272961	0.000184226	0.138429	835	15972	535	0.278305	0.167178	0.0959677	0.000592627	0.000295046	0.0445804	Chronic airway obstruction	respiratory
	495.1	214	114854	312	-0.114236	0.303275	0.706416	0.00040277	0.000577991	0.485899	74	74369	148	-0.0219273	0.551754	0.9683	0.000440302	0.000969726	0.649794	105	23213	129	-0.433799	0.427736	0.310498	0.000116604	0.000846547	0.890446	35	17272	35	0.771869	0.745692	0.30062	0.00101234	0.00138395	0.464485	Chronic obstructive asthma	respiratory
	495.11	214	114858	308	-0.11423	0.303279	0.706435	0.000403063	0.000577992	0.485584	74	74372	145	-0.0217763	0.551763	0.968518	0.000440559	0.000969737	0.649608	105	23213	129	-0.433799	0.427736	0.310498	0.000116604	0.000846547	0.890446	35	17273	34	0.771671	0.745768	0.300794	0.00101338	0.00138399	0.464037	Chronic obstructive asthma with exacerbation	respiratory
	8.6	538	113598	1244	0.0725867	0.193096	0.706984	-0.000160622	0.000358175	0.653832	275	73590	726	0.089291	0.281291	0.750915	-0.000162566	0.000497423	0.743807	140	23003	304	-0.224863	0.353967	0.525255	-0.000703955	0.000743608	0.343805	123	17005	214	0.470476	0.418358	0.260768	0.000360876	0.000715392	0.613949	Viral Enteritis	infectious diseases
	638	4973	109381	1026	0.0267078	0.0711226	0.707276	6.77208e-05	0.000131216	0.605784	2057	72142	392	0.0610569	0.111774	0.584891	7.23032e-05	0.000196492	0.712895	1429	21718	300	0.0151526	0.126552	0.904694	0.000330588	0.00027079	0.222151	1487	15521	334	-0.049508	0.140456	0.724477	-0.000149691	0.000239015	0.53113	Other high-risk pregnancy	pregnancy complications
	369.2	615	114105	660	0.0689231	0.184238	0.708331	0.000165508	0.000333438	0.619635	393	73760	438	0.26322	0.2358	0.2643	0.000700384	0.000415893	0.0921727	123	23187	137	-0.295161	0.397202	0.457421	-0.000727679	0.000784217	0.353457	99	17158	85	-0.11703	0.472829	0.804514	-0.00088663	0.000804197	0.270243	Eye infection, viral	sense organs
	562	9614	96451	9315	0.0188	0.0504292	0.709298	0.000133917	9.18896e-05	0.145015	6962	60697	6932	0.0342026	0.0608194	0.573869	0.000136514	0.000108202	0.207074	1688	20386	1373	0.0215904	0.10993	0.844296	0.000215471	0.000226501	0.341451	964	15368	1010	-0.0816728	0.160622	0.611117	-1.9678e-05	0.000275028	0.942961	Diverticulosis and diverticulitis	digestive
	618.5	259	114954	167	0.107271	0.28807	0.709611	0.000568554	0.000519846	0.274088	215	74240	136	0.0705899	0.323207	0.827114	0.000442171	0.000570797	0.438544	25	23404	18	0.149894	0.826658	0.856113	0.0022197	0.00175541	0.206053	<20	redacted	redacted	0.448582	1.01613	0.658881	0.000199758	0.00185419	0.914207	Prolapse of vaginal vault after hysterectomy	genitourinary
	728	5222	106306	3852	-0.0241506	0.0649276	0.709921	-5.06151e-05	0.000117825	0.667502	3711	68086	2794	0.0698245	0.0786001	0.374351	-4.60737e-05	0.000139737	0.741614	859	21988	600	-0.282822	0.151757	0.0623716	-0.00010414	0.000301709	0.729969	652	16232	458	-0.118126	0.186794	0.527135	1.10548e-05	0.000320281	0.972466	Disorders of muscle, ligament, and fascia	musculoskeletal
	433.6	667	114234	479	0.0643365	0.173288	0.710437	0.000260361	0.000325765	0.424158	366	73971	254	-0.156192	0.244602	0.523113	1.44557e-05	0.000435695	0.973532	216	23092	139	0.00728999	0.2883	0.979827	0.000532497	0.000597216	0.37259	85	17171	86	0.967928	0.461506	0.0359647	0.000701485	0.000875349	0.422913	Acute, but ill-defined cerebrovascular disease	circulatory system
	495.2	5559	106351	3470	-0.0230659	0.0623002	0.711205	4.90691e-05	0.000115261	0.670312	2998	69472	2121	-0.0120259	0.0876844	0.890912	0.000126489	0.000155016	0.414514	1560	21050	837	-0.124483	0.111282	0.263303	-0.000154792	0.000229658	0.500304	1001	15829	512	0.0932865	0.149797	0.533446	0.000112492	0.000262281	0.667996	Asthma with exacerbation	respiratory
	1014	373	114288	719	-0.0879655	0.237657	0.71128	0.000355292	0.000428792	0.407337	289	73766	536	-0.148269	0.272074	0.585782	0.000101275	0.000485682	0.834821	55	23278	114	-0.127405	0.600635	0.832015	0.00100467	0.0011816	0.395178	29	17244	69	0.698135	0.856622	0.41508	0.00174315	0.00146869	0.235277	Effects of heat, cold and air pressure	NULL
	288	7017	102024	6339	0.0207312	0.0561128	0.711789	0.000119265	0.000102333	0.243833	4743	65721	4127	-0.0165738	0.0699362	0.812668	0.000115197	0.000124408	0.354466	1379	20847	1221	0.145134	0.11472	0.20583	0.000294046	0.000240034	0.22057	895	15456	991	-0.0376235	0.162	0.816349	-0.000128712	0.000274304	0.638904	Diseases of white blood cells	hematopoietic
	223	145	115064	171	0.138016	0.373606	0.711817	-0.000280343	0.000693602	0.686077	115	74343	133	-0.0672811	0.427193	0.874854	-0.000886137	0.000781631	0.256919	<20	redacted	redacted	0.0820004	0.966559	0.932391	0.00345383	0.00198925	0.0825203	<20	redacted	redacted	2.52499	1.33099	0.0578183	0.000183539	0.00235995	0.938009	Benign neoplasm of kidney and other urinary organs	neoplasms
	362.22	450	114787	143	-0.0821324	0.222998	0.712643	-0.000519213	0.000395199	0.188913	401	74078	112	-0.0978505	0.237485	0.680318	-0.00062377	0.000419089	0.136647	25	23403	19	0.348479	0.830627	0.674824	-0.000302143	0.00178719	0.865749	24	17306	12	-0.361991	1.02577	0.724166	0.00126203	0.00161982	0.435912	Macular degeneration, wet	sense organs
	716.2	127	115078	175	-0.149549	0.40607	0.712661	5.16815e-05	0.000738766	0.944228	89	74387	115	-0.219458	0.495408	0.657777	0.000239511	0.000874152	0.784091	26	23379	42	0.294764	0.800202	0.712603	5.98434e-05	0.00172688	0.972356	<20	redacted	redacted	-0.795622	1.34475	0.554086	-0.00141941	0.00227391	0.532487	Unspecified monoarthritis	musculoskeletal
	333.4	930	113836	614	-0.0557266	0.151578	0.713139	0.000622473	0.000272767	0.0224855	690	73491	410	-0.11162	0.178258	0.531203	0.000567909	0.000316097	0.0723946	129	23195	123	0.118871	0.368251	0.746847	0.00131767	0.000763351	0.0843165	111	17150	81	0.123337	0.452094	0.784997	0.000293691	0.000766696	0.701675	Torsion dystonia	neurological
	782.6	1976	111574	1830	0.0380183	0.103746	0.714026	0.000183583	0.000189492	0.332636	1461	71742	1388	0.0308634	0.124099	0.803594	6.96052e-05	0.000220394	0.752138	341	22853	253	0.231568	0.222009	0.296922	0.000369886	0.000475363	0.436503	174	16979	189	-0.353267	0.355486	0.320341	0.000715873	0.000600893	0.233517	Pallor and flushing	symptoms
	550	12904	94621	7855	-0.0159036	0.0435144	0.714753	1.74609e-05	7.91799e-05	0.825464	8986	60353	5252	-0.00155434	0.0535963	0.976864	-4.01772e-05	9.52481e-05	0.673159	2356	19590	1501	-0.126031	0.0937119	0.178664	0.000206199	0.000190569	0.279244	1562	14678	1102	0.124688	0.125933	0.322117	0.000111739	0.000216401	0.605609	Abdominal hernia	digestive
	752.11	165	115132	83	-0.127607	0.352432	0.717295	0.000441636	0.000647194	0.494995	96	74440	55	-0.136726	0.475667	0.773775	0.00081471	0.00083846	0.331212	41	23396	10	-0.464436	0.673254	0.490296	-0.000445945	0.00137174	0.745109	28	17296	18	0.462609	0.893202	0.604513	0.000180481	0.00153703	0.906526	Spina bifida	congenital anomalies
	706.8	4247	106667	4466	0.0261849	0.072361	0.717453	2.14955e-05	0.000131955	0.870597	2930	68471	3190	-0.0654821	0.0895509	0.46464	-0.0001235	0.000158842	0.436863	843	21858	746	0.19679	0.146785	0.180027	0.000439138	0.000307582	0.153375	474	16338	530	0.179533	0.21759	0.409316	0.000197957	0.000376472	0.599012	Other specified diseases of sebaceous glands	dermatologic
	306.9	2045	111097	2238	0.0367077	0.101724	0.718206	-5.42546e-06	0.000185738	0.976697	1106	72210	1275	-0.0959802	0.143356	0.503163	3.63597e-05	0.000253544	0.88597	434	22498	515	0.28635	0.194223	0.140389	0.000105411	0.000418508	0.801139	505	16389	448	0.0710733	0.209166	0.734011	-0.000115865	0.000362465	0.749227	Tension headache	mental disorders
	229	1168	112840	1372	0.0483096	0.133938	0.718333	0.000204011	0.000244968	0.404953	814	72814	963	0.120969	0.164673	0.462583	9.66685e-05	0.00029256	0.741081	206	23032	209	-0.185219	0.301202	0.538599	0.000213957	0.0006078	0.724824	148	16994	200	0.0643333	0.369159	0.861653	0.000969636	0.000660974	0.142382	Benign neoplasm of unspecified sites	neoplasms
	306	5773	104385	5222	0.0222338	0.0617344	0.718733	-4.70432e-05	0.000113865	0.679499	3173	68381	3037	-0.0560004	0.0860047	0.514961	-6.09053e-05	0.000152399	0.689419	1528	20648	1271	0.161945	0.109453	0.138986	6.04244e-05	0.000231251	0.793866	1072	15356	914	0.0198956	0.147845	0.892951	-0.00011188	0.000255675	0.661684	Other mental disorder	mental disorders
	613.7	2500	110807	2073	0.0332265	0.0923444	0.718989	-4.55128e-05	0.000169749	0.788609	1595	71672	1324	0.0965348	0.119273	0.418307	-1.16973e-06	0.000211865	0.995595	550	22478	419	-0.0689393	0.182913	0.706251	-0.000309221	0.000376784	0.411826	355	16657	330	-0.0812337	0.248322	0.743569	0.000114997	0.000431352	0.78978	Other signs and symptoms in breast	genitourinary
	414	2772	109821	2787	0.0314022	0.08748	0.719621	0.000100846	0.00016181	0.533128	1918	70842	1831	-0.0980898	0.108216	0.364709	4.98097e-05	0.000193477	0.796835	623	22217	607	0.131902	0.168645	0.43414	0.000153817	0.000355043	0.664843	231	16762	349	0.750341	0.299319	0.012182	0.000361356	0.000534205	0.498764	Other forms of chronic heart disease	circulatory system
	569	5128	105545	4707	-0.0236095	0.0657807	0.71966	0.000101645	0.000119303	0.394221	3571	67834	3186	-0.0442795	0.0806791	0.583119	-7.84745e-05	0.000142753	0.582511	881	21710	856	0.0454504	0.144686	0.753421	0.000753851	0.000298136	0.0114535	676	16001	665	-0.0225844	0.182547	0.901538	0.00026167	0.000318526	0.41136	Other disorders of intestine	digestive
	367.8	2556	110562	2262	-0.0332882	0.0929954	0.720377	7.97881e-05	0.000167487	0.633802	1915	71142	1534	-0.0264748	0.109755	0.809387	7.29642e-05	0.000194154	0.707062	353	22714	380	-0.134993	0.231273	0.559426	0.00016743	0.000465036	0.71882	288	16706	348	0.0761724	0.275717	0.78234	7.5326e-05	0.000478488	0.87491	Hypermetropia	sense organs
	250.1	2981	111039	1360	-0.030055	0.0842313	0.72123	0.000122981	0.000154744	0.426767	1583	72376	632	-0.116989	0.119101	0.325967	0.000107763	0.000210759	0.609135	808	22210	429	0.0478718	0.150438	0.750321	0.000372851	0.000311534	0.231376	590	16453	299	0.102864	0.195366	0.598526	-4.22523e-05	0.000337956	0.900505	Type 1 diabetes	endocrine/metabolic
	704.2	984	113761	635	-0.0520513	0.145944	0.721351	-3.45064e-06	0.000267059	0.989691	616	73574	401	-0.128446	0.191457	0.50229	-0.000267729	0.00033577	0.425244	242	23061	144	0.291194	0.261815	0.266047	0.000843466	0.000565035	0.135498	126	17126	90	-0.383272	0.413926	0.354475	-0.00012275	0.000712428	0.863203	Hirsutism	dermatologic
	526.5	308	114791	281	-0.0912848	0.257609	0.723073	-7.06024e-05	0.000473382	0.88144	206	74209	176	-0.156528	0.324116	0.62914	-0.000344633	0.000579474	0.552021	65	23317	65	-0.464185	0.548773	0.397631	-0.000648603	0.00106946	0.544197	37	17265	40	1.07196	0.718078	0.135484	0.0021445	0.00130592	0.100562	Inflammatory conditions of jaw	digestive
	379.51	154	115167	59	-0.130181	0.369101	0.724314	-0.00093175	0.000664106	0.160612	137	74404	50	-0.455861	0.393141	0.246238	-0.00105476	0.000704409	0.134299	<20	redacted	redacted	2.79537	1.39022	0.0443529	-0.00121347	0.00360155	0.736169	<20	redacted	redacted	2.05997	1.31744	0.117909	0.00116159	0.00238298	0.625937	Pigmentary iris degeneration	sense organs
	250.15	155	115107	118	-0.129252	0.368465	0.725749	0.000512147	0.00066453	0.44089	93	74439	59	-0.212663	0.479033	0.657084	0.00099433	0.000851278	0.242789	37	23378	32	0.405467	0.698649	0.561672	0.000366839	0.00142981	0.797515	25	17290	27	-0.689131	0.938771	0.462901	-0.000930404	0.00159525	0.559736	Diabetes type 1 with peripheral circulatory disorders	endocrine/metabolic
	117.1	88	115249	43	0.171555	0.492692	0.72769	-0.000297369	0.000887836	0.737673	78	74481	32	0.194597	0.52974	0.713362	-0.000540072	0.000940639	0.565864	<20	redacted	redacted	-0.154418	1.52282	0.919231	0.00307526	0.00304307	0.312218	<20	redacted	redacted	16.2364	5419.24	0.997609	0.00547365	16.1412	0.999729	Histoplasmosis	infectious diseases
	132.1	73	115157	150	0.177017	0.513113	0.730105	-0.000119756	0.000969694	0.901712	43	74459	89	0.4569	0.69078	0.508339	0.000166842	0.00126012	0.894667	<20	redacted	redacted	-0.101597	0.996625	0.918804	-0.00312784	0.00205463	0.127926	<20	redacted	redacted	-0.384926	1.32634	0.771651	0.00247082	0.00220993	0.263545	Pediculosis and phthirus infestation	infectious diseases
	967	227	114865	288	-0.104645	0.303427	0.730188	7.01328e-06	0.000544214	0.989718	168	74256	167	-0.131654	0.359757	0.7144	-0.000275006	0.000632407	0.663667	29	23351	67	0.158574	0.728727	0.827738	0.00144207	0.00161404	0.371614	30	17258	54	-0.414623	0.861507	0.63032	0.000287861	0.00143993	0.841549	Adverse effects of sedatives or other central nervous system depressants and anesthetics	injuries & poisonings
	601.3	389	114614	377	0.0801296	0.232413	0.730266	0.000455046	0.000422667	0.281656	243	74104	244	0.392105	0.299896	0.191053	0.00108358	0.000528887	0.0404815	88	23276	83	-0.27611	0.481424	0.566287	0.000424955	0.00093521	0.649544	58	17234	50	-0.515825	0.620783	0.406016	-0.00195862	0.00108335	0.0706163	Orchitis and epididymitis	genitourinary
	658	403	114849	128	0.0776324	0.225576	0.730732	-0.000475895	0.000411712	0.247725	240	74295	56	0.131864	0.302729	0.663137	-0.000197559	0.00053452	0.711681	74	23351	22	0.0904743	0.468414	0.846841	-0.00115042	0.00100256	0.251181	89	17203	50	-0.15714	0.494822	0.750812	-0.000822887	0.000848416	0.332092	Maternal complication of pregnancy affecting fetus or newborn	pregnancy complications
	455	9849	91841	13690	0.0169743	0.0493658	0.730961	3.98288e-05	8.96652e-05	0.656901	6625	58127	9839	0.00102552	0.0618647	0.986774	5.92103e-05	0.000109351	0.588183	1779	19459	2209	0.101403	0.104648	0.33255	-0.000235904	0.000217494	0.278079	1445	14255	1642	-0.0497703	0.131224	0.704481	0.000307016	0.00022692	0.176064	Hemorrhoids	circulatory system
	302	1648	111930	1802	0.0389847	0.113618	0.731507	0.000206211	0.000205474	0.315578	1226	72002	1363	0.110431	0.134782	0.412597	0.000240838	0.000238143	0.311866	246	23007	194	-0.034326	0.271046	0.899223	-0.000316767	0.000553753	0.567297	176	16921	245	-0.324502	0.353347	0.358428	0.000616822	0.000606535	0.309172	Sexual and gender identity disorders	mental disorders
	250.12	472	114666	242	0.0710492	0.20842	0.733184	0.000268445	0.000381155	0.48125	267	74201	123	-0.0296389	0.283015	0.916593	0.000376277	0.000503268	0.45466	118	23257	72	0.412415	0.376485	0.273326	0.000696855	0.000795136	0.380814	87	17208	47	-0.175425	0.512338	0.732049	-0.000488895	0.000870592	0.574412	Type 1 diabetes with renal manifestations	endocrine/metabolic
	519.1	63	115255	62	-0.19877	0.584363	0.733745	0.000326522	0.00104914	0.755628	30	74524	37	0.259573	0.880304	0.768095	-0.00107058	0.00148556	0.471121	24	23407	16	-0.592695	0.944955	0.530515	0.00205719	0.00176695	0.244319	<20	redacted	redacted	-0.264708	1.58685	0.867517	0.000879083	0.00278088	0.751914	Tracheostomy complications	respiratory
	289.8	650	114416	314	-0.060973	0.179453	0.734028	0.00022305	0.000324738	0.492171	493	73859	239	-0.154909	0.209226	0.459063	-0.000231294	0.000373364	0.535595	80	23333	34	0.236323	0.451438	0.600634	0.00229312	0.000963289	0.0172887	77	17224	41	0.239127	0.531029	0.652488	0.00100601	0.000905489	0.266565	Polycythemia, secondary	hematopoietic
	623	1283	112485	1612	-0.0433367	0.127854	0.734643	-8.21017e-05	0.000235277	0.727121	763	72820	1008	-0.0150338	0.171	0.929943	8.93708e-06	0.000304592	0.976593	323	22733	391	-0.213783	0.241717	0.376462	-0.000454029	0.00048938	0.35353	197	16932	213	0.158959	0.331472	0.631543	4.16851e-05	0.000570117	0.941713	Hypertrophy of female genital organs	genitourinary
	184	708	114316	356	-0.0588116	0.173825	0.735109	0.000296634	0.000314709	0.345903	511	73849	231	-0.314475	0.208304	0.131122	0.000322749	0.000369989	0.383033	124	23256	67	0.568469	0.358148	0.112457	0.00026379	0.000785673	0.737059	73	17211	58	0.289775	0.539941	0.59149	0.00020706	0.000935713	0.82487	Cancer of other female genital organs	neoplasms
	261.2	7017	105560	2803	-0.0190908	0.0565631	0.735731	-1.599e-05	0.000102821	0.876416	5102	67451	2038	-0.0352684	0.0679086	0.603516	-2.11708e-05	0.000120523	0.860562	1173	21783	491	0.0712117	0.125605	0.570748	0.000149647	0.000260733	0.566003	742	16326	274	-0.0467788	0.174714	0.788896	-0.000136921	0.000301969	0.650241	Vitamin B-complex deficiencies	endocrine/metabolic
	801.1	1276	113284	820	-0.0435114	0.129251	0.736387	-0.000256234	0.00023476	0.275065	862	73179	550	-0.201816	0.160936	0.209837	-0.000421981	0.000285937	0.140003	253	23036	158	-0.00749547	0.272574	0.978062	-0.000154883	0.000544785	0.776179	161	17069	112	0.639099	0.356162	0.0727486	0.000377903	0.000633499	0.55082	Fracture of foot	injuries & poisonings
	594.1	5461	107375	2544	-0.0214814	0.0639559	0.736963	0.000179135	0.000115016	0.119355	3986	68804	1801	-0.0185064	0.0762043	0.80812	9.79202e-05	0.000135053	0.468421	656	22486	305	-0.0266712	0.16649	0.872726	0.000482588	0.000342221	0.158491	819	16085	438	-0.0238165	0.166641	0.886353	0.000397772	0.000285627	0.163733	Calculus of kidney	genitourinary
	686.2	547	113707	1126	-0.0665557	0.199001	0.738041	0.000341737	0.000354244	0.334698	418	73288	885	-0.103901	0.23081	0.652597	0.000297781	0.000406564	0.463903	64	23267	116	-0.305801	0.573778	0.594061	-0.000164837	0.00109177	0.879991	65	17152	125	0.396791	0.555534	0.475072	0.00101303	0.00097626	0.299428	Impetigo	dermatologic
	110.12	2947	109512	2921	-0.0283532	0.0848585	0.738286	2.89205e-05	0.00015668	0.853556	1604	71189	1798	-0.0796875	0.118182	0.500133	7.2787e-05	0.000210568	0.729591	821	22003	623	-0.00733247	0.149986	0.961009	-9.91513e-05	0.000309454	0.74866	522	16320	500	0.0880194	0.207139	0.670889	7.46863e-05	0.000358922	0.835163	Althete's foot	infectious diseases
	613.5	5298	106412	3670	0.0217414	0.0650838	0.73834	2.68306e-05	0.000119437	0.822258	2800	69696	2095	0.153106	0.0918027	0.0953619	3.44757e-06	0.000162723	0.983097	1318	21396	733	-0.197522	0.123547	0.109873	-0.000221635	0.000251691	0.378543	1180	15320	842	-0.00692534	0.143867	0.961607	0.000366875	0.000246563	0.136762	Mastodynia	genitourinary
	603.2	326	114704	350	-0.0842539	0.252892	0.739012	-0.000390418	0.000458052	0.394023	237	74111	243	-0.0651442	0.300716	0.828496	-0.000380535	0.000535721	0.477504	52	23329	66	-0.216872	0.587475	0.712009	-0.000508883	0.00119773	0.670929	37	17264	41	0.238292	0.80819	0.768111	5.44214e-05	0.00133538	0.967492	Spermatocele	genitourinary
	535.2	1646	110594	3140	0.0372645	0.111897	0.739114	-0.000379766	0.00020597	0.0652128	910	71820	1861	-0.0845675	0.154401	0.583889	-0.000409115	0.000276237	0.138598	365	22479	603	0.0913375	0.218082	0.675346	-0.000430084	0.000455814	0.345399	371	16295	676	0.281094	0.239774	0.241064	-0.000171958	0.000421746	0.683474	Atrophic gastritis	digestive
	969	796	113668	916	0.0515811	0.156599	0.741866	-8.96964e-05	0.000297748	0.763225	388	73751	452	0.167567	0.237496	0.480464	0.000330617	0.000419786	0.43094	311	22814	322	0.129229	0.235064	0.582484	-0.000558718	0.000495211	0.259217	97	17103	142	-0.551701	0.473659	0.244115	-0.000512704	0.000815181	0.529385	Poisoning by psychotropic agents	injuries & poisonings
	426.8	498	113986	896	0.0660542	0.202331	0.744072	0.000817797	0.000375407	0.0293741	305	73736	550	-0.0246424	0.267781	0.926679	0.000588021	0.000476792	0.217469	144	23053	250	0.127588	0.346336	0.71258	0.00122212	0.000724474	0.0916223	49	17197	96	0.345896	0.663281	0.602023	0.00106605	0.00113323	0.346848	Other cardiac conduction disorders	circulatory system
	610.2	279	114398	703	0.0903039	0.27819	0.745474	0.000353633	0.000495591	0.4755	187	73887	517	0.236866	0.349081	0.497429	0.000623969	0.000604443	0.301929	45	23308	94	-0.478844	0.707822	0.498721	-0.000815245	0.0012927	0.528268	47	17203	92	0.0987919	0.632008	0.875785	0.000442165	0.00117081	0.705685	Fibroadenosis of breast	genitourinary
	561.1	16461	88677	10242	0.012704	0.0391778	0.745738	0.000125522	7.12397e-05	0.0780749	11165	56951	6475	0.0037943	0.0488874	0.938136	7.42655e-05	8.68194e-05	0.392329	2843	18475	2129	0.00812691	0.08531	0.924106	0.000373307	0.000176054	0.0339716	2453	13251	1638	0.0709361	0.103211	0.491901	9.01624e-05	0.000177607	0.611698	Diarrhea	digestive
	287.1	446	114201	733	0.0704569	0.218218	0.746791	0.000463706	0.000390079	0.234539	341	73669	581	0.201198	0.252923	0.426327	0.000874374	0.000448202	0.051075	34	23351	62	-0.835002	0.772235	0.279573	-0.00230032	0.00147255	0.118256	71	17181	90	-0.0801421	0.549204	0.883981	-0.000184106	0.000948639	0.846118	Spontaneous ecchymoses	hematopoietic
	300.1	28266	77664	9450	-0.0104385	0.0323418	0.74688	-1.59387e-05	5.8695e-05	0.785967	19659	48874	6058	-0.00717108	0.0404297	0.859216	-5.25011e-05	7.16041e-05	0.463428	4494	17161	1792	-0.0733453	0.0711765	0.302789	0.000223965	0.000147188	0.128103	4113	11629	1600	0.0937002	0.0856811	0.274134	-9.0164e-05	0.000146585	0.53849	Anxiety disorder	mental disorders
	526	3201	108333	3846	-0.026282	0.0814843	0.747043	0.000176405	0.000149399	0.237697	2017	69891	2683	-0.0509206	0.105755	0.630165	0.000255198	0.000187733	0.174031	717	22106	624	0.00349932	0.159391	0.982484	-0.000157552	0.000330249	0.633313	467	16336	539	0.0749582	0.215047	0.727414	0.000288673	0.000373688	0.439819	Diseases of the jaws	digestive
	379.2	8502	103131	3747	0.0171264	0.053216	0.747583	3.43955e-05	9.66305e-05	0.721879	6108	65734	2749	-0.0928573	0.0645334	0.150178	-6.7699e-05	0.000114719	0.555103	1349	21551	547	0.191016	0.118292	0.106359	0.000259837	0.000248893	0.296499	1045	15846	451	0.281179	0.151942	0.0642308	0.000288828	0.000262178	0.270615	Disorders of vitreous body	sense organs
	78	3723	108478	3179	-0.0245737	0.0765872	0.748317	-2.35536e-05	0.000138449	0.864912	2756	69333	2502	0.0116165	0.0909927	0.898415	-5.6446e-05	0.000161257	0.72631	526	22556	365	-0.267358	0.189455	0.158187	0.000650001	0.00038024	0.0873682	441	16589	312	0.102758	0.222415	0.644076	-0.000507943	0.00038512	0.187195	Viral warts & HPV	infectious diseases
	733.6	578	113579	1223	-0.0599268	0.18693	0.748525	-0.000188328	0.000345762	0.585977	256	73719	616	-0.204632	0.289604	0.479819	-0.000265552	0.000515497	0.606457	182	22886	379	-0.568823	0.329853	0.0846229	-1.9327e-05	0.0006439	0.976055	140	16974	228	0.912854	0.378069	0.015756	-0.000237189	0.00067598	0.725677	Costochondritis	musculoskeletal
	723.1	602	113916	862	-0.0591064	0.185468	0.749963	-0.000328608	0.000339085	0.332495	392	73675	524	0.256182	0.236022	0.277737	2.58156e-05	0.000418077	0.950763	128	23110	209	-0.242809	0.383539	0.526684	-0.000779696	0.000767988	0.309989	82	17131	129	-1.13327	0.513251	0.0272435	-0.00126289	0.000882744	0.152533	Torticollis	musculoskeletal
	317.11	763	113957	660	0.053031	0.166909	0.750694	-0.000144004	0.000301469	0.632882	447	73797	347	0.170155	0.222094	0.443593	-3.04257e-05	0.000392059	0.938142	152	23164	131	-0.0208752	0.345219	0.951782	0.000807332	0.000704823	0.252027	164	16996	182	-0.134402	0.384293	0.726535	-0.00112889	0.000639574	0.0775541	Alcoholic liver damage	mental disorders
	274.21	648	114106	626	-0.0575165	0.18104	0.750712	-0.000161682	0.000327485	0.621512	514	73588	489	-0.0862218	0.206726	0.676618	-0.000101246	0.000366977	0.78263	87	23274	86	-0.0395907	0.449632	0.929836	-0.000160247	0.000933822	0.863749	47	17244	51	0.263155	0.701067	0.70739	-0.000993018	0.00117997	0.400034	Chondrocalcinosis	endocrine/metabolic
	789.1	187	114898	295	0.104678	0.329614	0.750806	0.000200059	0.000603713	0.740357	89	74360	142	0.369605	0.495442	0.455661	-0.000403068	0.000872936	0.644269	52	23313	82	-0.430216	0.609808	0.480502	0.000874421	0.00120795	0.469134	46	17225	71	0.401794	0.69859	0.565191	0.000696137	0.00116431	0.549909	Persistent vomiting	symptoms
	695.9	782	112956	1642	-0.0524222	0.165304	0.751148	0.000429604	0.000298086	0.149525	619	72724	1248	-0.0232812	0.188549	0.90173	0.000601335	0.000335509	0.0730836	79	23197	171	-0.552327	0.501063	0.270326	-0.00193478	0.00098101	0.0485835	84	17035	223	0.232973	0.501523	0.642268	0.00112592	0.000879704	0.200585	Unspecified erythematous condition	dermatologic
	738.4	3795	108420	3165	-0.0238978	0.0758415	0.752684	-9.88873e-05	0.000139211	0.477494	2603	69726	2262	-0.0452961	0.0939296	0.629639	-0.000207202	0.000166824	0.21422	865	22014	568	-0.0921975	0.149229	0.536691	1.61384e-05	0.000306932	0.958067	327	16680	335	0.460849	0.261621	0.0781509	0.000422965	0.000451817	0.349201	Acquired spondylolisthesis	musculoskeletal
	41.21	102	115148	130	0.144102	0.458429	0.753264	5.03765e-05	0.000834274	0.95185	68	74434	89	0.538252	0.566641	0.342164	0.000554612	0.00102058	0.586837	20	23406	21	-0.709065	1.08257	0.512478	-0.00146487	0.00201601	0.467459	<20	redacted	redacted	-0.599972	1.33375	0.652827	-0.000528684	0.00212592	0.803605	Rheumatic fever / chorea	infectious diseases
	580.2	470	114663	247	0.0648834	0.206885	0.753809	-0.000505105	0.000382524	0.186684	223	74245	123	0.0404722	0.311593	0.896655	8.89101e-05	0.00055122	0.871859	139	23261	47	0.155842	0.349901	0.656039	-0.00160749	0.00073385	0.0284889	108	17157	77	-0.0612371	0.444923	0.890529	-0.000419279	0.000771897	0.587006	Nephrotic syndrome without mention of glomerulonephritis	genitourinary
	577.2	750	114230	400	0.0519245	0.165613	0.753878	4.78381e-05	0.000303246	0.874651	435	73941	215	0.178345	0.222718	0.423267	-6.89998e-05	0.000397108	0.862057	182	23150	115	-0.0760193	0.318974	0.81163	0.000783165	0.000637935	0.219576	133	17139	70	-0.149948	0.411764	0.715738	-0.000490784	0.000696836	0.481244	Chronic pancreatitis	digestive
	745	56738	42754	15888	-0.00973625	0.0310656	0.75397	9.99765e-06	5.6882e-05	0.860482	37918	26225	10448	-0.0237864	0.0396576	0.548643	-4.66326e-06	7.0575e-05	0.947318	11829	8668	2950	0.00131803	0.0632342	0.98337	2.87615e-05	0.000131698	0.827126	6991	7861	2490	0.0537829	0.0842405	0.523185	3.77245e-05	0.000143506	0.792645	Pain in joint	musculoskeletal
	270.1	314	114831	235	-0.0822359	0.263941	0.755368	-0.000528653	0.000468711	0.259368	271	74130	190	-0.264748	0.287183	0.356591	-0.000729988	0.00050456	0.147958	26	23390	31	0.819406	0.735062	0.26496	0.00119019	0.00167934	0.478497	<20	redacted	redacted	0.954938	1.14212	0.403092	0.00021517	0.00192101	0.910816	Disturbances of amino-acid transport	endocrine/metabolic
	505	591	114063	726	-0.0582673	0.187292	0.755722	6.65463e-05	0.000343541	0.846405	356	73835	400	0.0665354	0.248994	0.789303	0.000114572	0.000441154	0.795088	151	23088	208	-0.0422076	0.34645	0.903035	0.000570174	0.000702403	0.416936	84	17140	118	-0.617897	0.506366	0.222367	-0.000912645	0.000876508	0.29777	Other pulmonary inflamation or edema	respiratory
	446.3	78	115252	50	-0.160511	0.518256	0.756779	-5.95413e-05	0.000932155	0.94907	53	74507	31	0.208714	0.640626	0.744578	0.00109534	0.00113965	0.33649	<20	redacted	redacted	-0.0875805	1.23218	0.943336	-0.00211798	0.00261355	0.417719	<20	redacted	redacted	-1.70453	1.25932	0.175886	-0.00258315	0.00215432	0.230505	Hypersensitivity angiitis	circulatory system
	473.4	4121	108920	2339	-0.0225214	0.0729499	0.757531	-8.47196e-05	0.000133164	0.524643	3013	69922	1656	-0.0304781	0.0872144	0.726743	-0.000116005	0.00015545	0.455514	714	22324	409	0.074135	0.160415	0.643977	4.25856e-05	0.000333082	0.898265	394	16674	274	-0.161404	0.235739	0.49355	-4.36733e-05	0.000411104	0.915396	Voice disturbance	respiratory
	376	131	115089	160	-0.123309	0.401037	0.758481	-0.000566804	0.000732329	0.438946	75	74449	67	-0.572432	0.538159	0.287471	-0.00123495	0.00095883	0.197755	31	23362	54	0.00173136	0.808462	0.998291	-0.000236404	0.00160174	0.882665	25	17278	39	0.996885	0.875123	0.254646	0.00111679	0.00162928	0.493062	Disorders of the orbit	sense organs
	369.5	2962	107399	5019	0.0260363	0.0848522	0.758963	-1.55691e-05	0.000154981	0.919981	1864	69283	3444	0.00712854	0.110239	0.948441	-0.000269762	0.000194789	0.166086	634	21954	859	-0.00353373	0.168687	0.983287	0.000471831	0.000349763	0.177337	464	16162	716	0.17012	0.218692	0.436629	0.000424944	0.000376984	0.259649	Conjunctivitis, infectious	sense organs
	427.61	1086	112826	1468	-0.0427975	0.140261	0.760268	-0.000354651	0.00025487	0.164075	901	72547	1143	-0.16294	0.156678	0.298356	-0.000527938	0.000279119	0.058565	130	23093	224	0.39406	0.347457	0.256742	0.00109595	0.00076484	0.151883	55	17186	101	0.73306	0.631188	0.245481	-0.000659508	0.00110886	0.552002	Supraventricular premature beats	circulatory system
	656.2	24	115311	45	0.277308	0.909471	0.760433	-0.00342412	0.00168253	0.0418407	<20	redacted	redacted	0.660446	1.11532	0.553745	-0.00106995	0.00203282	0.598651	<20	redacted	redacted	-0.294442	2.15696	0.89142	-0.00620374	0.00408308	0.128667	<20	redacted	redacted	-0.403763	2.73692	0.882718	-0.0103683	0.00422519	0.0141304	Respiratory conditions of fetus and newborn	pregnancy complications
	447.7	1589	112616	1175	-0.0357068	0.117125	0.760471	5.02614e-05	0.000211721	0.812351	1328	72361	902	-0.0476125	0.129983	0.714142	-5.67262e-05	0.000231585	0.806497	192	23087	168	0.0733132	0.30734	0.811462	0.000278292	0.000626954	0.65713	69	17168	105	-0.201748	0.561194	0.719223	0.0011723	0.000962223	0.2231	Aortic ectasia	circulatory system
	733.2	168	114751	461	0.103714	0.342238	0.761853	0.000621097	0.000639378	0.331346	120	74152	319	0.298179	0.421881	0.479701	0.00021659	0.000750617	0.772927	38	23317	92	-0.30786	0.684098	0.652693	0.00167174	0.00139537	0.230894	<20	redacted	redacted	-0.237692	1.43971	0.868868	0.00130561	0.0026578	0.62326	Cyst of bone	musculoskeletal
	627.1	3980	110027	1373	-0.0227951	0.0759092	0.763953	5.84416e-06	0.000139532	0.966591	2639	71002	950	-0.067761	0.0960474	0.480502	-7.89138e-05	0.000170847	0.644154	873	22330	244	-0.0420833	0.149648	0.778546	-0.000187617	0.000309485	0.544367	468	16695	179	0.311467	0.224312	0.164972	0.000802818	0.000392013	0.0405664	Postmenopausal bleeding	genitourinary
	580.12	229	115049	102	-0.0894257	0.300101	0.765714	-0.000308152	0.000548298	0.574105	87	74464	40	0.26135	0.502226	0.602796	0.000566929	0.000878467	0.518693	89	23319	39	-0.219815	0.464404	0.63598	-0.00130893	0.000915086	0.152605	53	17266	23	-0.526982	0.651466	0.418563	-0.000302173	0.00109273	0.782141	Non-proliferative glomerulonephritis	genitourinary
	346.2	286	114505	589	0.0790308	0.266498	0.766808	0.000122727	0.000490885	0.802579	204	74008	379	-0.104357	0.321985	0.745859	-0.000303106	0.000580984	0.601871	52	23293	102	0.615357	0.542505	0.256674	0.000910627	0.00120262	0.448929	30	17204	108	0.121755	0.854923	0.886751	0.0016288	0.00142673	0.253607	Nonspecific abnormal results of function study of brain and central nervous system	neurological
	155.1	212	115054	114	0.0918735	0.312032	0.768425	-0.000372893	0.000570754	0.513541	120	74397	74	-0.430344	0.427909	0.314565	-0.00113206	0.000759144	0.135901	48	23378	21	0.792062	0.548981	0.149081	0.000684652	0.00124536	0.582484	44	17279	19	0.438694	0.717589	0.540972	0.000585246	0.00120277	0.626554	Malignant neoplasm of liver, primary	neoplasms
	562.1	7865	98354	9161	0.016134	0.0549554	0.769076	0.000118583	0.000100291	0.23705	5690	62079	6822	0.0649454	0.0663402	0.327592	0.000134354	0.000117877	0.254376	1456	20649	1342	-0.0137736	0.117466	0.906657	0.000219622	0.000241426	0.362987	719	15626	997	-0.270258	0.1834	0.14059	-0.000185705	0.000316229	0.557038	Diverticulosis	digestive
	637	97	115142	141	-0.135186	0.460734	0.769205	0.000253881	0.000841728	0.762943	44	74480	67	0.560713	0.690704	0.416907	0.0024435	0.00125336	0.0512291	33	23378	36	-0.697433	0.778128	0.370095	-0.00294767	0.00148002	0.0464107	20	17284	38	-0.703965	1.19682	0.556401	0.000651349	0.00178811	0.715658	Short gestation; low birth weight; and fetal growth retardation	pregnancy complications
	441.2	169	115101	110	-0.100314	0.351587	0.775401	-0.000492431	0.000639431	0.441236	117	74398	76	-0.267242	0.429134	0.53345	-0.000940254	0.000766325	0.219836	33	23394	20	0.199747	0.735528	0.785953	0.00134729	0.00150447	0.370505	<20	redacted	redacted	0.327064	1.06026	0.75772	-0.000798941	0.0018832	0.671385	Chronic vascular insufficiency of intestine	circulatory system
	277.5	1644	112292	1444	0.0325656	0.114185	0.775491	0.000276352	0.000206437	0.180677	1263	72354	974	-0.00217489	0.132594	0.986913	8.75621e-05	0.000235687	0.710251	205	22978	264	0.147655	0.288022	0.608196	0.00127432	0.000606368	0.0355922	176	16960	206	0.10723	0.355712	0.763071	0.000532255	0.000609123	0.382224	Other disorders of lipoid metabolism	endocrine/metabolic
	671	826	114419	135	-0.0455341	0.160047	0.776023	-0.000234767	0.000290547	0.41908	437	74093	61	-0.163867	0.228985	0.474224	1.41387e-05	0.000398239	0.971679	183	23230	34	-0.0512225	0.310437	0.868943	-0.00127469	0.000649374	0.0496522	206	17096	40	0.169316	0.318555	0.595063	1.22896e-05	0.000565674	0.982667	Venous/cerebrovascular complications embolism in pregnancy and the puerperium	pregnancy complications
	295.1	1905	112946	529	-0.0290316	0.102103	0.776152	7.78155e-06	0.00019594	0.968321	649	73744	198	-0.0127003	0.183588	0.944848	5.39551e-06	0.000324945	0.986752	957	22254	236	-0.0839362	0.139622	0.547729	-3.90375e-05	0.00028761	0.892034	299	16948	95	0.201155	0.267269	0.451671	9.82556e-05	0.000471618	0.834966	Schizophrenia	mental disorders
	286.1	425	114743	212	0.0631782	0.222561	0.77651	8.67537e-05	0.000402396	0.829305	352	74076	163	0.0137591	0.248505	0.955846	0.000194282	0.000441125	0.65963	33	23385	29	0.791113	0.627854	0.207659	0.000683554	0.00152953	0.654944	40	17282	20	-0.396637	0.752543	0.59815	-0.00126962	0.0013164	0.334813	Congenital coagulation defects	hematopoietic
	433.31	2848	110807	1725	-0.0248719	0.0878654	0.777125	8.6746e-05	0.000159428	0.586367	2074	71342	1175	-0.0776395	0.105116	0.460147	-0.000153941	0.000186588	0.409355	477	22656	314	-0.219492	0.201035	0.274915	0.000743484	0.0004043	0.0659241	297	16809	236	0.65918	0.267989	0.0139041	0.000792029	0.000471557	0.0930344	Transient cerebral ischemia	circulatory system
	564	8462	101038	5880	0.0148435	0.052456	0.777199	5.09395e-05	9.49814e-05	0.591745	6478	63864	4249	-0.00960146	0.0615108	0.875959	2.88184e-05	0.000108997	0.791474	1202	21332	913	0.0553267	0.125164	0.658465	0.000248263	0.000258961	0.337717	782	15842	718	0.165148	0.169972	0.331241	-2.48931e-05	0.00029486	0.93272	Functional digestive disorders	digestive
	758	301	114812	267	-0.0754232	0.266692	0.777322	-0.000222439	0.000474158	0.63898	211	74193	187	-0.321597	0.325083	0.322529	-0.000570294	0.000564005	0.311945	54	23356	37	0.469074	0.552571	0.39594	0.00125324	0.00119652	0.294911	36	17263	43	0.196515	0.773471	0.799442	-0.000417156	0.00132462	0.752819	Chromosomal anomalies and genetic disorders	congenital anomalies
	574.12	552	113924	904	0.0550387	0.195379	0.778171	0.000382203	0.000350925	0.276096	364	73661	566	0.00570005	0.245847	0.981502	6.26886e-05	0.000433235	0.884949	77	23253	117	-0.260479	0.477406	0.585332	0.00126613	0.000988871	0.20041	111	17010	221	0.447322	0.442073	0.311598	0.000822214	0.000750351	0.273179	Cholelithiasis with other cholecystitis	digestive
	713	368	114765	247	-0.0661149	0.235401	0.778817	0.000695594	0.00043221	0.107532	244	74200	147	-0.203828	0.293492	0.487374	0.000149946	0.000528875	0.77678	71	23316	60	0.398389	0.472323	0.398968	0.00322013	0.00102179	0.00162455	53	17249	40	-0.155526	0.661483	0.814118	0.000153089	0.00112147	0.89142	Arthropathy associated with other disorders classified elsewhere	musculoskeletal
	569.1	263	114695	422	0.0787263	0.28104	0.779382	0.000248759	0.000514748	0.628908	202	74088	301	0.325196	0.329255	0.323313	0.000381123	0.000584339	0.514253	36	23336	75	-0.457367	0.716158	0.523057	-0.000199074	0.00148175	0.893126	25	17271	46	-0.976441	0.930012	0.293753	-0.000180234	0.00162523	0.911698	Toxic gastroenteritis and colitis	digestive
	327.72	312	114692	376	-0.0724615	0.258809	0.779492	-0.000790133	0.000473034	0.0948497	226	74067	298	-0.115889	0.309524	0.708098	-0.00104555	0.000553512	0.0589001	55	23350	42	-0.148374	0.568068	0.793946	-0.000684405	0.00118102	0.562251	31	17275	36	0.412986	0.864257	0.632756	0.000964039	0.00141981	0.497142	Sleep related leg cramps	neurological
	614.52	3670	108266	3444	-0.0213123	0.0765984	0.780832	2.12731e-05	0.000143949	0.882515	1590	71204	1797	-0.0789985	0.120296	0.511372	-4.3562e-05	0.000213472	0.838304	1319	21208	920	-0.0493075	0.121204	0.684145	-0.000104327	0.000257679	0.685571	761	15854	727	0.137255	0.175748	0.434816	0.00030464	0.000301105	0.311661	Vaginitis and vulvovaginitis	genitourinary
	394.4	56	115281	43	0.163869	0.593902	0.782611	-0.00173529	0.00112057	0.121482	23	74547	21	0.629497	0.9456	0.505595	-0.000783046	0.00172774	0.65039	21	23411	15	-0.334513	0.983043	0.733643	-0.00192421	0.00190613	0.312742	<20	redacted	redacted	-0.00525896	1.33289	0.996852	-0.00362483	0.00245049	0.139081	Acute rheumatic heart disease	circulatory system
	599.6	244	114730	406	-0.0786868	0.286564	0.783634	0.000395123	0.000536175	0.461165	149	74232	210	0.194939	0.377568	0.605643	0.000643997	0.000685046	0.347178	67	23279	101	-0.573928	0.536212	0.284467	-0.000298461	0.00106012	0.7783	28	17219	95	-0.0969815	0.897378	0.913938	0.000534665	0.00150766	0.722866	Oliguria and anuria	genitourinary
	790.6	15189	90455	9736	0.0110976	0.040699	0.785104	3.69279e-05	7.38693e-05	0.617139	10750	57185	6656	0.0400279	0.0498614	0.4221	5.05652e-05	8.83439e-05	0.567073	2680	18958	1809	-0.075154	0.0886808	0.396735	-5.93255e-05	0.000181182	0.743338	1759	14312	1271	0.0279594	0.120307	0.816228	3.65273e-05	0.000203876	0.857809	Other abnormal blood chemistry	symptoms
	513.4	267	114340	773	0.0747404	0.274371	0.78531	0.000216545	0.000506694	0.669111	154	74014	423	0.262612	0.375252	0.484034	0.000169505	0.000664295	0.798596	68	23171	208	-0.202026	0.523434	0.699524	2.69795e-06	0.00104876	0.997947	45	17155	142	0.0045014	0.663696	0.994589	0.000565815	0.0011892	0.63422	Hyperventilation	respiratory
	858	2406	111836	1138	0.0254879	0.0942687	0.786871	0.000127322	0.000172086	0.459375	1763	72005	823	0.00641817	0.112598	0.954545	2.0364e-05	0.000200484	0.919095	433	22817	197	0.109935	0.204574	0.591003	0.000661934	0.000423318	0.117892	210	17014	118	-0.00921088	0.321073	0.977114	-1.95038e-05	0.000556606	0.972047	Complication of internal orthopedic device	injuries & poisonings
	912	2497	109965	2918	-0.0252337	0.0937761	0.787865	0.00018395	0.000170475	0.280568	1896	70461	2234	-0.0396542	0.111173	0.721324	0.000316913	0.000197033	0.107742	381	22660	406	0.126604	0.212669	0.551636	-0.000292103	0.00044634	0.512828	220	16844	278	-0.292751	0.302717	0.333504	-0.00019966	0.000542361	0.712775	Insect bite	injuries & poisonings
	246.7	1958	111792	1630	-0.0280254	0.104909	0.789361	-2.47087e-05	0.000190299	0.896691	1435	71964	1192	0.0608975	0.125478	0.627447	-8.22805e-05	0.000222141	0.711086	324	22885	238	-0.203051	0.239205	0.39596	8.04467e-05	0.000488352	0.869156	199	16943	200	-0.261283	0.340561	0.442955	0.000140884	0.00057219	0.805512	Abnormal results of function study of thyroid	endocrine/metabolic
	963	295	114804	281	0.0708342	0.266188	0.790158	0.000941105	0.000481704	0.0507367	207	74197	187	0.281964	0.324243	0.384516	0.000566367	0.000572163	0.322238	54	23338	55	-0.446594	0.617788	0.469747	0.00181208	0.0011734	0.122518	34	17269	39	-0.295779	0.796935	0.710529	0.00191127	0.00137172	0.163517	Poisoning by primarily systemic agents	injuries & poisonings
	695.2	183	115070	127	0.0892498	0.335417	0.790173	0.000486249	0.000611038	0.426162	137	74365	89	-0.0238197	0.393692	0.951755	0.000530829	0.000705714	0.451939	31	23390	26	0.624958	0.710308	0.378945	-0.0010161	0.00155363	0.5131	<20	redacted	redacted	-0.381953	1.27294	0.764134	0.00239251	0.0020088	0.233646	Bullous dermatoses	dermatologic
	802	511	114632	237	0.0537321	0.202081	0.790321	-6.27458e-05	0.000368591	0.864828	381	74046	164	0.00603755	0.239216	0.979864	0.000140632	0.000426703	0.741718	84	23315	48	-0.039217	0.462592	0.932439	-0.000846217	0.000944342	0.370204	46	17271	25	0.711663	0.658726	0.279981	-0.000310647	0.0011684	0.790336	Fracture of pelvis	injuries & poisonings
	360.2	387	114757	236	-0.0604605	0.229746	0.792425	-0.00072409	0.000423601	0.0873829	258	74168	165	-0.0737236	0.288646	0.798405	-0.000653527	0.000517657	0.20678	87	23317	43	-0.00290355	0.45205	0.994875	-0.000467412	0.000932151	0.616066	42	17272	28	-0.260539	0.720958	0.717817	-0.00171215	0.00124692	0.169721	Progressive myopia	sense organs
	592.2	322	114683	375	0.0649991	0.248068	0.793305	-0.000243558	0.000466224	0.601389	189	74155	247	-0.213961	0.335986	0.524246	0.00012568	0.000601777	0.834567	93	23274	80	0.561303	0.400826	0.161403	-0.000618105	0.000905746	0.494969	40	17254	48	-0.399676	0.756656	0.597351	-0.00145692	0.0013117	0.266693	Urethritis and urethral syndrome	genitourinary
	754	674	113747	959	-0.0460612	0.175955	0.793492	-1.46141e-05	0.000321365	0.963729	504	73456	631	0.0495756	0.207629	0.811284	0.000293125	0.000371205	0.429727	114	23129	204	-0.493975	0.414935	0.233854	-0.00136617	0.000814474	0.0934703	56	17162	124	0.18665	0.614485	0.761318	-0.000127006	0.00106559	0.905126	Congenital musculoskeletal deformities of spine	congenital anomalies
	711.1	541	114235	604	0.0514817	0.197554	0.794404	7.14592e-05	0.000357355	0.841506	343	73797	451	0.0518273	0.254954	0.838915	-2.52788e-07	0.000448305	0.99955	109	23266	72	0.598377	0.377628	0.113065	0.00119934	0.000830998	0.148949	89	17172	81	-0.837344	0.510307	0.100826	-0.000829906	0.000848384	0.327966	Pyogenic arthritis	musculoskeletal
	619.3	1145	112710	1525	0.0347831	0.134021	0.795223	0.000227746	0.000248615	0.359636	649	72939	1003	0.107115	0.185979	0.564648	0.000332481	0.000329423	0.312839	296	22871	280	-0.0445234	0.24309	0.854676	7.90491e-05	0.000513858	0.87774	200	16900	242	-0.0705835	0.325004	0.82807	7.62541e-05	0.000568469	0.893292	Noninflammatory disorders of cervix	genitourinary
	962	174	115047	159	-0.0885396	0.343991	0.796878	0.000996171	0.000628721	0.113093	113	74399	79	-0.265467	0.437007	0.543542	0.00145807	0.000777575	0.0607727	41	23353	53	0.302507	0.627207	0.629587	0.00211328	0.00133029	0.112154	20	17295	27	0.121704	1.06159	0.908728	-0.00330019	0.0018202	0.0698182	Poisoning by hormones and synthetic substitutes	injuries & poisonings
	305.2	870	114005	505	0.0399622	0.155383	0.797035	0.000530904	0.000281841	0.059606	608	73667	316	0.179055	0.191003	0.348529	0.000664294	0.000337277	0.0488865	136	23210	101	-0.067351	0.358709	0.851065	0.000881958	0.000749799	0.239491	126	17128	88	-0.446247	0.424313	0.29294	-0.00045256	0.000713671	0.525996	Eating disorder	mental disorders
	604	1208	113219	953	0.0336619	0.13104	0.797269	0.000346254	0.000243324	0.154731	680	73328	583	0.0628348	0.179008	0.725576	0.000465316	0.000321091	0.14729	305	22936	206	0.183108	0.239071	0.443727	0.000652075	0.000505828	0.197355	223	16955	164	-0.336352	0.318361	0.290736	-0.000292065	0.000559072	0.601385	Disorders of penis	genitourinary
	735.3	3942	108081	3357	-0.0188906	0.0742353	0.799133	0.000130939	0.000136525	0.337517	2532	69800	2259	-0.0361726	0.0957731	0.705661	9.67606e-05	0.000169427	0.567928	1018	21711	718	-0.0242412	0.136221	0.858758	2.02053e-05	0.000280187	0.942511	392	16570	380	0.157286	0.238248	0.50914	0.000592636	0.00040943	0.147766	Hallux valgus (Bunion)	musculoskeletal
	818.1	59	115300	21	-0.147382	0.579691	0.799308	-0.000221295	0.00106928	0.836043	46	74531	14	-0.27349	0.672382	0.684193	-0.000251309	0.00120871	0.835295	<20	redacted	redacted	0.0768704	1.39533	0.956066	0.0011713	0.00305556	0.701473	<20	redacted	redacted	0.142639	2.12009	0.946359	-0.00366933	0.00409257	0.369942	Subdural hemorrhage (injury)	injuries & poisonings
	151	165	115132	83	-0.0884294	0.348817	0.799872	0.000310953	0.000645354	0.629925	110	74427	54	0.105802	0.439928	0.809944	0.000886433	0.000784388	0.258436	38	23396	13	-0.588986	0.695485	0.397067	0.000196385	0.00142358	0.890278	<20	redacted	redacted	-0.132005	1.1573	0.909188	-0.0030961	0.00196254	0.114657	Cancer of stomach	neoplasms
	90.2	205	114950	225	-0.0768093	0.303675	0.80032	0.000106373	0.000595324	0.858189	68	74464	59	-0.493088	0.561983	0.380265	-0.00142653	0.00100063	0.153974	99	23234	114	0.00825487	0.40876	0.983888	0.000406753	0.000905563	0.653308	38	17252	52	0.167691	0.727422	0.817682	0.00201581	0.00130466	0.122326	Gonococcal infections	infectious diseases
	979	677	113765	938	-0.0442025	0.17566	0.801322	0.000280287	0.000319845	0.380856	445	73584	562	-0.0431975	0.223584	0.846798	0.00032412	0.000392965	0.409481	138	23116	193	0.102642	0.351994	0.770591	0.000637371	0.000739226	0.38857	94	17065	183	-0.266973	0.476143	0.575003	-0.000392835	0.000829771	0.63591	Adverse drug events and drug allergies	injuries & poisonings
	696.4	3336	110734	1310	-0.020509	0.0815661	0.801474	-0.000222874	0.000145402	0.125323	2685	70846	1060	-0.0142848	0.0919464	0.876538	-0.000106548	0.000162572	0.512216	260	23070	117	-0.0498132	0.265723	0.851297	-0.000606234	0.000540228	0.261786	391	16818	133	-0.0223756	0.238682	0.925311	-0.000694737	0.00040745	0.0881784	Psoriasis	dermatologic
	711	717	113959	704	0.0430573	0.171346	0.801591	-0.000125146	0.000310746	0.68715	471	73599	521	0.0695466	0.217821	0.749511	-0.000154624	0.00038283	0.686288	144	23219	84	0.487339	0.331609	0.141665	0.000694995	0.000721631	0.335503	102	17141	99	-0.883401	0.470912	0.0606643	-0.000993207	0.000792112	0.209889	Arthropathy associated with infections	musculoskeletal
	70.2	474	114584	322	-0.0515455	0.205528	0.801972	-0.000281225	0.000386782	0.467171	205	74204	182	0.382255	0.326621	0.241867	9.38612e-05	0.000575347	0.87041	204	23155	88	-0.23769	0.304921	0.435678	4.6431e-05	0.000609622	0.939289	65	17225	52	-0.673136	0.583825	0.24892	-0.00232572	0.00103167	0.0241753	Viral hepatitis B	infectious diseases
	497	6483	100979	7918	-0.0148956	0.0596652	0.802856	8.52054e-05	0.000108934	0.434112	4559	64339	5693	0.0179627	0.0737714	0.807625	9.67231e-05	0.000130801	0.459622	1291	20840	1316	-0.210885	0.124271	0.0897003	-0.000154159	0.000249894	0.537304	633	15800	909	0.293809	0.189587	0.121206	0.000371758	0.000327166	0.255833	Bronchitis	respiratory
	760	38758	61086	15536	-0.00768799	0.0308512	0.803209	-7.08595e-05	5.64162e-05	0.209111	23785	41052	9754	-0.0257194	0.0395363	0.515352	-1.53491e-05	7.01938e-05	0.826909	9029	11183	3235	0.026955	0.061957	0.663518	-5.25361e-05	0.000128457	0.682557	5944	8851	2547	0.029892	0.0833915	0.720004	-0.000299938	0.000142394	0.0351697	Back pain	symptoms
	378	1815	112201	1364	-0.0268905	0.108186	0.803703	-5.77485e-05	0.000196319	0.768639	1339	72308	944	-0.0115806	0.128254	0.928053	2.59421e-05	0.000228773	0.909716	281	22935	231	-0.0119758	0.252826	0.96222	-0.00051046	0.000519412	0.325723	195	16958	189	-0.179514	0.336546	0.593756	-5.83271e-06	0.000572122	0.991866	Strabismus and other disorders of binocular eye movements	sense organs
	381.3	195	114922	263	-0.0798157	0.323955	0.805389	-0.000257325	0.00059349	0.664594	120	74323	148	-0.227137	0.419968	0.588615	-0.000633079	0.000755198	0.401864	35	23363	49	-0.000490993	0.692609	0.999434	-0.000536728	0.00145584	0.712372	40	17236	66	0.245041	0.744461	0.74204	0.000995275	0.00128279	0.437829	Mastoiditis & related conditions	sense organs
	512.1	3496	108024	3860	-0.0191248	0.078154	0.806684	0.000160294	0.00014362	0.264381	2150	69946	2495	-0.0800981	0.102738	0.435605	0.000203409	0.000182024	0.263788	882	21702	863	0.022787	0.14444	0.874645	-5.11684e-05	0.000298529	0.863908	464	16376	502	0.176065	0.215789	0.41455	0.000286494	0.000377719	0.44816	Wheezing	respiratory
	874	230	114977	173	0.0727308	0.298383	0.807424	0.000443005	0.000545659	0.416866	117	74391	83	0.286095	0.430279	0.506111	0.000419107	0.000760292	0.581466	59	23337	51	0.143704	0.536836	0.788941	0.00147051	0.00111995	0.189177	54	17249	39	-0.59899	0.645518	0.353448	-0.000456812	0.00110746	0.679983	Complication of amputation stump	injuries & poisonings
	184.1	383	114797	200	0.057844	0.237456	0.807541	0.000741718	0.000426242	0.0818353	298	74163	130	-0.214876	0.27363	0.432289	0.000760965	0.000484462	0.116243	44	23367	36	1.11007	0.572802	0.0526279	0.00110231	0.00130375	0.397839	41	17267	34	0.407363	0.713041	0.567794	0.000320195	0.0012591	0.799261	Malignant neoplasm of ovary and other uterine adnexa	neoplasms
	803.1	1242	113475	663	-0.0321863	0.132231	0.807688	0.00016903	0.000237272	0.476224	1002	73126	463	0.047076	0.149267	0.752472	0.000181526	0.00026476	0.492951	120	23204	123	-0.226122	0.396227	0.568211	-0.00059962	0.000806725	0.457314	120	17145	77	-0.442178	0.428788	0.302434	0.000661734	0.00072387	0.360632	Fracture of humerus	injuries & poisonings
	197	46	115291	43	0.162379	0.66718	0.80771	0.00116511	0.00120882	0.335127	29	74530	32	0.572154	0.852326	0.502039	0.00186601	0.00150777	0.215865	<20	redacted	redacted	-0.812471	1.89958	0.668862	0.000682394	0.00349401	0.845155	<20	redacted	redacted	-0.394783	1.47841	0.789445	-0.000989002	0.00248054	0.690111	Chemotherapy	neoplasms
	227.2	207	114977	196	0.0766486	0.317233	0.809078	0.000577634	0.000577833	0.317478	140	74318	133	-0.144587	0.394587	0.714047	0.000672138	0.00070526	0.340572	35	23377	35	0.619697	0.671535	0.356108	0.00139882	0.00144773	0.333937	32	17282	28	0.240516	0.808734	0.766163	-0.00064936	0.0014297	0.64969	Benign neoplasm of parathyroid gland	neoplasms
	597	1214	112866	1300	-0.0320548	0.132945	0.809467	7.29068e-05	0.000239796	0.7611	911	72746	934	-0.0807052	0.155442	0.603622	5.9614e-05	0.000277287	0.829775	158	23141	148	-0.253507	0.352653	0.472228	-0.000199418	0.00069249	0.773368	145	16979	218	0.443036	0.382906	0.247258	0.000385346	0.000666079	0.562907	Other disorders of urethra and urinary tract	genitourinary
	473	5303	107003	3074	-0.0155371	0.0645949	0.809918	-5.09541e-05	0.000118093	0.666123	3811	68614	2166	0.00989311	0.0779287	0.898979	-0.000107242	0.000139091	0.440694	947	21963	537	-0.0204818	0.141493	0.884905	0.000164016	0.000290995	0.573001	545	16426	371	-0.161966	0.202597	0.424029	1.95649e-05	0.000351714	0.955639	Diseases of the larynx and vocal cords	respiratory
	736.4	299	114600	481	0.0628998	0.262045	0.810304	-0.000464329	0.000484973	0.338349	201	74069	321	0.0890453	0.330126	0.787367	-0.000903849	0.000587701	0.124063	71	23278	98	-0.0317712	0.497544	0.949085	0.000213384	0.00104332	0.837944	27	17253	62	0.15767	0.903278	0.861431	0.000839812	0.00151903	0.58036	Genu valgum or varum (acquired)	musculoskeletal
	601.11	197	114975	208	-0.0781653	0.327658	0.811449	0.00022963	0.0005883	0.696294	152	74278	161	0.11535	0.380537	0.761796	0.000524146	0.000667896	0.432587	28	23394	25	-0.72806	0.857311	0.39575	-0.00128224	0.00162702	0.430645	<20	redacted	redacted	-0.612985	1.16214	0.597872	-0.000719041	0.0020805	0.729636	Acute prostatitis	genitourinary
	384	579	114265	536	0.0452622	0.189825	0.811538	0.000186869	0.000342168	0.584975	400	73803	388	-0.00185465	0.233132	0.993653	7.25307e-06	0.000413091	0.985991	82	23307	58	0.181416	0.4431	0.682228	0.00111125	0.000942742	0.238499	97	17155	90	0.0786033	0.481785	0.8704	0.000175143	0.000800781	0.826871	Other disorders of tympanic membrane	sense organs
	754.2	445	114377	558	-0.0516026	0.21766	0.812596	-0.000475099	0.000394509	0.228482	353	73831	407	0.0302884	0.249362	0.903324	-6.4613e-05	0.000442032	0.883785	63	23289	95	-0.502395	0.558163	0.368074	-0.00189226	0.00111024	0.0883115	29	17257	56	0.207217	0.847331	0.806803	-0.00233301	0.00151588	0.123793	Spondylolisthesis, congenital	congenital anomalies
	256.4	1592	113257	531	-0.027895	0.117817	0.812839	0.000361895	0.000212477	0.088527	992	73279	320	0.0746981	0.154356	0.628433	0.00052085	0.00027043	0.0541037	270	23088	89	0.0746001	0.249904	0.76531	0.000821906	0.000541873	0.129321	330	16890	122	-0.441384	0.268677	0.100423	-0.00033412	0.000446457	0.454231	Polycystic ovaries	endocrine/metabolic
	751.12	89	115172	119	-0.113094	0.478611	0.813203	-0.00153253	0.00086813	0.0775101	63	74441	87	-0.16296	0.573346	0.776237	-0.00129657	0.0010227	0.204872	<20	redacted	redacted	0.627983	1.0482	0.549103	-0.00146014	0.00223488	0.513534	<20	redacted	redacted	-0.518848	1.52295	0.73334	-0.00316789	0.002655	0.232799	Congenital anomalies of male genital organs	congenital anomalies
	112	7264	101584	6532	-0.0130618	0.0557524	0.814765	7.44435e-05	0.000103033	0.469976	3796	67089	3706	-0.0753031	0.0789332	0.340079	-1.7611e-05	0.000139706	0.899687	2128	19729	1590	-0.0151383	0.097943	0.877167	5.77624e-05	0.000204033	0.777097	1340	14766	1236	0.167736	0.134211	0.211375	0.000383584	0.000232423	0.0988671	Candidiasis	infectious diseases
	735	8944	100223	6213	-0.0119569	0.0511852	0.815295	7.7089e-05	9.38385e-05	0.411357	6042	64339	4210	-0.0282609	0.0641737	0.659661	8.2133e-05	0.000113845	0.470635	2085	20064	1298	-0.0639215	0.0994964	0.520581	-5.18706e-05	0.000203564	0.798868	817	15820	705	0.2802	0.168186	0.0957104	0.000267955	0.000289145	0.354074	Acquired foot deformities	musculoskeletal
	626.21	67	115214	99	0.131341	0.571055	0.818095	-0.000651815	0.00102261	0.523861	41	74482	68	0.304268	0.757468	0.687912	-0.000829059	0.00132254	0.530744	<20	redacted	redacted	-0.384108	1.35273	0.776449	0.000651019	0.00289654	0.822168	<20	redacted	redacted	0.454215	1.28814	0.724379	-0.000850116	0.00204813	0.67809	Mittelschmerz	genitourinary
	300.9	5899	107881	1600	0.0138759	0.0605091	0.81862	0.000162579	0.000111644	0.145329	3363	70312	916	0.066929	0.0826923	0.4183	0.000276558	0.000146472	0.0590093	1506	21540	401	-0.206295	0.114116	0.0706437	0.000152173	0.000232106	0.51207	1030	16029	283	0.253044	0.14813	0.0875886	-0.000155888	0.000260025	0.548832	Posttraumatic stress disorder	mental disorders
	614	6043	102986	6351	0.0141563	0.0619083	0.819129	-5.77113e-06	0.000115604	0.960185	2685	68447	3459	-0.0373993	0.0946893	0.692866	5.17925e-05	0.000168054	0.757938	2051	19755	1641	0.0027105	0.101598	0.978716	-0.000274312	0.000215155	0.202327	1307	14784	1251	0.138398	0.139954	0.322719	0.000219823	0.000239264	0.358228	Inflammatory diseases of female pelvic organs	genitourinary
	594	6459	105814	3107	-0.0134565	0.0591532	0.820046	0.000162386	0.000106508	0.127347	4748	67683	2160	0.0247236	0.0702946	0.725052	0.000133262	0.000124745	0.285396	755	22291	401	-0.0242275	0.15536	0.876077	0.000427493	0.000319858	0.181383	956	15840	546	-0.183552	0.155495	0.237828	0.000172586	0.000266265	0.516873	Urinary calculus	genitourinary
	700	3075	109491	2814	-0.0190092	0.0835655	0.820053	-6.44282e-05	0.00015427	0.676215	1869	70872	1850	0.0933317	0.110394	0.397864	-0.000136392	0.000195652	0.485729	936	21837	674	-0.172274	0.146021	0.238086	0.000303516	0.000293747	0.301484	270	16782	290	-0.150733	0.294888	0.609244	-0.000746748	0.000495585	0.131862	Corns and callosities	dermatologic
	337	955	113587	838	-0.0338755	0.148925	0.820061	5.10051e-05	0.000269233	0.849743	764	73246	581	-0.109782	0.169039	0.516049	-0.000144361	0.00030009	0.630474	122	23167	158	0.211361	0.374702	0.572701	0.000895949	0.000793716	0.258981	69	17174	99	0.224465	0.54845	0.68234	0.000714347	0.000953846	0.45391	Disorders of the autonomic nervous system	neurological
	324	256	114983	141	0.0642416	0.284317	0.82124	9.72779e-05	0.000519606	0.851492	175	74318	98	0.0667563	0.352868	0.84995	0.000225405	0.000630618	0.720766	44	23382	21	0.44768	0.585741	0.444691	0.00127515	0.00129216	0.323723	37	17283	22	-0.510166	0.793329	0.520179	-0.0015006	0.00132886	0.258797	Other CNS infection and poliomyelitis	neurological
	650	2566	110654	2160	0.0216632	0.096893	0.823085	0.000138451	0.000177883	0.436374	804	72955	832	-0.0285956	0.173662	0.86921	0.000493608	0.000303973	0.104407	660	22339	448	0.103437	0.171694	0.546874	0.000690516	0.000373293	0.064343	1102	15360	880	-0.00493388	0.162446	0.97577	-0.000492709	0.000280504	0.0790005	Normal delivery	pregnancy complications
	1007	175	114947	258	-0.0760467	0.341493	0.823778	-1.08971e-05	0.000634394	0.986295	104	74333	154	-0.165497	0.452475	0.714544	-0.000653717	0.000816797	0.423512	55	23329	63	-0.201024	0.594256	0.735153	0.00148384	0.00116438	0.202536	<20	redacted	redacted	0.863914	1.14848	0.451914	-0.000668162	0.00211443	0.752002	Injury to blood vessels	NULL
	550.3	78	115233	69	0.117713	0.528762	0.823832	0.000807974	0.000931464	0.38571	63	74480	48	0.497149	0.588687	0.398387	0.0015491	0.00103817	0.135661	<20	redacted	redacted	-1.90042	2.76863	0.492452	-0.00410137	0.00419253	0.327947	<20	redacted	redacted	-1.69257	1.58402	0.285282	-0.00148477	0.00262188	0.571189	Femoral hernia	digestive
	735.22	46	115259	75	0.147043	0.663476	0.824606	-0.0006038	0.00121868	0.620281	31	74504	56	0.300991	0.82737	0.716013	2.86584e-05	0.00147239	0.984471	<20	redacted	redacted	-0.550871	1.39615	0.693164	-0.00128815	0.00261065	0.621715	<20	redacted	redacted	0.793798	2.40587	0.741444	-0.00429322	0.0042803	0.315851	Claw toe (acquired)	musculoskeletal
	306.1	2225	112743	412	0.0221757	0.100642	0.825604	8.27143e-05	0.000187391	0.658923	1080	73361	150	-0.0646525	0.151859	0.670296	-1.06627e-05	0.000267245	0.968174	628	22693	126	0.0667183	0.174508	0.702223	0.00050217	0.000377484	0.183417	517	16689	136	0.109765	0.213099	0.60649	-0.000131082	0.000371068	0.723896	Mental disorders durring/after pregnancy	mental disorders
	284	957	113630	793	0.0324603	0.147703	0.826052	-0.000319236	0.000269524	0.236236	607	73477	507	-0.264133	0.189571	0.163524	-0.000345972	0.000337717	0.305625	185	23083	179	0.681625	0.282026	0.0156541	0.000371166	0.000640343	0.56216	165	17070	107	0.15508	0.375669	0.679746	-0.000882674	0.000628945	0.160491	Aplastic anemia	hematopoietic
	580.14	174	115120	86	0.0737421	0.337009	0.826795	0.000702756	0.00062252	0.258945	87	74463	41	0.115749	0.500266	0.817024	0.000637486	0.000877344	0.467466	52	23366	29	-0.543978	0.618444	0.37908	0.00100397	0.00119116	0.399311	35	17291	16	0.801469	0.724104	0.268362	0.000316506	0.00132134	0.810692	Chronic glomerulonephritis, NOS	genitourinary
	770	12280	96061	7039	-0.0096422	0.0447171	0.829279	1.38956e-05	8.14713e-05	0.864572	8066	62266	4259	-0.00621449	0.0564582	0.912352	8.53379e-05	0.000100134	0.39408	2354	19485	1608	-0.0339142	0.0943807	0.719345	-2.68489e-05	0.000193569	0.889684	1860	14310	1172	0.0202499	0.118373	0.86417	-0.000198058	0.000205281	0.334636	Myalgia and myositis unspecified	symptoms
	702	16154	91409	7817	-0.00943915	0.0438769	0.829667	-0.000131275	7.84577e-05	0.0942899	14730	53216	6645	-0.0242284	0.0470655	0.606707	-0.00019197	8.36285e-05	0.0217039	663	22237	547	0.0713743	0.168591	0.672034	0.000577426	0.000348441	0.097485	761	15956	625	0.134004	0.180363	0.4575	7.00648e-05	0.000309541	0.820929	Degenerative skin conditions and other dermatoses	dermatologic
	804	2717	110503	2160	0.0190102	0.0885433	0.830001	0.000260298	0.000161617	0.107269	1934	71167	1490	0.0492213	0.107992	0.648544	0.00039232	0.00019161	0.0406098	476	22596	375	-0.147428	0.196542	0.453189	0.000403378	0.000400811	0.314221	307	16740	295	0.108551	0.261371	0.677913	-0.000816415	0.00046376	0.0783355	Fracture of hand or wrist	injuries & poisonings
	189.12	55	115289	36	0.132232	0.616755	0.830236	-0.000182298	0.0011109	0.869652	48	74513	30	0.235619	0.676155	0.727488	-0.00046757	0.00118717	0.69369	<20	redacted	redacted	-0.422742	1.7757	0.811826	0.00376369	0.0035165	0.284487	<20	redacted	redacted	-3.88618	5147.83	0.999398	-0.0184698	10.5976	0.998609	Malignant neoplasm of renal pelvis	neoplasms
	280.2	2475	111626	1279	-0.0196581	0.0916933	0.830243	9.76171e-05	0.000168854	0.563187	1390	72421	780	-0.0324022	0.126278	0.797493	-0.000175111	0.000223797	0.433946	647	22481	319	0.0288934	0.164303	0.860408	0.000149172	0.000346933	0.667214	438	16724	180	-0.085991	0.225648	0.703141	0.00085598	0.000383498	0.0256129	Iron deficiency anemia secondary to blood loss (chronic)	hematopoietic
	301	2199	112084	1097	-0.0208212	0.0972966	0.830549	-7.48273e-05	0.000179234	0.676325	1426	72530	635	0.0289326	0.125082	0.817075	8.74645e-05	0.000221714	0.693218	472	22695	280	-0.140587	0.194377	0.469515	-0.000317257	0.000402145	0.430164	301	16859	182	0.0259035	0.266593	0.922595	-0.000436152	0.000470306	0.35373	Personality disorders	mental disorders
	447	3300	109463	2617	-0.01745	0.0815507	0.830565	3.4837e-05	0.000149013	0.815152	2445	70396	1750	-0.0335722	0.0967837	0.728683	-2.24755e-05	0.000172784	0.896504	606	22327	514	-0.00444002	0.175889	0.979861	0.000147298	0.000361487	0.683656	249	16740	353	0.148224	0.299868	0.621097	0.000287962	0.000515648	0.57654	Other disorders of arteries and arterioles	circulatory system
	994.21	606	114045	729	0.0394567	0.185552	0.831604	1.44712e-05	0.000337905	0.96584	362	73823	406	-0.0947539	0.246604	0.700805	-5.85355e-05	0.000436623	0.893352	122	23138	187	0.241248	0.365801	0.509571	0.00111533	0.000782835	0.154236	122	17084	136	0.18752	0.424078	0.658357	-0.000693617	0.000729717	0.341844	Septic shock	injuries & poisonings
	573.2	298	114959	123	0.0558318	0.264832	0.833028	-4.06315e-05	0.000478483	0.932327	198	74325	68	-0.261514	0.331714	0.430479	-0.000452044	0.000585975	0.440446	39	23382	26	0.730189	0.596296	0.220748	0.000690019	0.00140177	0.622543	61	17252	29	0.510048	0.599773	0.395102	0.000847313	0.00101618	0.404381	Liver replaced by transplant	digestive
	807	1353	112449	1578	0.0264364	0.125923	0.833714	0.000325988	0.000227077	0.151121	1051	72361	1179	0.207152	0.145597	0.154802	0.000494262	0.000257335	0.0547704	177	23039	231	-0.631282	0.340855	0.0640176	-0.000615298	0.000654805	0.347389	125	17049	168	-0.375004	0.428017	0.380953	0.000102166	0.000728639	0.888491	Fracture of ribs	injuries & poisonings
	790.9	83	115059	238	-0.105699	0.505222	0.834282	-0.00206888	0.000919835	0.0245008	71	74335	185	-0.46282	0.555541	0.40479	-0.00250894	0.000998194	0.0119548	<20	redacted	redacted	1.56919	1.2893	0.223569	0.00288411	0.00338203	0.393785	<20	redacted	redacted	1.66516	2.08071	0.423546	-0.00208163	0.00368544	0.572193	Abnormal arterial blood gases	symptoms
	262	2955	110849	1576	0.0176891	0.0851194	0.835373	8.33737e-05	0.000154751	0.590052	2116	71327	1148	0.0148656	0.103281	0.885553	0.000112204	0.000182638	0.538984	491	22717	239	-0.0645564	0.190847	0.735165	-5.52734e-05	0.000395056	0.888729	348	16805	189	0.169947	0.246681	0.490864	8.66692e-05	0.000432222	0.841074	Mineral deficiency NEC	endocrine/metabolic
	295.2	535	114312	533	-0.0398004	0.192275	0.836012	-0.000128942	0.000361856	0.72159	247	74082	262	-0.201137	0.298345	0.500199	-0.00059087	0.000526279	0.261551	205	23060	182	-0.00431531	0.290711	0.988157	0.000674154	0.000605935	0.265887	83	17170	89	0.342677	0.504705	0.49716	-0.000583353	0.000888947	0.511677	Paranoid disorders	mental disorders
	495	17544	92319	5517	0.00775973	0.0376222	0.836593	5.30477e-05	6.9187e-05	0.443243	10262	60834	3495	0.0327293	0.0501779	0.51423	0.000124896	8.90153e-05	0.160592	4401	17849	1197	-0.0720764	0.0713764	0.312588	1.79272e-05	0.00014783	0.903478	2881	13636	825	0.0663911	0.0960433	0.489401	-0.000123602	0.000165992	0.456498	Asthma	respiratory
	842	1225	111734	2421	0.0270945	0.131448	0.836694	0.000147669	0.000239672	0.53781	792	72244	1555	-0.0262196	0.168825	0.87658	-0.000213673	0.000297337	0.472373	261	22645	541	0.105213	0.263203	0.689347	0.000498901	0.000539614	0.355199	172	16845	325	0.145337	0.34359	0.672298	0.00121309	0.000612819	0.0477567	Other sprains and strains	injuries & poisonings
	716	5123	104524	5733	-0.0135381	0.0664172	0.838483	3.84106e-05	0.000121371	0.751644	3661	66943	3987	-0.0837941	0.0806022	0.298525	3.13629e-05	0.000143098	0.826517	1016	21268	1163	0.195249	0.135996	0.151088	0.000227019	0.000284265	0.424511	446	16313	583	-0.0116182	0.223429	0.958529	-0.000298526	0.000392145	0.446499	Other arthropathies	musculoskeletal
	756.2	78	115190	112	-0.105078	0.520213	0.839925	0.000643401	0.000925749	0.487052	67	74437	87	-0.19642	0.562446	0.726921	0.000801885	0.00100006	0.422649	<20	redacted	redacted	0.936306	1.40508	0.505173	-0.000974055	0.00332624	0.769645	<20	redacted	redacted	6.31029	4103.42	0.998773	-0.11488	9.66212	0.990514	Pectus and other congenital anomalies of ribs/sternum	congenital anomalies
	592.12	216	114859	305	0.0637155	0.315572	0.839991	0.000184378	0.000563822	0.743657	154	74213	224	0.499064	0.382207	0.19164	0.000736583	0.000668087	0.270233	35	23388	24	-1.58317	0.837979	0.0588559	-0.000816731	0.00144645	0.572316	27	17258	57	-0.274843	0.90288	0.760818	-0.00155024	0.00154096	0.314405	Chronic cystitis	genitourinary
	859	1324	112731	1325	0.0253205	0.125907	0.840617	0.000131521	0.000229275	0.566213	885	72843	863	-0.120979	0.157439	0.442238	7.89735e-05	0.000280511	0.778301	234	22933	280	0.439704	0.264684	0.0966654	0.000681379	0.000562767	0.225985	205	16955	182	0.0614113	0.321573	0.848548	-0.000242498	0.000566177	0.668428	Complication due to other implant and internal device	injuries & poisonings
	713.5	220	115030	130	0.0608511	0.302927	0.840794	0.000953277	0.000555874	0.0863608	136	74385	70	0.200542	0.39194	0.608884	0.000553644	0.000705835	0.432816	46	23374	27	0.0571228	0.60989	0.925379	0.00238657	0.00127863	0.0619705	38	17271	33	-0.367162	0.781323	0.638409	0.000870467	0.00129658	0.501992	Arthropathy associated with neurological disorders	musculoskeletal
	635.3	298	114426	656	-0.0524061	0.261579	0.841211	-0.000209693	0.0004841	0.664898	146	74189	256	0.431286	0.39579	0.275852	-0.000430001	0.000693548	0.535257	71	23222	154	-0.292148	0.504354	0.56242	0.000324135	0.00105976	0.759714	81	17015	246	-0.531424	0.51193	0.299233	-7.33916e-05	0.000888952	0.934202	Placenta previa and abruptio placenta	pregnancy complications
	41.9	427	114173	780	-0.0439687	0.219788	0.841441	-0.000235861	0.000402564	0.557945	245	73918	428	-0.147969	0.294763	0.615672	-0.000104104	0.000531087	0.844594	92	23171	184	-0.0249283	0.433986	0.954194	0.000890939	0.000904256	0.32449	90	17084	168	0.269651	0.507778	0.59539	-0.00155657	0.000856455	0.0691467	Infection with drug-resistant microorganisms	infectious diseases
	526.42	851	113324	1205	0.0311728	0.156058	0.841675	0.000351208	0.00028548	0.218608	535	73202	854	-0.0205561	0.202601	0.919185	0.000325858	0.000359502	0.364715	187	23087	173	0.278303	0.303952	0.35987	0.000540371	0.000635867	0.395426	129	17035	178	-0.183465	0.402615	0.648617	0.000163686	0.0006993	0.81493	Arthralgia/ankylosis of temporomandibular joint	digestive
	743.4	704	114109	567	-0.0347687	0.174404	0.841983	0.00023415	0.00031298	0.454381	589	73525	477	0.021112	0.192952	0.912873	0.000365288	0.000342111	0.285635	79	23320	48	-0.254845	0.496473	0.607735	0.000395117	0.000966478	0.682671	36	17264	42	-0.270647	0.809085	0.737995	-0.00218405	0.00136399	0.109328	Stress fracture	musculoskeletal
	562.2	2979	110742	1659	-0.0169461	0.0855185	0.842922	0.000172392	0.000155117	0.266411	2128	71244	1219	-0.0561517	0.103109	0.586038	0.00010975	0.000183709	0.550233	435	22762	250	-0.00951365	0.203505	0.962713	0.000537065	0.000421875	0.203003	416	16736	190	0.194236	0.233102	0.404695	0.00014081	0.000399842	0.724716	Diverticulitis	digestive
	795.81	104	115207	69	-0.0886299	0.449099	0.843553	-0.00134422	0.000818978	0.100726	70	74464	57	-0.723616	0.558537	0.195129	-0.00171622	0.00098733	0.0821679	<20	redacted	redacted	0.325321	0.948238	0.731538	0.000339769	0.00205408	0.86862	<20	redacted	redacted	1.73307	1.05909	0.101761	-0.00120743	0.00211635	0.568321	Elevated carcinoembryonic antigen [CEA]	symptoms
	362.21	1278	113519	583	0.0263885	0.133721	0.843561	0.000311053	0.000238889	0.192888	1137	72967	487	-0.0105085	0.142917	0.941385	0.00023763	0.000254017	0.349537	58	23348	41	-0.241277	0.570498	0.672352	0.00035504	0.00116454	0.760462	83	17204	55	0.67156	0.525555	0.201316	0.00112901	0.000900948	0.210155	Macular degeneration, dry	sense organs
	384.4	406	114648	326	-0.0444149	0.227037	0.844901	4.00502e-05	0.000407448	0.921698	277	74072	242	-0.00943854	0.278877	0.973001	6.13246e-05	0.000494847	0.901374	55	23360	32	-0.291004	0.576619	0.613789	0.000298214	0.00115134	0.795624	74	17216	52	0.0192901	0.552218	0.972134	-0.000200383	0.000919611	0.827507	Perforation of tympanic membrane	sense organs
	694.2	9310	99844	6226	0.00994419	0.050877	0.845036	5.87331e-05	9.14735e-05	0.520822	7694	62117	4780	0.017533	0.0571283	0.758915	6.59927e-06	0.000101514	0.948167	836	21879	732	-0.0923162	0.150688	0.54012	0.000129121	0.000306242	0.673294	780	15848	714	0.0798939	0.171595	0.641506	0.000418549	0.00029476	0.155617	Other dyschromia	dermatologic
	242.1	757	114400	223	0.0313318	0.163651	0.848169	-0.000234753	0.000303661	0.439477	459	73982	150	-0.184084	0.217486	0.39732	-0.000195874	0.000387826	0.613519	200	23202	45	0.283432	0.283832	0.317993	-0.000397998	0.000616574	0.518604	98	17216	28	0.370406	0.467681	0.428357	-6.66831e-05	0.000803973	0.933898	Graves' disease	endocrine/metabolic
	696	3572	110057	1751	-0.0150072	0.0785924	0.848565	-0.000182722	0.000140685	0.194012	2797	70469	1325	0.00930118	0.0901046	0.917783	-3.58288e-05	0.000159444	0.822205	336	22876	235	-0.0887001	0.233287	0.703783	-0.000664501	0.000475435	0.162212	439	16712	191	-0.0989057	0.224316	0.659269	-0.00067768	0.000385234	0.0785542	Psoriasis and related disorders	dermatologic
	327.32	20254	91145	3981	-0.00675953	0.0357575	0.850063	4.55377e-05	6.54491e-05	0.48657	14137	57770	2684	-0.000742329	0.0442131	0.986604	-2.72069e-06	7.87137e-05	0.972427	3964	18732	751	-0.163772	0.0749682	0.0289222	9.21513e-05	0.000153257	0.547648	2153	14643	546	0.318835	0.108775	0.00337715	0.000253631	0.000188215	0.177802	Obstructive sleep apnea	neurological
	333.2	331	114737	312	-0.0472646	0.25086	0.850555	0.00027708	0.000458913	0.545994	246	74118	227	-0.467528	0.296037	0.11427	-0.000235896	0.000530828	0.656759	47	23355	45	0.498694	0.572578	0.383774	0.00226538	0.00128888	0.0788107	38	17264	40	1.63073	0.707129	0.0211038	0.0013083	0.00130115	0.314657	Myoclonus	neurological
	362.29	875	113977	528	-0.0301506	0.160109	0.850631	1.23604e-05	0.000285779	0.965501	770	73349	472	0.0837069	0.171986	0.626466	1.0963e-05	0.000305411	0.971365	56	23364	27	-0.517983	0.604184	0.391264	-0.000397902	0.00115908	0.731379	49	17264	29	-1.02839	0.704741	0.144497	0.000727211	0.00113917	0.523232	Macular degeneration (senile) of retina NOS	sense organs
	365.5	108	115227	45	0.0848504	0.454527	0.851913	-0.00111277	0.000796749	0.162521	101	74455	35	0.0106036	0.47258	0.982099	-0.0012953	0.000826485	0.11706	<20	redacted	redacted	12.9356	3916.29	0.997365	0.0139562	8.65193	0.998713	<20	redacted	redacted	0.671454	2.09563	0.74866	0.000606674	0.00343744	0.859909	Pseudoexfoliation glaucoma	sense organs
	695.42	1400	113678	302	-0.0224921	0.121303	0.852899	-6.41941e-05	0.000224546	0.774967	659	73757	175	0.0500977	0.183083	0.784366	9.0339e-05	0.000324018	0.780392	455	22927	65	-0.144029	0.200476	0.472489	-0.000207483	0.000413046	0.615439	286	16994	62	0.048517	0.283084	0.863919	-0.000195559	0.000475731	0.681021	Systemic lupus erythematosus	dermatologic
	840.1	420	114394	566	-0.0412844	0.223339	0.853346	0.000780916	0.000404757	0.0536882	308	73917	366	0.126919	0.264698	0.631593	0.000838712	0.000471146	0.0750506	72	23270	105	-0.932978	0.557378	0.0941561	0.000528996	0.00102623	0.606222	40	17207	95	0.264126	0.725997	0.715999	0.000665589	0.00124253	0.592185	Muscle/tendon sprain	injuries & poisonings
	578.8	5600	105284	4496	0.0115097	0.06265	0.854237	4.77919e-05	0.000114444	0.676239	3552	67962	3077	0.04717	0.0810594	0.560622	7.05518e-05	0.000143246	0.62235	1205	21395	847	0.0542517	0.123766	0.661139	0.000130134	0.000257318	0.613045	843	15927	572	-0.175217	0.165146	0.288698	-0.000111858	0.000284434	0.694123	Hemorrhage of rectum and anus	digestive
	440.21	422	114894	64	0.0401697	0.218849	0.854366	0.000536288	0.000404778	0.185206	221	74332	38	-0.159178	0.31198	0.609899	0.000326454	0.000555703	0.556894	129	23300	18	0.0301566	0.36933	0.934923	0.000985453	0.000758589	0.193923	72	17262	8	0.77375	0.540691	0.152419	0.00054773	0.000940751	0.560414	Atherosclerosis of native arteries of the extremities with ulceration or gangrene	circulatory system
	586.3	135	115082	163	0.0697743	0.381109	0.854733	0.000380968	0.000716463	0.59491	82	74415	94	-0.79678	0.507025	0.116071	0.000203501	0.000913272	0.823671	34	23372	41	1.17974	0.616571	0.0556976	0.00120472	0.00148018	0.415704	<20	redacted	redacted	0.815573	0.978477	0.404555	-0.000250895	0.00188121	0.893902	Vascular disorders of kidney/hypertrophy	genitourinary
	496.1	2969	110786	1625	0.0154464	0.0848171	0.855493	9.49173e-05	0.000157034	0.545552	1958	71569	1064	-0.0530453	0.107548	0.621855	5.15464e-05	0.000190854	0.787096	836	22212	399	0.0645109	0.150303	0.667774	1.95389e-05	0.0003102	0.949776	175	17005	162	0.652079	0.347885	0.0608735	0.000967357	0.000619717	0.118532	Emphysema	respiratory
	743.12	1292	113448	640	-0.0241823	0.132876	0.855589	0.000297482	0.000236759	0.208943	1108	73008	475	0.00064701	0.145061	0.996441	0.000375397	0.000255891	0.142371	95	23288	64	-0.26719	0.44819	0.551072	0.000186214	0.000900872	0.836241	89	17152	101	-0.0643992	0.501345	0.89779	-0.000385473	0.000870959	0.658067	Senile osteoporosis	musculoskeletal
	618.6	95	115187	98	-0.0875698	0.481691	0.855742	0.00071249	0.000865067	0.410153	80	74435	76	0.235178	0.520899	0.65164	0.000639759	0.000942882	0.497446	<20	redacted	redacted	-9.02733	2.82246	0.00138198	-0.0033723	0.00354372	0.341286	<20	redacted	redacted	1.49011	2.08439	0.474677	0.00599142	0.0031551	0.0575691	Vaginal enterocele, congenital or acquired	genitourinary
	755.61	143	115103	134	-0.0702436	0.386438	0.855762	-0.000128266	0.000685337	0.851537	121	74366	104	-0.273347	0.422909	0.518053	-0.000538741	0.000750943	0.473116	<20	redacted	redacted	-1.50449	2.09355	0.472368	-0.00165285	0.00376792	0.660905	<20	redacted	redacted	1.85315	1.08351	0.0872064	0.00294532	0.00197209	0.135305	Congenital hip dysplasia and deformity	congenital anomalies
	286.7	1466	111968	1946	0.0218955	0.120538	0.855859	0.000305655	0.000217744	0.160397	1030	72274	1287	0.0616952	0.147853	0.676479	0.000469279	0.000259332	0.0703623	233	22844	370	-0.0638824	0.275256	0.816473	-0.000599504	0.000578042	0.299676	203	16850	289	-0.0308553	0.326984	0.924821	0.000399492	0.000560926	0.47634	Other and unspecified coagulation defects	hematopoietic
	571.6	213	115101	66	0.056373	0.311955	0.856596	0.000136591	0.000567393	0.80976	138	74409	44	0.136355	0.398782	0.732405	-0.000199646	0.00070867	0.778159	34	23400	13	0.163255	0.670063	0.807509	0.00238084	0.00147091	0.10553	41	17292	9	-0.346664	0.749987	0.643918	-0.000320832	0.00123926	0.795721	Primary biliary cirrhosis	digestive
	509.8	5302	107170	2908	0.0115422	0.0640758	0.857048	0.000166136	0.000117746	0.158253	3758	68803	2030	0.0147755	0.0782346	0.850201	0.000178632	0.000139191	0.199367	1154	21754	539	-0.020061	0.127354	0.874834	0.000261067	0.000264105	0.32291	390	16613	339	0.15786	0.239731	0.510226	-0.000182658	0.000411546	0.657162	Dependence on respirator [Ventilator] or supplemental oxygen	respiratory
	90	918	113623	839	-0.0261755	0.145497	0.857228	0.000246332	0.00027928	0.377762	307	74015	269	-0.425743	0.267347	0.111278	-0.000125076	0.00047267	0.791306	443	22636	368	0.191135	0.193013	0.322041	0.000303505	0.000418485	0.4683	168	16972	202	-0.00829138	0.360321	0.981641	0.000800382	0.000618369	0.195547	Sexually transmitted infections (not HIV or hepatitis)	infectious diseases
	283.1	51	115299	30	-0.114085	0.635972	0.857634	-0.000775416	0.00116113	0.504253	32	74544	15	-0.0705788	0.801509	0.929831	0.000122662	0.00145862	0.932981	<20	redacted	redacted	-1.41328	1.41096	0.316514	-0.00326293	0.00251805	0.195039	<20	redacted	redacted	2.10177	1.8884	0.265711	-0.00112563	0.00301374	0.708777	Autoimmune hemolytic anemias	hematopoietic
	741.2	4958	108288	2134	0.0118606	0.0667308	0.858929	0.000107928	0.000121513	0.374431	3564	69517	1510	0.0361689	0.080689	0.653972	8.36645e-05	0.000143171	0.558973	879	22166	402	-0.0808607	0.146111	0.579976	0.000395189	0.000298438	0.185439	515	16605	222	0.0573037	0.209907	0.784857	-0.000160936	0.000362715	0.657261	Stiffness of joint	musculoskeletal
	1000	1123	112576	1681	-0.0240607	0.135503	0.859064	3.35449e-06	0.000249077	0.989255	628	72882	1081	-0.122199	0.188388	0.516562	-7.98242e-05	0.000331078	0.809474	302	22764	381	0.150469	0.237646	0.526627	0.000264985	0.000500848	0.596755	193	16930	219	-0.0425213	0.331264	0.897864	-0.00013263	0.000576874	0.818161	Burns	NULL
	571	9926	99864	5590	-0.00857582	0.048351	0.859221	0.000115529	8.73408e-05	0.185923	6101	65074	3416	0.017636	0.0625334	0.777925	0.00010737	0.000110865	0.33281	1704	20750	993	-0.0935803	0.10762	0.38455	0.000269651	0.000219855	0.220012	2121	14040	1181	0.0269619	0.110663	0.807509	4.2687e-05	0.000186975	0.81941	Chronic liver disease and cirrhosis	digestive
	528.4	97	115126	157	0.0797567	0.453634	0.860437	0.00211454	0.000839777	0.011803	64	74422	105	0.109238	0.570537	0.848161	0.00236883	0.00102083	0.0203136	<20	redacted	redacted	-0.65285	1.04157	0.530794	0.00102394	0.00208115	0.622714	<20	redacted	redacted	1.09825	1.15595	0.342069	0.00245319	0.0020952	0.241653	Cysts of oral soft tissues	digestive
	696.41	3075	111017	1288	-0.0148738	0.0849029	0.860933	-0.00016191	0.000151297	0.284552	2465	71078	1048	-0.00654738	0.0958926	0.945564	-3.82828e-05	0.000169482	0.821294	244	23094	109	-0.0125983	0.274093	0.963339	-0.00023395	0.000557376	0.674679	366	16845	131	-0.0550618	0.246471	0.823223	-0.000854779	0.000421454	0.0425431	Psoriasis vulgaris	dermatologic
	443.1	1335	113422	623	-0.0222284	0.127439	0.861533	-0.00020902	0.00022821	0.359715	1114	72928	549	-0.0536029	0.14111	0.704046	-0.000255416	0.000250419	0.307751	120	23288	39	-0.00110778	0.38917	0.997729	-0.000447551	0.000793743	0.572857	101	17206	35	0.21637	0.467813	0.643712	0.000327084	0.00078465	0.676786	Raynaud's syndrome	circulatory system
	250.7	3335	110393	1652	0.013869	0.0800937	0.862526	-0.000107322	0.000147763	0.467649	1478	72300	813	0.0173006	0.121988	0.887221	-0.000106386	0.00021819	0.625844	1051	21927	469	0.115249	0.132931	0.38595	0.000119703	0.000276823	0.665438	806	16166	370	-0.126619	0.1766	0.473385	-0.000324086	0.000295409	0.272609	Diabetic retinopathy	endocrine/metabolic
	442.3	171	115109	100	0.0618176	0.360145	0.863716	-0.000395247	0.000639226	0.536363	128	74392	71	0.353748	0.419441	0.399016	-0.000345921	0.000736656	0.638654	27	23401	19	-0.99197	0.989563	0.316135	-0.00113166	0.00170698	0.507356	<20	redacted	redacted	-0.788734	1.19302	0.508532	2.00306e-05	0.00200699	0.992037	Aneurysm of artery of lower extremity	circulatory system
	71	2001	113060	319	-0.0170665	0.100029	0.864526	0.000129636	0.000193288	0.502417	512	73990	89	-0.098989	0.205897	0.63068	0.000241656	0.000365339	0.50832	1138	22143	166	-0.144224	0.130408	0.268751	-0.000198086	0.000268019	0.459862	351	16927	64	0.596879	0.247062	0.015696	0.000878696	0.00043549	0.0436207	Human immunodeficiency virus [HIV] disease	infectious diseases
	780	1062	112327	1991	0.0236861	0.138932	0.864627	-3.07798e-05	0.000255651	0.904168	653	72861	1077	-0.176988	0.183137	0.333833	-0.00043138	0.000324485	0.183706	254	22684	509	0.159895	0.254168	0.529289	0.000730801	0.00054696	0.181512	155	16782	405	0.578387	0.374102	0.122089	0.000453271	0.000641193	0.479617	Hypothermia/Chills	symptoms
	1008	610	113941	829	0.0310963	0.18278	0.864908	0.000321541	0.000339489	0.343573	374	73736	481	0.150561	0.240402	0.531126	0.000562894	0.000430604	0.191139	175	23051	221	-0.221789	0.328614	0.499724	0.000167118	0.000659917	0.800081	61	17154	127	0.0950052	0.596806	0.87352	-0.000618713	0.00103035	0.548182	Crushing or internal injury to organs	NULL
	182	636	114565	179	0.0307899	0.181742	0.86547	0.000406117	0.000332948	0.222556	464	74008	119	0.00553315	0.217033	0.979661	0.000453178	0.000390078	0.245332	88	23335	24	0.0292167	0.438909	0.946927	6.81619e-05	0.000940147	0.942203	84	17222	36	0.221986	0.518772	0.668719	0.000448947	0.000873871	0.607431	Malignant neoplasm of uterus	neoplasms
	963.1	187	114977	216	0.0565011	0.333646	0.865525	0.00105592	0.00060476	0.0808079	129	74316	146	0.270351	0.406065	0.50555	0.000637753	0.000723288	0.377917	33	23374	40	-0.800541	0.832445	0.336214	0.00147779	0.00150965	0.327633	25	17287	30	0.0308297	0.928131	0.973502	0.00256359	0.00162159	0.113897	Antineoplastic and immunosuppressive drugs causing adverse effects	injuries & poisonings
	348.4	200	115035	145	0.0546232	0.322677	0.865575	-0.000138016	0.000589776	0.814974	133	74360	98	-0.0960869	0.400425	0.810359	0.00109763	0.000715647	0.125089	41	23386	20	0.162861	0.641306	0.799533	-0.00342964	0.00136384	0.0119135	26	17289	27	0.63773	0.954316	0.503968	-0.00177244	0.00160413	0.269192	Cerebral cysts	neurological
	790	13385	93057	8938	-0.0070962	0.0425955	0.867689	2.53346e-05	7.72576e-05	0.742969	9455	58970	6166	-0.00783266	0.0520778	0.880447	-2.88021e-05	9.22575e-05	0.754894	2376	19484	1587	-0.00242084	0.0922371	0.979061	0.000105849	0.000189499	0.576452	1554	14603	1185	0.0106697	0.126364	0.932709	0.000166601	0.000213916	0.436089	Nonspecific findings on examination of blood	symptoms
	608	2421	111103	1856	0.0158053	0.0953688	0.86837	-4.90514e-05	0.00017433	0.778426	1592	71764	1235	-0.0186361	0.120195	0.876783	-0.000202484	0.000213115	0.342053	493	22594	360	0.080514	0.194527	0.678949	0.000637925	0.000403221	0.113633	336	16745	261	0.0575531	0.267297	0.829522	-0.000235624	0.000459895	0.608411	Other disorders of male genital organs	genitourinary
	580.11	108	115195	77	0.0712589	0.438853	0.87101	-8.9217e-05	0.000797284	0.910902	53	74492	46	-0.116269	0.65384	0.858861	-0.000610442	0.00113017	0.589106	31	23405	11	0.61962	0.714859	0.386067	-0.000849188	0.00157479	0.589723	24	17298	20	-0.43709	0.950044	0.645464	0.00171747	0.00158944	0.279899	Proliferative glomerulonephritis	genitourinary
	381.11	4142	105434	5804	-0.0121629	0.0753147	0.871704	0.000136398	0.000136595	0.318009	2769	67876	3946	-0.061114	0.0960148	0.524447	6.84071e-05	0.000169978	0.687356	639	21887	921	0.0664859	0.166648	0.689923	-3.30554e-06	0.000350023	0.992465	734	15671	937	0.0942233	0.178344	0.597275	0.00044492	0.000309977	0.151192	Suppurative and unspecified otitis media	sense organs
	697	870	114299	211	0.0242328	0.150646	0.872205	-9.38271e-06	0.000286605	0.973884	435	74039	117	-0.1924	0.225091	0.392681	-0.000160455	0.000396283	0.685552	389	22988	70	0.109131	0.21166	0.606137	-0.000118602	0.000445302	0.789977	46	17272	24	1.22285	0.634971	0.0541253	0.00226801	0.00115438	0.0494497	Sarcoidosis	dermatologic
	334	1718	112387	1275	-0.0176793	0.110456	0.872835	-5.83044e-05	0.000202515	0.773422	1189	72553	849	0.0469233	0.136853	0.731694	9.32458e-05	0.000242368	0.700439	391	22785	271	-0.28855	0.220177	0.190014	-0.000342807	0.000440847	0.4368	138	17049	155	0.290942	0.393496	0.459679	-0.000680888	0.000685455	0.320545	Degenerative disease of the spinal cord	neurological
	602.3	86	115203	91	-0.0797339	0.501295	0.873625	-0.000124553	0.000883091	0.887837	70	74447	74	0.0997579	0.556748	0.857797	0.00015947	0.000979905	0.870723	<20	redacted	redacted	-3.78659	2.00354	0.0587651	-0.00229686	0.00319171	0.471751	<20	redacted	redacted	2.47568	2.34948	0.292012	-0.000106366	0.00337837	0.974883	Dysplasia of prostate	genitourinary
	480.2	473	114171	736	-0.033341	0.209825	0.873749	-0.00027825	0.000381337	0.465592	220	74036	335	-0.285191	0.31451	0.364523	-0.00048929	0.000555543	0.378457	128	23092	227	0.216953	0.36308	0.55015	-6.46796e-05	0.000768421	0.93292	125	17043	174	0.114706	0.423948	0.786724	-1.64049e-05	0.000712996	0.981644	Viral pneumonia	respiratory
	728.71	817	114001	562	-0.025991	0.16409	0.874146	-0.000369141	0.000292734	0.207306	749	73335	507	0.127366	0.171595	0.457938	-0.000280339	0.000305951	0.359515	30	23396	21	-1.88246	0.97929	0.0545712	-0.00146585	0.00160264	0.360378	38	17270	34	-1.9182	0.827937	0.0205119	-0.000862502	0.00135132	0.5233	Contracture of palmar fascia [Dupuytren's disease]	musculoskeletal
	550.5	1953	111991	1436	-0.0162837	0.103179	0.874598	0.00042487	0.000190128	0.0254399	1227	72387	977	0.04589	0.133944	0.731896	0.000377237	0.000238536	0.113771	453	22749	245	-0.296742	0.203751	0.145283	0.000453635	0.000413509	0.272625	273	16855	214	0.300698	0.282305	0.286806	0.000555954	0.000490636	0.25716	Ventral hernia	digestive
	585.31	252	115030	98	-0.0436822	0.278537	0.875381	7.13581e-05	0.000526708	0.892233	67	74491	33	1.17127	0.562311	0.0372559	0.00048723	0.000995897	0.624673	124	23284	39	-0.360098	0.391689	0.357915	0.000662999	0.000781463	0.396211	61	17255	26	-0.645151	0.624937	0.301911	-0.00128901	0.0010515	0.220246	Renal dialysis	genitourinary
	210	430	114481	469	-0.034532	0.221335	0.87602	0.000603584	0.000401569	0.132822	321	73922	348	-0.0322838	0.261792	0.901855	0.000350353	0.000463577	0.449794	74	23294	79	-0.125195	0.501004	0.802674	0.00219235	0.00100132	0.0285638	35	17265	42	0.221223	0.771807	0.774396	-7.04375e-06	0.00135639	0.995857	Benign neoplasm of lip, oral cavity, and pharynx	neoplasms
	736.2	515	114519	346	0.0313414	0.201736	0.876539	0.000554966	0.000366027	0.129471	376	73981	234	0.0501846	0.241139	0.83514	0.000554999	0.000427926	0.194648	91	23287	69	-0.558476	0.48444	0.248981	0.000915081	0.000899651	0.309082	48	17251	43	0.96927	0.622411	0.119404	-0.000137609	0.00115247	0.904955	Acquired deformities of finger	musculoskeletal
	300.11	9628	102318	3434	-0.00759574	0.0492345	0.877391	0.000101494	8.8886e-05	0.253518	6988	65236	2367	0.0375766	0.0594416	0.527282	9.69666e-05	0.000105051	0.355984	1357	21564	526	-0.167061	0.119641	0.162608	0.000363267	0.000243458	0.135669	1283	15518	541	-0.0107452	0.136017	0.937033	-0.00011174	0.000232789	0.631225	Generalized anxiety disorder	mental disorders
	958.1	126	115138	116	0.0610233	0.396123	0.877569	-0.00117041	0.000740786	0.114117	72	74439	80	-0.0390314	0.541485	0.942537	-0.00127598	0.000973693	0.190043	31	23394	22	0.366912	0.716448	0.608563	-0.000484507	0.00156111	0.756287	23	17305	14	-0.117059	0.92965	0.899797	-0.00148597	0.00166472	0.37206	Postoperative shock	injuries & poisonings
	742.2	261	114728	391	0.0425316	0.278364	0.878563	0.00084527	0.000516235	0.101552	185	74135	271	-0.103246	0.34111	0.762137	0.00161852	0.000608252	0.00779236	55	23310	82	0.5792	0.527122	0.271857	-0.000304612	0.00118359	0.7969	21	17283	38	-0.395787	0.963672	0.681287	-0.00318192	0.00177402	0.0728741	Pathological, developmental or recurrent dislocation	musculoskeletal
	531	1971	111451	1958	-0.0157576	0.103233	0.878681	1.22991e-05	0.000189303	0.948198	1247	72077	1267	-0.125665	0.133082	0.345033	0.000135871	0.000236647	0.565868	434	22633	380	-0.00865456	0.203086	0.966008	-0.000259114	0.000422779	0.539954	290	16741	311	0.443519	0.273125	0.104404	-7.89577e-05	0.000474914	0.867955	Peptic ulcer (excl. esophageal)	digestive
	479	9654	94946	10780	0.00744178	0.0489716	0.879218	0.00015661	8.94328e-05	0.0799207	6364	61015	7212	-0.0010148	0.0620363	0.986949	0.000127402	0.000110007	0.246811	2037	19406	2004	-0.0221068	0.0989179	0.823157	7.8752e-05	0.000202654	0.69757	1253	14525	1564	0.130188	0.136882	0.341553	0.000399101	0.000236734	0.0918222	Other upper respiratory disease	respiratory
	221	74	115140	166	0.0798879	0.527144	0.879543	-0.00197673	0.00096156	0.0398068	49	74427	115	-1.24291	0.662074	0.0604765	-0.00339305	0.00118421	0.00416675	<20	redacted	redacted	1.5874	1.03387	0.124686	4.91507e-05	0.00250091	0.98432	<20	redacted	redacted	2.2458	1.10032	0.0412464	0.00151887	0.00220379	0.490694	Benign neoplasm of other female genital organs	neoplasms
	411.1	1931	111846	1603	0.0157367	0.105254	0.88115	-0.000181073	0.000192453	0.346772	1298	72284	1009	-0.149407	0.131094	0.254416	-0.000273649	0.000233748	0.241718	366	22712	369	0.210077	0.220074	0.339793	-1.43968e-05	0.000461746	0.975127	267	16850	225	0.436762	0.282698	0.122352	0.000161233	0.000502756	0.748439	Unstable angina (intermediate coronary syndrome)	circulatory system
	556	735	113785	860	0.0250374	0.167581	0.881234	5.14964e-05	0.000306068	0.866385	530	73432	629	-0.155634	0.202625	0.442435	-0.000285689	0.000359114	0.426301	132	23171	144	0.506704	0.341973	0.138418	0.000250155	0.000751318	0.739168	73	17182	87	0.252398	0.536014	0.637726	0.0021344	0.000931512	0.0219445	Ulceration of the lower GI tract	digestive
	571.5	9710	100171	5499	-0.00728449	0.0488359	0.881425	0.000111757	8.8208e-05	0.205167	5956	65264	3371	0.0182523	0.0632322	0.772845	0.000116757	0.000112068	0.297486	1665	20821	961	-0.0931793	0.108701	0.391329	0.000196996	0.000222166	0.375237	2089	14086	1167	0.0297345	0.111358	0.789455	4.9213e-05	0.000188167	0.793677	Other chronic nonalcoholic liver disease	digestive
	722.9	1882	111280	2218	-0.0156462	0.106596	0.883306	-0.000153205	0.000193807	0.429234	1346	71685	1560	-0.0164362	0.128761	0.898426	-0.000226531	0.00022816	0.320778	356	22674	417	0.0841701	0.22566	0.709152	0.00056767	0.000465061	0.222225	180	16921	241	-0.215411	0.351202	0.539643	-0.000908011	0.000605283	0.133578	Other and unspecified disc disorder	musculoskeletal
	274.11	1582	112924	874	-0.0168006	0.11494	0.883788	-0.00016076	0.000212695	0.449755	1068	72949	574	-0.127817	0.144244	0.375556	-0.00054236	0.000256768	0.0346648	397	22814	236	0.304064	0.205181	0.13836	0.00117757	0.000442917	0.00784493	117	17161	64	-0.361581	0.442471	0.413823	-0.000773726	0.000749936	0.302202	Gouty arthropathy	endocrine/metabolic
	498	735	113282	1363	-0.0244145	0.167639	0.884207	-0.000297098	0.00030783	0.334477	523	73036	1032	-0.0188526	0.203099	0.926043	-0.000281488	0.000364343	0.439766	139	23092	216	-0.156002	0.365715	0.669695	-0.000137678	0.000731134	0.850635	73	17154	115	0.224103	0.526861	0.670578	-0.000637993	0.000942811	0.498601	Acute bronchospasm	respiratory
	743.21	688	113986	706	-0.0255476	0.17586	0.884496	0.000560924	0.000318046	0.0777891	501	73559	531	-0.133086	0.21019	0.526624	0.000298407	0.000372892	0.423566	118	23237	92	0.176462	0.381527	0.643712	0.00128341	0.00079516	0.106522	69	17190	83	0.407403	0.564903	0.470792	0.00132416	0.000950849	0.163737	Pathologic fracture of vertebrae	musculoskeletal
	180	2652	111244	1484	-0.0130801	0.0909329	0.885624	-0.0002489	0.000167343	0.136919	1476	72171	944	-0.150568	0.127039	0.235933	-0.000282892	0.000223938	0.206497	662	22472	313	0.241969	0.162376	0.136179	-0.000492792	0.000351228	0.160601	514	16601	227	-0.0481472	0.210106	0.818747	0.000156097	0.00036209	0.666396	Cervical cancer and dysplasia	neoplasms
	327.3	22548	87796	5036	-0.00494662	0.0344484	0.88582	4.19336e-05	6.29931e-05	0.505612	15787	55370	3434	0.0086599	0.0425845	0.838855	-6.18045e-07	7.58115e-05	0.993495	4309	18203	935	-0.151068	0.0727239	0.0377754	6.77551e-05	0.000148608	0.64844	2452	14223	667	0.23581	0.103334	0.0224888	0.000233223	0.000178616	0.191646	Sleep apnea	neurological
	279	4519	108222	2639	-0.00997484	0.0697802	0.886332	0.000145539	0.000125819	0.247382	3279	69464	1848	-0.0541645	0.0835474	0.516785	7.2913e-05	0.000148008	0.622274	641	22459	347	-0.016717	0.167377	0.920442	-0.000107821	0.000346621	0.755753	599	16299	444	0.277462	0.195725	0.156303	0.000739779	0.000330339	0.0251265	Disorders involving the immune mechanism	endocrine/metabolic
	331.1	348	114841	191	0.0345413	0.244634	0.887715	0.00019159	0.000443036	0.665415	214	74261	116	-0.123795	0.318451	0.697468	0.000477978	0.000563592	0.396386	77	23332	38	0.0855396	0.480249	0.858632	-0.0004052	0.000986825	0.681358	57	17248	37	0.434155	0.624228	0.486737	-0.000167907	0.0010513	0.873107	Hydrocephalus	neurological
	599.8	4765	106593	4022	0.0094185	0.0677449	0.889427	0.000160031	0.000123659	0.195622	3377	68238	2976	-0.0379841	0.0826858	0.645962	0.000113108	0.000146947	0.441464	876	22034	537	0.0898401	0.14324	0.530527	0.000335485	0.000298914	0.261714	512	16321	509	0.151079	0.208677	0.469076	0.000129965	0.000361063	0.718883	Other symptoms involving urinary system	genitourinary
	694.1	441	114721	218	-0.0297996	0.215039	0.889784	0.000352905	0.000394919	0.371529	239	74230	122	0.0914928	0.296797	0.757879	0.0007536	0.000536308	0.159973	100	23291	56	0.0886136	0.419614	0.832748	0.000568821	0.000866023	0.511296	102	17200	40	-0.455169	0.466465	0.329172	-0.000663392	0.000793639	0.403219	Vitiligo	dermatologic
	626.15	169	115099	112	-0.048702	0.353155	0.890315	-0.000846718	0.000643106	0.18797	118	74402	71	0.0792523	0.43219	0.854505	-0.000595459	0.000765877	0.436871	30	23393	24	-0.619877	0.837178	0.459035	-0.00303764	0.00159965	0.0575721	21	17304	17	0.289741	1.02731	0.777915	0.000542007	0.00177179	0.759674	Infertility, female, associated with anovulation	genitourinary
	242.2	123	115158	99	-0.0546423	0.399577	0.891228	0.00118194	0.000755016	0.117478	67	74466	58	-0.345614	0.559628	0.536853	0.000938271	0.00101264	0.354154	44	23375	28	0.323755	0.611839	0.596701	0.00120117	0.00130043	0.355658	<20	redacted	redacted	0.394309	1.35261	0.770656	0.00237057	0.00236918	0.317026	Toxic multinodular goiter	endocrine/metabolic
	609	601	114305	474	-0.0257742	0.188896	0.891469	0.000135257	0.000338976	0.689881	453	73773	365	-0.105003	0.21905	0.631686	-8.91926e-05	0.000388579	0.818453	82	23316	49	-0.27058	0.504914	0.592032	0.000736806	0.00096164	0.443559	66	17216	60	0.948396	0.568771	0.0954254	0.000978575	0.000978652	0.317349	Male infertility and abnormal spermatozoa	genitourinary
	705.1	704	113966	710	0.0233068	0.170895	0.89152	-2.62261e-05	0.000313666	0.933365	441	73651	499	-0.0436569	0.221622	0.843837	0.000161275	0.000394927	0.683004	138	23210	99	0.291709	0.345817	0.39893	0.000127932	0.000738978	0.862557	125	17105	112	-0.125843	0.407194	0.757283	-0.000732316	0.000727835	0.314341	Dyshidrosis	dermatologic
	451	1284	112801	1295	-0.0171298	0.127486	0.893114	8.42626e-05	0.000233965	0.718734	887	72810	894	-0.104373	0.158133	0.509233	0.00011324	0.000280854	0.686802	246	22971	230	0.0940289	0.263694	0.721404	-0.000795979	0.000555187	0.151654	151	17020	171	0.224757	0.362854	0.535644	0.0011412	0.000652401	0.0802512	Phlebitis and thrombophlebitis	circulatory system
	352.2	909	113882	589	-0.0203616	0.151605	0.89316	0.000164055	0.000275962	0.552189	536	73692	363	0.0309796	0.200978	0.877496	7.45481e-05	0.000359713	0.83582	176	23156	115	-0.101279	0.31684	0.749231	0.000631314	0.000650631	0.331892	197	17034	111	-0.0727128	0.340071	0.83069	5.41209e-05	0.000573438	0.924808	Facial nerve disorders [CN7]	neurological
	756	2999	110387	1994	-0.0112457	0.0846317	0.89429	0.00025509	0.00015373	0.0970483	2189	71008	1394	0.0795481	0.101376	0.432639	0.000290196	0.00017987	0.106666	479	22650	318	-0.299183	0.200244	0.135153	-7.77563e-06	0.000400557	0.984512	331	16729	282	-0.054147	0.255584	0.832219	0.000388303	0.000441472	0.379096	Other congenital musculoskeletal anomalies	congenital anomalies
	222	123	115048	209	0.0550172	0.417701	0.89521	0.00089186	0.000742139	0.229463	97	74327	167	0.258421	0.485867	0.594812	0.00119571	0.000829399	0.149399	<20	redacted	redacted	-1.06975	1.11988	0.339455	0.00083972	0.00231359	0.716641	<20	redacted	redacted	0.216477	1.43047	0.879713	-0.00226663	0.00253943	0.372087	Benign neoplasm of male genital organs	neoplasms
	361.2	122	115210	48	-0.0549337	0.418281	0.895513	0.000506762	0.000745717	0.496781	83	74472	36	-0.0497086	0.519707	0.923801	0.000834631	0.000898918	0.353157	<20	redacted	redacted	0.58711	0.933787	0.529519	0.000329017	0.00201912	0.870558	21	17318	3	-0.839991	1.03791	0.418335	-0.000593254	0.0017938	0.740853	Retinoschisis and retinal cysts	sense organs
	711.2	63	115283	34	-0.0772149	0.589889	0.895856	-0.00122062	0.00105188	0.245878	50	74512	29	-0.239413	0.682511	0.725752	-0.000365746	0.00117319	0.755228	<20	redacted	redacted	0.942682	1.12601	0.402486	-0.00474272	0.00265432	0.0739711	<20	redacted	redacted	-5.13071	4.3194	0.234901	-0.00693049	0.00713671	0.331496	Reiter's disease	musculoskeletal
	556.1	613	114041	726	-0.0239735	0.183583	0.896102	6.71259e-05	0.000335075	0.841222	454	73591	546	-0.146499	0.21833	0.50222	-0.000190542	0.000387967	0.623335	100	23237	110	0.282839	0.401244	0.480869	-8.71039e-05	0.000867565	0.920026	59	17213	70	0.352643	0.596046	0.554093	0.00222319	0.0010355	0.0317945	Ulceration of intestine	digestive
	614.31	158	115002	220	0.0452823	0.34879	0.896703	-0.000452556	0.00066692	0.497407	35	74503	53	0.891567	0.786856	0.257183	0.000962061	0.00141434	0.496367	66	23280	101	-0.141859	0.517278	0.7839	-0.00136188	0.00108556	0.209642	57	17219	66	-0.157422	0.611827	0.796948	-0.00025539	0.00106085	0.809756	Acute inflammatory pelvic disease	genitourinary
	539	17490	87370	10520	0.00489706	0.0381603	0.897889	9.40896e-05	6.93775e-05	0.175036	12417	54949	7225	0.0149942	0.0466596	0.747942	1.16277e-05	8.27639e-05	0.888271	3068	18660	1719	-0.0440284	0.0829717	0.595666	0.000371226	0.000170604	0.0295592	2005	13761	1576	0.0301565	0.111894	0.787537	0.000182965	0.000192359	0.341522	Bariatric surgery	digestive
	701.5	332	114461	587	-0.0318089	0.250603	0.898996	-0.000697685	0.000454523	0.124789	250	73896	445	-0.198242	0.291353	0.49624	-0.000637407	0.000521929	0.221991	47	23314	86	-0.0759144	0.61951	0.902472	-0.00187857	0.00127871	0.141802	35	17251	56	1.43977	0.812974	0.0765623	0.000259004	0.00134631	0.847445	Abnormal granulation tissue	dermatologic
	755.6	264	114798	318	-0.0354989	0.280498	0.899292	-0.000175736	0.000507774	0.729275	210	74153	228	-0.245493	0.32117	0.444646	-0.000613403	0.000572151	0.283675	29	23370	48	-0.720328	0.820309	0.37988	0.000139933	0.00159329	0.930015	25	17275	42	2.28851	0.830674	0.00586907	0.00273195	0.00157915	0.0836285	Other congenital anomalies of lower limb, including pelvic girdle	congenital anomalies
	961	299	114538	543	-0.0338611	0.267611	0.899312	5.47445e-05	0.000480366	0.909266	208	74003	380	-0.0304144	0.328669	0.92627	-7.43654e-05	0.000576242	0.897316	44	23316	87	-0.615213	0.66641	0.355916	-0.000651682	0.00130513	0.617551	47	17219	76	0.744774	0.683852	0.276116	0.0012702	0.00116416	0.275235	Poisoning by other anti-infectives	injuries & poisonings
	288.3	334	114667	379	-0.0313318	0.251785	0.900968	-0.000629251	0.000453979	0.165723	210	74138	243	-0.292301	0.325664	0.369422	-0.000968884	0.000572912	0.0908071	48	23327	72	0.85327	0.534248	0.110234	0.0020664	0.00123669	0.0947399	76	17202	64	-0.135854	0.532997	0.79881	-0.00127028	0.000939542	0.176369	Eosinophilia	hematopoietic
	260.1	220	114826	334	0.0369417	0.299458	0.901821	-5.27197e-06	0.000562349	0.99252	120	74313	158	-0.111951	0.418668	0.789163	-5.17113e-05	0.000753098	0.945256	70	23259	118	-0.159078	0.509858	0.755036	-0.000744126	0.0010478	0.477593	30	17254	58	1.13615	0.835819	0.174043	0.00148243	0.00144381	0.304538	Cachexia	endocrine/metabolic
	368.91	276	114767	337	0.033172	0.270135	0.902267	-0.000219932	0.00050099	0.660665	154	74237	200	-0.403636	0.376303	0.283436	-0.00098134	0.000663915	0.139378	96	23255	96	0.379732	0.416818	0.362282	0.000765095	0.000877603	0.383317	26	17275	41	0.942772	0.879209	0.283587	0.000662512	0.00157596	0.674203	Psychophysical visual disturbances	sense organs
	535.8	612	113815	953	0.0224682	0.183266	0.902425	2.11712e-05	0.000335929	0.949748	359	73660	572	0.122419	0.246524	0.619485	0.000135662	0.000438799	0.757194	126	23134	187	-0.24702	0.373886	0.508816	-0.000466754	0.000772875	0.545897	127	17021	194	0.0614165	0.416067	0.882649	0.000181591	0.000707205	0.797355	Other specified gastritis	digestive
	733.9	219	114867	294	-0.0385816	0.316779	0.903063	0.000217057	0.00056953	0.703117	182	74196	213	-0.0458142	0.354099	0.897055	-0.000120025	0.000622833	0.847188	28	23357	62	-0.0774266	0.816866	0.924486	0.00113752	0.00165282	0.491309	<20	redacted	redacted	0.275415	1.52692	0.856859	0.00442655	0.00292254	0.129868	Chondromalacia	musculoskeletal
	738	4838	106478	4064	0.00819268	0.0675456	0.90346	-5.87603e-05	0.000123647	0.634626	3422	68228	2941	-0.00992998	0.0821842	0.903829	-8.8698e-05	0.000146239	0.544166	989	21762	696	-0.0365221	0.140306	0.794629	-7.55093e-05	0.00028768	0.792954	427	16488	427	0.37399	0.228494	0.10168	0.000144568	0.000395694	0.714847	Other acquired musculoskeletal deformity	musculoskeletal
	180.3	2459	111564	1357	-0.0114133	0.0944398	0.903808	-0.000217767	0.000173855	0.21036	1363	72350	878	-0.146208	0.132306	0.269129	-0.000327194	0.00023327	0.160724	613	22552	282	0.261567	0.168158	0.119832	-0.000203092	0.000365057	0.577985	483	16662	197	-0.0807172	0.216949	0.709851	0.000121341	0.000373799	0.745473	Cervical intraepithelial neoplasia [CIN] [Cervical dysplasia]	neoplasms
	750.15	54	115241	85	0.0715341	0.603973	0.90572	0.0003899	0.00112578	0.729088	41	74501	49	-0.114673	0.715689	0.872702	-0.000130899	0.00128651	0.918957	<20	redacted	redacted	-0.0752072	1.31245	0.954304	0.00518142	0.0028717	0.0711834	<20	redacted	redacted	2.19342	2.66177	0.409913	-0.00509296	0.00458836	0.267011	Congenital anomalies of stomach	congenital anomalies
	296	35059	71730	8591	0.00351828	0.0299562	0.906505	2.01749e-05	5.48032e-05	0.712773	22308	46963	5320	0.00692106	0.0384466	0.857139	-2.77744e-05	6.83323e-05	0.684405	7351	14236	1860	-0.0733166	0.0609532	0.22904	0.00010403	0.00012673	0.411716	5400	10531	1411	0.147554	0.0801448	0.0656079	0.000135789	0.000136586	0.320142	Mood disorders	mental disorders
	716.9	4481	106082	4817	0.00819882	0.070615	0.907569	9.64629e-06	0.000129164	0.940467	3236	67999	3356	-0.0831382	0.0851612	0.328943	-6.96275e-06	0.0001515	0.963343	874	21580	993	0.263182	0.145254	0.0700058	0.000274822	0.00030521	0.367887	371	16503	468	0.0864533	0.243815	0.7229	-0.000411266	0.000426978	0.335447	Arthropathy NOS	musculoskeletal
	512.7	26177	77321	11882	0.00383644	0.03325	0.908143	5.76771e-05	6.10061e-05	0.344439	16317	51058	7216	-0.0312091	0.0428109	0.466003	5.3619e-05	7.59878e-05	0.48042	6400	14350	2697	0.0885686	0.06424	0.167983	0.000166206	0.000133637	0.213604	3460	11913	1969	-0.0105685	0.0929567	0.909482	-6.45213e-05	0.000160535	0.687747	Shortness of breath	respiratory
	613.8	3647	107810	3923	-0.00880428	0.0781515	0.910303	0.000160566	0.000142433	0.259612	2467	69500	2624	0.0132908	0.0977523	0.891849	0.000259428	0.000172881	0.133456	701	22037	709	-0.180241	0.166732	0.279688	-0.000131599	0.000338532	0.697472	479	16273	590	0.172388	0.213813	0.420095	6.66028e-05	0.000378105	0.860177	Other specified disorders of breast	genitourinary
	71.1	1684	113527	169	0.0121429	0.10867	0.911028	0.000342729	0.000209725	0.102221	450	74092	49	-0.104904	0.21992	0.633354	0.000362116	0.000389784	0.35288	932	22431	84	-0.150773	0.144081	0.295353	-1.55554e-05	0.000296047	0.958095	302	17004	36	0.758094	0.264459	0.00414927	0.00126066	0.000467941	0.00705888	HIV infection, symptomatic	infectious diseases
	337.1	433	114377	570	0.0244399	0.220319	0.911672	0.00024415	0.000399653	0.541262	325	73885	381	-0.210378	0.258907	0.416468	-0.000232438	0.000459507	0.612967	76	23252	119	0.580939	0.455768	0.202438	0.00232771	0.000998535	0.0197468	32	17240	70	1.0005	0.823928	0.224631	0.000702375	0.00141361	0.619283	Peripheral autonomic neuropathy	neurological
	395.4	383	114174	823	0.0252957	0.230607	0.912654	9.4469e-05	0.000429166	0.825776	251	73769	571	0.179818	0.292382	0.538547	0.000534194	0.000522703	0.306788	97	23188	162	-0.408938	0.449812	0.363281	-0.00154657	0.000907121	0.0882085	35	17217	90	0.32742	0.783947	0.676199	0.000787485	0.00135735	0.561804	Nonrheumatic pulmonary valve disorders	circulatory system
	195.3	314	115032	34	0.0280414	0.25628	0.912872	-0.000517295	0.000468656	0.269686	237	74325	29	-0.0712459	0.29826	0.811205	-0.00101327	0.000539849	0.0605251	48	23397	2	0.346315	0.597904	0.562444	0.00164521	0.00123923	0.184309	29	17310	3	0.188533	0.862485	0.826967	9.79022e-05	0.00149682	0.94785	Malignant neoplasm of head, face, and neck	neoplasms
	264.9	107	115152	121	0.0474103	0.435256	0.913262	-0.000535878	0.000787245	0.496062	43	74490	58	-0.219436	0.719785	0.76047	-0.00193382	0.00125358	0.12292	22	23399	26	-0.192929	0.898976	0.830072	-0.000854021	0.00186595	0.647178	42	17263	37	0.4876	0.704627	0.488939	0.00115136	0.0012104	0.341493	Lack of normal physiological development, unspecified	endocrine/metabolic
	962.3	47	115234	99	-0.071917	0.660584	0.913307	0.00151609	0.00121717	0.212917	31	74508	52	0.127358	0.840244	0.879524	0.00226403	0.00148757	0.128019	<20	redacted	redacted	-0.285023	1.15389	0.8049	0.00200983	0.00226993	0.375933	<20	redacted	redacted	0.972237	10247.1	0.999924	-0.186245	8.11844	0.981697	Hormones and synthetic substitutes causing adverse effects in therapeutic use	injuries & poisonings
	187.2	117	115240	23	-0.0463533	0.427416	0.913639	-0.000855584	0.000759649	0.260044	95	74478	18	0.161355	0.48142	0.737501	-0.000633529	0.000845285	0.453565	<20	redacted	redacted	-0.471585	1.46544	0.747601	-0.00281246	0.00287036	0.327171	<20	redacted	redacted	-1.18428	1.27944	0.354639	-0.00161513	0.00223648	0.470186	Malignant neoplasm of testis	neoplasms
	300.12	3963	108992	2425	0.00795605	0.0739001	0.914266	7.02689e-05	0.000134406	0.601107	2603	70407	1581	0.0830697	0.0938162	0.375913	0.000129456	0.000165647	0.434499	697	22326	424	-0.00492982	0.160763	0.975537	0.000261494	0.000333479	0.432959	663	16259	420	-0.251343	0.18428	0.172594	-0.00030943	0.000319154	0.33228	Agorophobia, social phobia, and panic disorder	mental disorders
	296.22	27332	80551	7497	-0.00344048	0.0319983	0.914376	-5.63295e-06	5.85298e-05	0.923329	17586	52286	4719	0.0213026	0.0409693	0.603087	-1.04861e-05	7.28116e-05	0.885487	5615	16301	1531	-0.084871	0.0654824	0.194945	9.98732e-05	0.000135748	0.461897	4131	11964	1247	0.0435572	0.0852513	0.609402	-0.000100079	0.000145866	0.492648	Major depressive disorder	mental disorders
	803.2	2929	111230	1221	-0.00914701	0.0869857	0.916253	0.000103166	0.000156323	0.509285	2322	71374	895	0.0741593	0.0997768	0.457329	0.000158035	0.000176205	0.369782	340	22939	168	-0.511318	0.241405	0.0341677	-0.000506156	0.00047422	0.285816	267	16917	158	0.0684723	0.288069	0.812119	0.000235519	0.000493208	0.632988	Fracture of radius and ulna	injuries & poisonings
	756.5	2523	111275	1582	0.00960169	0.0920107	0.916888	0.000266235	0.000167429	0.111805	1792	71708	1091	0.140451	0.111941	0.209592	0.000328243	0.000198542	0.098276	434	22757	256	-0.372405	0.21151	0.0782902	-7.53939e-05	0.000420092	0.857569	297	16810	235	-0.0435981	0.269887	0.871666	0.000403807	0.000466363	0.386564	Congenital osteodystrophies	congenital anomalies
	110.1	11077	96304	7999	-0.00474651	0.0467096	0.91906	-1.41616e-05	8.58467e-05	0.868972	6543	62890	5158	0.02284	0.0620896	0.712981	3.91589e-05	0.000110243	0.722435	2756	19086	1605	-0.121805	0.0893588	0.172851	-0.000186457	0.000182868	0.307906	1778	14328	1236	0.102099	0.120052	0.395071	3.77246e-05	0.00020785	0.855976	Dermatophytosis	infectious diseases
	791	337	114645	398	-0.0246958	0.243983	0.919376	-0.000104562	0.000451832	0.816989	162	74202	227	-0.424678	0.363224	0.242326	-0.000678195	0.000645643	0.293526	95	23264	88	-0.0751018	0.427391	0.860513	0.000610956	0.00088478	0.489869	80	17179	83	0.836421	0.509129	0.100415	0.000277599	0.000905115	0.759072	Gangrene	symptoms
	609.11	38	115305	37	0.0743644	0.736668	0.919593	0.000321825	0.00132183	0.807642	21	74541	29	-0.0355896	0.969328	0.970712	0.00161774	0.00174325	0.353408	<20	redacted	redacted	-0.279536	1.59261	0.860671	0.00018105	0.00292251	0.950603	<20	redacted	redacted	0.826464	1.73268	0.633372	-0.00297407	0.00267398	0.266041	Azoospermia and oligospermia	genitourinary
	323	312	114880	188	-0.025817	0.255926	0.919648	-0.000473766	0.000470245	0.3137	196	74289	106	-0.0553192	0.33689	0.869569	-0.000706718	0.0005923	0.232801	75	23331	41	0.0237542	0.471411	0.959812	0.0011801	0.00098788	0.232251	41	17260	41	-0.0456078	0.709564	0.948751	-0.00215573	0.00124335	0.0829507	Encephalitis	neurological
	560.2	656	113935	789	0.0173883	0.176765	0.921639	-0.000180653	0.000327071	0.580719	371	73703	517	-0.0154577	0.242493	0.949173	0.000256073	0.000430895	0.552324	183	23106	158	0.0733551	0.312974	0.81469	-0.000697498	0.000642707	0.277811	102	17126	114	0.026198	0.451876	0.953768	-0.000895461	0.000816907	0.273009	Impaction of intestine	digestive
	652	1766	113064	550	-0.0110005	0.112938	0.922406	-0.000275514	0.000205702	0.180445	838	73571	182	-0.290754	0.169778	0.0867955	-0.000339991	0.000299181	0.255787	377	22930	140	0.140031	0.218862	0.522294	-0.000277567	0.000465782	0.551231	551	16563	228	0.282065	0.206574	0.172115	-0.000193496	0.000360564	0.59151	Malposition and malpresentation of fetus or obstruction	pregnancy complications
	580.1	484	114665	231	-0.0199541	0.20564	0.922699	0.000191769	0.000376533	0.610541	235	74237	119	-0.057632	0.306451	0.850827	-0.000158701	0.000536498	0.767376	149	23230	68	-0.199852	0.354388	0.572799	0.000213156	0.00070941	0.763819	100	17198	44	0.258077	0.458208	0.573278	0.000838802	0.000789998	0.288337	Glomerulonephritis	genitourinary
	270.33	244	115015	121	0.0281296	0.290587	0.922883	0.00106167	0.000529294	0.0448761	174	74342	75	0.272144	0.358364	0.447609	0.000911505	0.000621722	0.142622	50	23375	22	-0.431031	0.606123	0.477005	0.00234415	0.00121414	0.053519	20	17298	24	-0.392549	1.00936	0.697343	-0.000356319	0.00183427	0.845975	Amyloidosis	endocrine/metabolic
	596.1	356	114755	269	0.0235418	0.245523	0.923612	-0.000246932	0.000442949	0.577204	298	74076	217	0.0636998	0.271519	0.814515	-0.000237053	0.000483804	0.624149	35	23385	27	-0.648898	0.771809	0.400488	-0.00134195	0.00152732	0.379603	23	17294	25	0.538388	0.996281	0.588923	0.000850453	0.00176567	0.630047	Bladder neck obstruction	genitourinary
	363.4	61	115258	61	0.0532886	0.574355	0.926079	0.00021172	0.0010622	0.842011	36	74503	52	-0.326855	0.75635	0.665634	0.0016834	0.00136581	0.217752	<20	redacted	redacted	0.118425	1.17025	0.919395	-0.00254829	0.002653	0.336787	<20	redacted	redacted	1.0257	1.23841	0.407534	-0.00191194	0.00223537	0.392376	Choroidal degenerations	sense organs
	513.8	507	114323	550	0.0188532	0.204847	0.92667	-2.30691e-05	0.000369685	0.950243	346	73886	359	-0.0421284	0.251433	0.866935	-0.000551562	0.000444961	0.215133	110	23213	124	0.436252	0.397988	0.273016	0.00154594	0.000827046	0.0615905	51	17224	67	-0.73058	0.684752	0.286005	0.000492209	0.00111479	0.658832	Disorders of diaphragm	respiratory
	601	1740	112038	1602	0.0103121	0.112697	0.927093	0.000150095	0.000203905	0.461668	1161	72338	1092	0.0989236	0.140374	0.480989	0.000198691	0.000248418	0.423812	304	22855	288	-0.497878	0.261772	0.0571773	0.000109282	0.00050488	0.828636	275	16845	222	0.288335	0.293944	0.326634	-6.62032e-06	0.000506599	0.989573	Inflammatory diseases of prostate	genitourinary
	270.11	278	114922	180	-0.0253847	0.281192	0.928068	-0.000487451	0.000497458	0.327144	249	74185	157	-0.241142	0.300627	0.422478	-0.000712497	0.000525714	0.175324	20	23413	14	0.988174	0.816535	0.2262	0.00116986	0.00191387	0.541031	<20	redacted	redacted	2.68403	1.57843	0.0890474	0.00184989	0.00255585	0.469196	Disturbances of sulphur-bearing amino-acid metabolism	endocrine/metabolic
	296.2	32491	74365	8524	0.00274761	0.0305566	0.928352	-7.72053e-06	5.59099e-05	0.89017	20662	48664	5265	-0.000120046	0.0391868	0.997556	-5.42981e-05	6.96409e-05	0.435576	6744	14824	1879	-0.0550935	0.0624375	0.377572	8.86936e-05	0.000129905	0.494759	5085	10877	1380	0.133015	0.0814121	0.10229	8.27759e-05	0.000139	0.551501	Depression	mental disorders
	578.2	4720	106504	4156	0.00606865	0.0678642	0.928745	-7.47489e-05	0.000124599	0.548562	2896	68979	2716	0.00303017	0.0889674	0.97283	-0.00016884	0.000158237	0.28597	1106	21462	879	0.0741473	0.130362	0.569506	0.000120269	0.000269482	0.655383	718	16063	561	-0.056386	0.17886	0.75257	4.67075e-05	0.000307752	0.879368	Blood in stool	digestive
	947	2997	109379	3004	-0.00742663	0.0842979	0.929797	-4.0021e-05	0.000154033	0.795002	1856	70762	1973	0.0167201	0.109963	0.879146	6.53819e-05	0.000195376	0.737891	597	22293	557	-0.0831457	0.17579	0.636226	-0.0005475	0.000360116	0.128425	544	16324	474	-0.00882451	0.200767	0.964941	0.000138621	0.000348735	0.691001	Urticaria	dermatologic
	703.1	2002	111963	1415	-0.0090034	0.103169	0.930458	1.84572e-05	0.000186919	0.921341	1250	72379	962	0.0482619	0.133077	0.716858	-5.62497e-05	0.000235474	0.8112	410	22771	266	-0.177747	0.214657	0.407641	0.000215841	0.000433827	0.618816	342	16813	187	0.0827343	0.261505	0.751716	0.000141551	0.00043738	0.746215	Ingrowing nail	dermatologic
	433.3	3604	109073	2703	-0.00682199	0.0783609	0.930625	5.72015e-05	0.000142988	0.689123	2522	70263	1806	-0.0609997	0.0957785	0.524201	-0.000146643	0.000170288	0.389156	678	22214	555	-0.077303	0.167692	0.644811	0.000538603	0.000343367	0.116743	404	16596	342	0.433907	0.233828	0.0635006	0.000651412	0.000411222	0.113173	Cerebral ischemia	circulatory system
	394.2	1053	113559	768	0.0124345	0.14337	0.930886	-0.000301543	0.00025794	0.242387	833	73158	600	-0.0339495	0.164136	0.836136	-0.000171078	0.000289631	0.554736	130	23210	107	0.421485	0.349069	0.227258	-0.000291252	0.000764818	0.703342	90	17191	61	-0.332997	0.505179	0.509788	-0.00145121	0.000870223	0.0953888	Mitral valve disease	circulatory system
	264	202	114953	225	0.0273669	0.31762	0.931337	-0.000144036	0.000573363	0.80165	102	74379	110	-0.23052	0.468026	0.62234	-0.000785963	0.000807985	0.33068	38	23360	49	-0.389738	0.682478	0.567957	-0.000413142	0.00141004	0.769522	62	17214	66	0.753999	0.575056	0.189799	0.00102275	0.0010045	0.308598	Lack of normal physiological development	endocrine/metabolic
	715.2	266	115008	106	0.0238484	0.280957	0.932355	-0.000144706	0.000506505	0.775111	201	74305	85	-0.164327	0.328868	0.617305	-0.000163237	0.000581118	0.778786	40	23391	16	0.045842	0.670591	0.945499	-0.000249639	0.00135902	0.854256	25	17312	5	1.44761	0.885803	0.102209	-1.37892e-05	0.00159014	0.993081	Ankylosing spondylitis	musculoskeletal
	530.6	120	115171	89	0.0346438	0.415477	0.933547	-0.00125091	0.000766592	0.102725	95	74436	60	0.164888	0.476523	0.729326	-0.00128007	0.000857177	0.135344	<20	redacted	redacted	-0.427634	1.05684	0.685746	-9.79712e-05	0.00218127	0.964175	<20	redacted	redacted	-0.471324	1.7128	0.78318	-0.00320481	0.00290454	0.269862	Diverticulum of esophagus, acquired	digestive
	441	488	114463	429	-0.0175747	0.211389	0.933741	-0.000124087	0.000376259	0.741557	365	73934	292	-0.167608	0.249276	0.501341	-0.000211728	0.000433664	0.625387	70	23288	89	0.358592	0.496134	0.46982	0.000156518	0.00104207	0.880607	53	17241	48	0.426523	0.629441	0.498012	0.000211163	0.00111638	0.849976	Vascular insufficiency of intestine	circulatory system
	614.3	992	113245	1143	-0.0116376	0.141811	0.934596	0.000222177	0.000268168	0.407387	316	73901	374	0.149671	0.265111	0.572374	0.000976107	0.000468277	0.0371178	401	22606	440	-0.122643	0.213507	0.565685	-0.000900538	0.000444222	0.0426393	275	16738	329	0.0047815	0.279641	0.986358	0.000794294	0.000485618	0.101916	Pelvic inflammatory disease (PID)	genitourinary
	750.11	145	115059	176	0.0313367	0.384892	0.93511	0.000535547	0.000692415	0.439257	110	74344	137	-0.0629383	0.446151	0.887815	0.00115844	0.00079181	0.143459	28	23390	29	0.0657692	0.850641	0.938371	-0.00166809	0.00164844	0.311577	<20	redacted	redacted	1.40776	1.71594	0.411987	-0.00106436	0.00308617	0.730184	Esophageal atresia/tracheoesophageal fistula	congenital anomalies
	53.1	428	114618	334	0.017738	0.218824	0.935394	-0.000339371	0.000405185	0.402271	292	74057	242	-0.175016	0.272678	0.520975	-0.000402155	0.000488798	0.410655	87	23313	47	0.66044	0.407108	0.104745	-0.000355311	0.000934044	0.703648	49	17248	45	-0.390681	0.677373	0.564102	9.8234e-05	0.00116044	0.932538	Herpes zoster with nervous system complications	infectious diseases
	149	369	114896	115	0.0192369	0.238855	0.935809	-0.000332818	0.000433338	0.442468	261	74249	81	-0.0244548	0.288731	0.932502	-0.000502911	0.000512735	0.326672	70	23363	14	-0.424964	0.543795	0.434521	0.00094978	0.00103903	0.360662	38	17284	20	1.4101	0.746082	0.0587575	-0.00110803	0.0013056	0.396062	Cancer of larynx, pharynx, nasal cavities	neoplasms
	441.1	96	115138	146	-0.0393738	0.490776	0.936056	-0.000728951	0.000845487	0.388596	56	74443	92	-0.502634	0.675866	0.457064	-0.000901168	0.00109979	0.412559	<20	redacted	redacted	0.271244	1.0699	0.799864	-0.000479658	0.00217374	0.825357	24	17297	21	0.633587	0.908768	0.485682	-0.000412705	0.00168848	0.806903	Acute vascular insufficiency of intestine	circulatory system
	420.3	592	114232	556	-0.0150831	0.189224	0.936467	0.000430577	0.000342959	0.209305	443	73765	383	-0.165294	0.222913	0.45838	0.000264658	0.000395994	0.503918	94	23244	109	-0.192902	0.449186	0.667598	0.0011122	0.000887522	0.210149	55	17223	64	1.39071	0.588336	0.0180883	0.000525893	0.00110229	0.633299	Endocarditis	circulatory system
	763	12446	98172	4762	-0.00343169	0.0440761	0.937941	3.65078e-05	8.07178e-05	0.65106	8479	62847	3265	-0.0454375	0.0547869	0.406906	-0.000100776	9.74362e-05	0.301005	2579	19943	925	0.0231898	0.0899767	0.796614	0.000436648	0.00018607	0.0189413	1388	15382	572	0.206418	0.132594	0.119527	0.000209366	0.000229468	0.36156	Thoracic or lumbosacral neuritis or radiculitis, unspecified	symptoms
	764	11447	97715	6218	-0.00334957	0.0452997	0.941056	-8.27358e-06	8.32001e-05	0.920787	7170	63384	4037	0.00565513	0.0585802	0.923094	-0.000143023	0.00010427	0.170171	2659	19547	1241	-0.0255406	0.0884536	0.772776	0.000386588	0.000182048	0.0337075	1618	14784	940	0.0239725	0.123886	0.846564	4.78071e-05	0.000213297	0.822653	Sciatica	symptoms
	965	279	114812	289	0.0193047	0.26449	0.941815	0.000378326	0.000496194	0.445788	148	74291	152	-0.12326	0.383077	0.747632	0.00106932	0.000675615	0.113483	80	23281	86	0.0513935	0.451835	0.909441	-0.00128185	0.000970065	0.186366	51	17240	51	0.339003	0.619823	0.584424	0.000790425	0.00111504	0.478403	Poisoning by analgesics, antipyretics, and antirheumatics	injuries & poisonings
	930	422	114447	511	-0.0160625	0.22015	0.941837	0.000456335	0.000402729	0.25717	247	74036	308	0.168024	0.301081	0.576798	0.000594491	0.000523824	0.256415	96	23230	121	-0.139991	0.429862	0.744678	-0.000214013	0.000885082	0.808935	79	17181	82	-0.420531	0.507416	0.407234	0.000745182	0.000896834	0.406029	Allergic reaction to food	injuries & poisonings
	642.1	1296	113855	229	-0.00924453	0.128647	0.942714	-0.000323254	0.000238083	0.174547	457	74066	68	-0.199756	0.226547	0.377917	-0.000192215	0.000394827	0.626377	414	22954	79	0.396069	0.198959	0.0465132	0.000428631	0.000445976	0.336497	425	16835	82	-0.341645	0.242025	0.158065	-0.00105083	0.0004085	0.0100994	Preeclampsia and eclampsia	pregnancy complications
	772.3	4616	107779	2985	-0.00464028	0.0685693	0.946046	-2.60382e-05	0.000125503	0.835642	3163	69559	1869	-0.0657122	0.0850164	0.43956	-0.000134028	0.000150744	0.373945	1061	21687	699	0.166996	0.13054	0.200801	0.000612634	0.000273447	0.025064	392	16533	417	-0.0359964	0.24422	0.882822	-0.000702604	0.000411331	0.0876134	Muscle weakness	symptoms
	110.11	7860	103147	4373	0.00357635	0.054175	0.947366	2.21834e-05	9.95676e-05	0.823693	4725	66993	2873	0.0274707	0.0714934	0.700799	3.21575e-05	0.000127003	0.800111	1963	20613	871	-0.187771	0.104482	0.0723081	-5.53397e-05	0.000211441	0.793532	1172	15541	629	0.264999	0.142831	0.063549	0.000100997	0.000247835	0.683627	Dermatophytosis of nail	infectious diseases
	41.4	630	113452	1298	0.0119649	0.183294	0.947953	0.000140465	0.000329931	0.670298	365	73496	730	-0.220657	0.244611	0.367018	-0.000196099	0.000435152	0.652246	122	23058	267	0.216673	0.368195	0.556214	0.00131572	0.000783194	0.0929697	143	16898	301	0.40452	0.404992	0.317876	6.44083e-05	0.000665403	0.922888	E. coli	infectious diseases
	537	3802	107073	4505	-0.00484664	0.0752441	0.948642	-0.000133253	0.000137542	0.332636	2365	69411	2815	-0.098142	0.0974714	0.313992	-0.000142422	0.000173344	0.411298	779	21806	862	0.140645	0.1529	0.357652	2.76768e-05	0.000318447	0.930742	658	15856	828	0.130678	0.184373	0.478466	-0.000130886	0.000325414	0.687527	Other disorders of stomach and duodenum	digestive
	599.9	6194	104134	5052	-0.0038473	0.060557	0.949343	0.000134865	0.000109798	0.219335	4459	66456	3676	0.0164146	0.0729654	0.822008	0.000165896	0.000129568	0.200413	985	21714	748	-0.031866	0.140073	0.820039	-1.58415e-05	0.00028393	0.955506	750	15964	628	-0.0804915	0.174083	0.643813	0.00015025	0.000302756	0.6197	Other abnormality of urination	genitourinary
	38.2	240	114779	361	-0.0180304	0.292273	0.95081	-0.000872305	0.000537875	0.104855	156	74239	196	-0.475906	0.371288	0.199923	-0.00180047	0.000666859	0.00693532	51	23312	84	0.745646	0.527193	0.157253	0.00156854	0.00120568	0.193272	33	17228	81	0.522918	0.806736	0.516862	-8.33679e-05	0.00138691	0.952067	Gram positive septicemia	infectious diseases
	287.2	25	115338	17	0.0546743	0.889536	0.95099	0.000156203	0.00163419	0.923851	<20	redacted	redacted	-0.377482	1.10375	0.732352	-0.000375029	0.00197609	0.849479	<20	redacted	redacted	1.06308	2.70333	0.694137	-0.00615791	0.00681819	0.366441	<20	redacted	redacted	1.01908	1.82703	0.576995	0.00268712	0.00329804	0.415209	Allergic purpura	hematopoietic
	727.2	807	113235	1338	-0.00985243	0.161091	0.951231	0.000355441	0.000294709	0.227789	504	73207	880	0.133545	0.210094	0.525008	0.000421307	0.000371509	0.256776	179	23018	250	-0.224471	0.324378	0.488934	0.000568876	0.000655355	0.385371	124	17010	208	-0.196717	0.416661	0.636836	-5.31768e-05	0.00072972	0.941907	Bursitis disorders	musculoskeletal
	962.2	26	115317	37	-0.0547097	0.898099	0.951425	0.00361504	0.00160062	0.023913	<20	redacted	redacted	0.27982	1.12595	0.803733	0.00286892	0.00202112	0.155762	<20	redacted	redacted	0.331172	1.80828	0.854687	0.00830706	0.00319555	0.00933402	<20	redacted	redacted	-0.647283	4.28839	0.880024	0.00382559	0.00733405	0.601934	Insulins and antidiabetic agents causing adverse effects in therapeutic use	injuries & poisonings
	656	2188	111889	1303	0.00605117	0.100576	0.952024	-2.90962e-05	0.000186714	0.876165	866	73152	573	0.0202563	0.164749	0.902145	0.000311308	0.000288545	0.280637	619	22528	300	0.187922	0.171304	0.272637	-6.59053e-05	0.000378374	0.861724	703	16209	430	-0.2103	0.191786	0.272846	-0.000401189	0.000329347	0.223173	Other perinatal conditions of fetus or newborn	pregnancy complications
	258.1	245	114905	230	-0.0179411	0.299368	0.952211	-9.28492e-05	0.00053318	0.861754	201	74213	177	-0.316207	0.333366	0.342862	-0.000556569	0.000591645	0.346851	23	23394	30	1.39367	0.753448	0.0643538	0.00196747	0.00180998	0.277032	21	17298	23	0.827312	1.0789	0.443196	0.00186534	0.00170049	0.272666	Postablative ovarian failure	endocrine/metabolic
	303.1	184	115048	148	0.0197159	0.331538	0.952579	0.000338068	0.000611267	0.580221	122	74373	96	0.0183539	0.421449	0.965263	0.00037528	0.000744139	0.614041	39	23378	30	-0.191482	0.665269	0.77348	0.000328014	0.00138839	0.813235	23	17297	22	0.668052	0.959019	0.486053	0.000338796	0.00168259	0.840422	Dissociative disorder	mental disorders
	654	2569	111754	1057	0.00544011	0.0931114	0.953409	8.22552e-05	0.000172015	0.632517	1045	73122	424	-0.0842158	0.150081	0.574706	0.000292987	0.000265065	0.269012	676	22509	262	0.0750956	0.16523	0.649475	0.000224583	0.000357352	0.529698	848	16123	371	0.0507752	0.17248	0.768465	-0.000258562	0.000296718	0.383533	Other and unspecified complications of birth; puerperium affecting management of mother	pregnancy complications
	286.5	129	115125	126	0.0237956	0.411257	0.95386	0.000178245	0.000732997	0.807871	99	74400	92	-0.11535	0.476655	0.808781	0.000436692	0.000830585	0.599051	20	23403	24	-1.18871	1.11593	0.286775	-0.00200139	0.00195517	0.306006	<20	redacted	redacted	3.31007	1.28576	0.010041	0.00163933	0.00269602	0.54315	Hemorrhagic disorder due to intrinsic circulating anticoagulants	hematopoietic
	614.33	562	114073	745	-0.0105576	0.186155	0.954773	3.2166e-05	0.000356467	0.9281	154	74222	215	0.246478	0.379564	0.516099	0.00073019	0.00066864	0.27481	258	22877	312	0.000541904	0.259848	0.998336	-0.000601927	0.000553766	0.27705	150	16974	218	-0.320417	0.377455	0.395943	0.000268567	0.000654123	0.681384	Pelvic inflammatory disease, NOS	genitourinary
	327.41	2773	111078	1529	0.00491665	0.0880385	0.955464	9.47172e-05	0.000159793	0.553348	1969	71523	1099	-0.0304189	0.107011	0.776212	5.41304e-05	0.000189341	0.774964	459	22770	218	-0.0114703	0.197327	0.953646	0.000112853	0.000409367	0.782795	345	16785	212	0.236046	0.251091	0.347176	0.000328244	0.000436141	0.451684	Organic or persistent insomnia	neurological
	155	308	114907	165	0.0140711	0.260241	0.95688	3.73716e-05	0.00047264	0.936977	191	74285	115	-0.305276	0.338246	0.366777	-0.000151358	0.000600287	0.800931	63	23360	24	0.623218	0.4834	0.197315	0.000467989	0.00108809	0.667123	54	17262	26	0.206566	0.669416	0.757644	0.000288396	0.00109014	0.791357	Cancer of liver and intrahepatic bile duct	neoplasms
	710.11	639	114383	358	-0.00970481	0.180761	0.957183	-0.000160965	0.000329253	0.624927	365	74023	203	-0.260678	0.244979	0.287291	-0.000554212	0.00043466	0.202292	141	23219	87	-0.212134	0.361731	0.557578	-0.000120372	0.000729851	0.869001	133	17141	68	0.929374	0.406661	0.0222906	0.000808316	0.000694831	0.244697	Acute osteomyelitis	musculoskeletal
	535	5220	103733	6427	0.00342038	0.0644728	0.957691	-0.000118846	0.000117906	0.31347	2830	67818	3943	-0.0144457	0.0895883	0.8719	-0.000139362	0.000159018	0.380819	1155	21057	1235	-0.0831399	0.1269	0.512364	-0.000101512	0.00026172	0.698115	1235	14858	1249	0.138547	0.138261	0.316312	-2.63316e-05	0.000239546	0.91247	Gastritis and duodenitis	digestive
	605	7423	105127	2830	0.00317995	0.0606014	0.958152	3.5401e-05	0.000110675	0.749072	5219	67252	2120	0.0410193	0.0733177	0.575839	0.000108124	0.000130494	0.407348	1501	21491	455	-0.144479	0.132299	0.274802	-1.68133e-05	0.000264897	0.949391	703	16384	255	0.0999358	0.20122	0.619436	-0.000244739	0.000351065	0.485719	Erectile dysfunction [ED]	genitourinary
	626.4	499	114387	494	-0.0108487	0.210424	0.958882	-0.000247487	0.000375534	0.509878	428	73773	390	-0.0129092	0.232597	0.95574	-0.000175768	0.000408265	0.666814	38	23358	51	0.571812	0.589603	0.332133	-0.000223274	0.00142353	0.875367	33	17256	53	-0.658733	0.831668	0.428325	-0.000899353	0.00138524	0.516182	Premenstrual tension syndromes	genitourinary
	277.51	1021	113571	788	0.00731444	0.144651	0.959671	0.000240445	0.00026089	0.356719	787	73268	536	0.0396254	0.167581	0.813079	7.42673e-05	0.00029715	0.80264	125	23187	135	0.120233	0.36809	0.74394	0.00154519	0.000780134	0.0476273	109	17116	117	-0.39442	0.455872	0.38693	8.47747e-05	0.000774722	0.912865	Lipoprotein disorders	endocrine/metabolic
	117.4	185	115093	102	-0.0168285	0.333748	0.959785	0.00086523	0.000608616	0.155132	134	74384	73	-0.450364	0.401476	0.261961	0.000206126	0.000712532	0.772362	32	23402	13	0.791361	0.671423	0.238544	0.00220212	0.00154069	0.152917	<20	redacted	redacted	1.1796	1.01676	0.245986	0.00347028	0.00179851	0.0536647	Aspergillosis	infectious diseases
	772.4	519	114392	469	0.00971212	0.194764	0.960229	0.000186928	0.000365835	0.609377	266	74095	230	-0.05383	0.282044	0.848638	0.000153987	0.000503732	0.759839	177	23092	178	0.0516389	0.311636	0.868391	0.000140022	0.000656117	0.831007	76	17205	61	0.119461	0.530999	0.821999	0.000396192	0.000913212	0.664402	Rhabdomyolysis	symptoms
	599.4	8384	102355	4641	0.00260235	0.0527708	0.960669	5.0876e-06	9.65955e-05	0.957996	5569	65864	3158	0.0429712	0.066357	0.51726	3.75675e-05	0.000118251	0.750717	1676	20965	806	-0.0583558	0.109166	0.592954	1.29029e-05	0.000224354	0.954138	1139	15526	677	-0.0758933	0.147041	0.605759	-0.000121571	0.000253324	0.631295	Urinary incontinence	genitourinary
	531.4	639	114081	660	-0.00847312	0.177105	0.961842	1.23826e-05	0.000330351	0.9701	368	73830	393	-0.107537	0.24262	0.657598	5.79564e-06	0.000432143	0.9893	172	23120	155	-0.29374	0.323639	0.36408	-0.000567776	0.000667582	0.395049	99	17131	112	0.914588	0.450347	0.0422699	0.000887123	0.000795859	0.26499	Peptic ulcer, site unspecified	digestive
	799	503	114171	706	0.00961402	0.204114	0.962433	0.000528664	0.000373319	0.156741	351	73810	430	-0.0286345	0.252317	0.909645	0.000482036	0.000444588	0.278263	110	23134	203	0.0935125	0.397628	0.814072	0.000927814	0.000838792	0.26867	42	17227	73	0.242932	0.709738	0.732137	0.000132877	0.00122723	0.913778	Debility unspecified	symptoms
	803.21	260	114943	177	0.0131842	0.291658	0.963945	-0.0001881	0.000517963	0.71649	212	74250	129	0.164951	0.326815	0.613753	-0.000268006	0.000577171	0.642401	<20	redacted	redacted	-0.344647	1.09709	0.75341	-0.00116158	0.00214421	0.588006	32	17285	25	-0.846054	0.850191	0.319671	0.000495724	0.0014302	0.728883	Colles' fracture	injuries & poisonings
	655	6043	107818	1519	0.00304714	0.0679596	0.964237	4.72463e-05	0.000125229	0.705967	2623	71346	622	-0.0604057	0.102657	0.556248	7.09736e-05	0.000180599	0.694327	1584	21470	393	0.219206	0.123196	0.0751868	0.00027291	0.00026837	0.309192	1836	15002	504	-0.150848	0.138237	0.275174	-0.000142463	0.000235492	0.545206	Known or suspected fetal abnormality affecting management of mother	pregnancy complications
	500.1	110	115185	85	-0.0196894	0.440695	0.964364	-0.000441831	0.000794392	0.578083	84	74452	55	-0.0717905	0.51732	0.889629	-0.000543006	0.000905577	0.548756	<20	redacted	redacted	0.870445	1.01567	0.391438	0.00268089	0.00247397	0.278526	<20	redacted	redacted	-0.896955	1.3448	0.504786	-0.00220943	0.00233606	0.344254	Extrinsic allergic alveolitis	respiratory
	706.3	163	114966	251	-0.0153445	0.352955	0.965323	0.000240439	0.000652337	0.71244	117	74299	175	-0.319004	0.428792	0.456901	9.73654e-05	0.000764682	0.898681	30	23369	48	0.719019	0.663137	0.278245	8.95588e-05	0.00157333	0.954606	<20	redacted	redacted	0.328945	1.12687	0.770356	0.00198582	0.00203699	0.329619	Seborrhea	dermatologic
	870.5	420	114246	714	-0.00954667	0.220448	0.965458	5.46712e-05	0.000403935	0.892338	235	73957	399	0.280083	0.306517	0.360843	0.000369502	0.000537812	0.492053	119	23087	241	-0.544732	0.409527	0.183469	-0.000983475	0.00079172	0.214163	66	17202	74	0.0461783	0.565087	0.93487	0.000528904	0.00098474	0.591198	Open wound of lip and mouth	injuries & poisonings
	274.2	715	113986	679	0.00741721	0.172125	0.965628	-3.79018e-05	0.000312114	0.903346	569	73493	529	-0.033717	0.196437	0.863719	1.24742e-05	0.000349285	0.971511	96	23259	92	0.0789844	0.42173	0.851436	0.000220938	0.00088802	0.803517	50	17234	58	0.345223	0.683475	0.613489	-0.00118035	0.00114433	0.302319	Crystal arthropathies	endocrine/metabolic
	425.11	247	115020	113	-0.012452	0.291169	0.965889	0.000352396	0.000531013	0.506927	168	74346	77	0.205385	0.363115	0.571652	0.000522973	0.000639645	0.413586	60	23358	29	-0.556021	0.577442	0.335595	-0.000815637	0.00112825	0.46973	<20	redacted	redacted	0.0431086	1.10236	0.968806	0.00196064	0.00180652	0.277782	Hypertrophic obstructive cardiomyopathy	circulatory system
	722	15085	90636	9659	-0.00170183	0.0408474	0.966767	7.26432e-05	7.48688e-05	0.33191	10255	57816	6520	0.00245657	0.0507647	0.961404	1.3989e-05	9.01441e-05	0.876675	3271	18416	1760	-0.075841	0.0826388	0.358754	0.000332729	0.000169386	0.0494923	1559	14404	1379	0.195951	0.128957	0.128636	-1.91021e-05	0.000223766	0.93197	Intervertebral disc disorders	musculoskeletal
	414.2	301	114815	264	-0.0107974	0.260813	0.966978	-0.000349808	0.000485076	0.470823	244	74161	186	-0.189027	0.296092	0.52321	-0.000349967	0.000535667	0.513544	40	23351	56	0.632199	0.596642	0.289328	0.000170881	0.00142019	0.904228	<20	redacted	redacted	0.445157	1.06757	0.676692	-0.000936985	0.00196444	0.63338	ASCVD	circulatory system
	695.22	96	115244	40	0.0181996	0.464849	0.968769	0.000634128	0.000839757	0.450169	73	74487	31	0.072319	0.534629	0.892399	0.00111062	0.000963703	0.249135	<20	redacted	redacted	0.0660549	1.22182	0.956885	-0.00286891	0.00241598	0.235041	<20	redacted	redacted	-0.428792	1.5886	0.787224	0.00132175	0.00248864	0.59534	Pemphigus and pemphigoid	dermatologic
	720.1	7834	104003	3543	0.00206982	0.0546078	0.969765	-1.87896e-05	9.99311e-05	0.850857	5582	66577	2432	-0.0207508	0.0662835	0.754234	-0.000148225	0.000118204	0.209853	1587	21204	656	0.0104855	0.112753	0.925907	0.000469475	0.00023082	0.0419575	665	16222	455	0.173678	0.187777	0.355009	-4.65021e-05	0.000322541	0.885363	Spinal stenosis of lumbar region	musculoskeletal
	377.1	1256	113503	621	-0.00479678	0.128325	0.970182	-0.000213394	0.000235996	0.365875	755	73435	401	-0.12673	0.170552	0.457446	-0.000326146	0.000302837	0.281494	300	23010	137	0.294518	0.234164	0.208485	0.000261255	0.000504352	0.604458	201	17058	83	-0.198867	0.33402	0.551592	-0.000485134	0.000573794	0.397841	Optic atrophy	sense organs
	246	4925	106857	3598	-0.00250109	0.0670785	0.970257	0.000131312	0.000121556	0.280025	3393	68665	2533	-0.0712634	0.0826447	0.38853	-8.80071e-05	0.000146492	0.547998	777	22099	571	0.0157939	0.15265	0.917594	0.000304052	0.000316914	0.337349	755	16093	494	0.277634	0.173477	0.109508	0.000920957	0.000299917	0.00213557	Other disorders of thyroid	endocrine/metabolic
	164	117	115216	47	0.0148176	0.416008	0.971586	0.00061453	0.000766698	0.422826	85	74480	26	-0.0240381	0.504369	0.961987	0.000440987	0.000896828	0.622918	22	23415	10	0.652717	0.794286	0.41121	0.00268494	0.00187486	0.152124	<20	redacted	redacted	-1.77786	1.52868	0.244827	-0.00133449	0.00253175	0.598123	Cancer of intrathoracic organs	neoplasms
	427.3	7410	100933	7037	0.00176726	0.0559532	0.974803	8.73879e-05	0.000102063	0.391879	5479	64387	4725	-0.0833451	0.0668282	0.212341	-7.52428e-05	0.000118924	0.526933	1212	20756	1479	0.214568	0.123323	0.0818788	0.000640622	0.000260143	0.0137944	719	15790	833	0.212393	0.176988	0.230123	0.000421267	0.000309768	0.173847	Other specified cardiac dysrhythmias	circulatory system
	528.1	881	113080	1419	0.00484276	0.15432	0.974965	0.000341863	0.000279547	0.221361	621	72950	1020	-0.0729619	0.188374	0.698516	0.000340176	0.000333165	0.307233	126	23126	195	-0.398666	0.385537	0.301112	-0.000197343	0.000773081	0.798516	134	17004	204	0.776333	0.38858	0.0457305	0.000805454	0.000688527	0.242073	Stomatitis and mucositis	digestive
	573.4	249	114745	386	-0.00866345	0.284493	0.975706	0.000589323	0.000525176	0.261801	141	74231	219	0.095858	0.389221	0.805464	0.00116794	0.000692613	0.0917424	57	23301	89	-0.57373	0.578877	0.321632	-0.000777567	0.00115407	0.500464	51	17213	78	0.524283	0.652247	0.421507	0.00043459	0.00113329	0.701366	Acute and subacute necrosis of liver	digestive
	647.1	1621	113298	461	0.00348251	0.115347	0.975914	0.00018962	0.000218496	0.38548	421	74050	120	0.298078	0.233775	0.202287	0.000257671	0.000412577	0.532273	652	22669	126	0.0897844	0.171054	0.599659	0.000428234	0.000371353	0.24884	548	16579	215	-0.353321	0.214029	0.0987779	-6.80352e-05	0.000364246	0.85183	Infections of genitourinary tract during pregnancy	pregnancy complications
	527	2352	110770	2258	-0.00268616	0.0957687	0.977624	0.000246568	0.000173926	0.15629	1643	71322	1626	0.0187591	0.117343	0.872987	0.000207514	0.000207412	0.317072	455	22634	358	-0.0512537	0.203109	0.800773	0.000297417	0.000413918	0.472423	254	16814	274	-0.0268728	0.294836	0.927378	0.000406173	0.000506654	0.42274	Diseases of the salivary glands	digestive
	276.42	313	114331	736	0.00651044	0.256767	0.979771	8.39907e-05	0.000470054	0.858186	174	74042	375	0.0893363	0.352204	0.799766	6.41808e-05	0.000624942	0.918202	84	23120	243	-0.693005	0.50571	0.170574	2.56754e-06	0.000949272	0.997842	55	17169	118	0.957284	0.611318	0.117364	0.000274345	0.00108012	0.799499	Alkalosis	endocrine/metabolic
	327.5	1016	113643	721	0.00347665	0.142232	0.980499	0.000432527	0.000261418	0.0980181	706	73379	506	0.0661847	0.175212	0.705623	0.00039325	0.000312217	0.207836	210	23111	126	-0.375349	0.302411	0.214535	-0.000257153	0.000597063	0.666689	100	17153	89	0.535214	0.446573	0.230726	0.00191939	0.000793432	0.0155592	Parasomnia	neurological
	270.2	165	115002	213	-0.00875627	0.358806	0.98053	-0.0002045	0.000641339	0.74983	104	74354	133	-0.406747	0.465968	0.382713	2.46866e-05	0.000805767	0.975559	31	23366	50	1.01715	0.642718	0.113519	0.000568539	0.00153671	0.711404	30	17282	30	-0.245918	0.885644	0.781265	-0.0016179	0.00146676	0.270005	Disorders of amino-acid metabolism	endocrine/metabolic
	800	3474	110034	1872	-0.0018716	0.0789796	0.981094	-0.000123601	0.000143548	0.389215	2491	70806	1294	-0.0447433	0.0957947	0.640446	-0.00024641	0.000169822	0.146783	606	22511	330	0.00800395	0.172646	0.963023	0.000201268	0.000355927	0.571751	377	16717	248	0.230719	0.240017	0.336421	8.24391e-05	0.000416185	0.84298	Fracture of lower limb	injuries & poisonings
	304	8959	100557	5864	-0.00119429	0.0509337	0.981293	6.10188e-05	9.31001e-05	0.512204	5767	65129	3695	0.0105847	0.0653081	0.871248	7.85024e-05	0.000115606	0.497106	1810	20420	1217	-0.0732441	0.104325	0.48263	-4.51437e-06	0.000215868	0.983315	1382	15008	952	0.0798811	0.132465	0.546484	8.49957e-05	0.000230179	0.711935	Adjustment reaction	mental disorders
	669	1391	112950	1039	-0.00159612	0.124318	0.989756	-0.000179247	0.000228924	0.433629	573	73570	448	0.0585138	0.202221	0.772309	-0.00019821	0.000354939	0.576549	359	22892	196	-0.173451	0.226865	0.444536	-0.000522914	0.000479933	0.275909	459	16488	395	0.123134	0.225972	0.585818	8.88636e-05	0.000390518	0.819994	Complications of labor and delivery NEC	pregnancy complications
	696.42	724	114405	251	0.00217877	0.171215	0.989847	-0.000429039	0.00030685	0.162051	600	73772	219	0.0020453	0.189755	0.9914	-0.000417939	0.000337473	0.215554	45	23388	14	-0.23532	0.628525	0.708107	-0.00240187	0.00128421	0.0614414	79	17245	18	0.241943	0.52475	0.644753	0.000597809	0.000895425	0.504372	Psoriatic arthropathy	dermatologic
	528.12	508	113911	961	0.00255229	0.20351	0.989994	0.000426039	0.000366296	0.244788	366	73519	706	-0.186134	0.245652	0.448622	0.000577929	0.000432541	0.181508	64	23260	123	-0.127263	0.519862	0.806611	-0.00143408	0.00107911	0.183866	78	17132	132	0.949811	0.501431	0.0581984	0.00113865	0.000897622	0.204612	Oral aphthae	digestive
	694	9735	99209	6436	0.000539727	0.0497986	0.991353	5.76656e-05	8.96256e-05	0.519961	7934	61747	4910	0.0186196	0.0563528	0.741089	3.10421e-05	0.000100177	0.756659	926	21745	776	-0.104472	0.143663	0.467103	8.68999e-05	0.00029181	0.765859	875	15717	750	-0.0139498	0.162855	0.931739	0.000218828	0.00027942	0.433539	Dyschromia and Vitiligo	dermatologic
	427.4	521	114339	520	0.00198318	0.199423	0.992066	0.000168432	0.00036687	0.646158	327	73935	329	0.0297271	0.258826	0.908561	0.000709163	0.000458993	0.122336	122	23193	132	0.14145	0.369737	0.70204	-0.00152935	0.000795911	0.0546672	72	17211	59	-0.429698	0.573508	0.45371	0.000238214	0.000955364	0.803095	Cardiac arrest and ventricular fibrillation	circulatory system
	741.6	84	115169	127	0.0042319	0.498642	0.993229	-0.000222587	0.000929383	0.810718	55	74444	92	0.196669	0.646327	0.760909	-0.000418054	0.00112933	0.711249	25	23393	29	-0.447534	0.886587	0.613712	-0.000764613	0.0018213	0.674619	<20	redacted	redacted	0.279338	2.9731	0.925145	0.00420877	0.00390102	0.280637	Villonodular synovitis	musculoskeletal
	362.27	1332	113347	701	0.00107592	0.127825	0.993284	-0.000150432	0.000231374	0.515584	1031	73004	556	-0.0841079	0.147685	0.569011	-0.000200439	0.000263284	0.446476	169	23212	66	0.0533286	0.320377	0.867798	-0.000343729	0.000675579	0.610898	132	17131	79	0.471306	0.42071	0.262602	0.000380243	0.000707568	0.590996	Drusen (degenerative) of retina	sense organs
	841	2081	109850	3449	-0.000749905	0.101719	0.994118	-0.000221892	0.000186153	0.233265	1195	71323	2073	0.00223885	0.139602	0.987205	-0.000430077	0.000245912	0.0803077	479	22053	915	-0.253171	0.20096	0.20774	-0.000253644	0.000401075	0.52712	407	16474	461	0.392586	0.228114	0.0852496	0.000439863	0.000405082	0.27754	Sprains and strains of back and neck	injuries & poisonings
	626.2	2522	110740	2118	-0.000643142	0.0940482	0.994544	0.000272432	0.000173734	0.116859	1381	72071	1139	-0.0160291	0.134064	0.904829	0.000380161	0.000235918	0.107091	645	22292	510	-0.144754	0.171554	0.398793	1.33852e-05	0.000358823	0.970244	496	16377	469	0.271789	0.211683	0.199161	0.000360959	0.000370672	0.330158	Dysmenorrhea	genitourinary
	567	1036	113400	944	0.000964923	0.141641	0.994565	0.000189476	0.000257812	0.462376	688	73335	568	0.0740904	0.178005	0.677244	3.01514e-05	0.000315787	0.923933	191	23052	204	-0.683735	0.323348	0.0344686	-0.000126121	0.000631442	0.841687	157	17013	172	0.63252	0.370475	0.0877624	0.00110783	0.000633176	0.0801796	Peritonitis and retroperitoneal infections	digestive
	340.1	3133	110252	1995	0.000460236	0.0837012	0.995613	0.000195892	0.000150297	0.19245	2299	70836	1456	0.0798465	0.0996128	0.422803	0.000139405	0.000176053	0.428456	361	22860	226	-0.382239	0.230474	0.0972175	-9.20267e-05	0.000461678	0.842004	473	16556	313	-0.0434177	0.215614	0.840411	0.000696498	0.000369878	0.0596939	Migrain with aura	neurological
	370	1978	111607	1795	-0.000547633	0.10375	0.995788	-1.19112e-05	0.00018796	0.949471	1261	72190	1140	-0.126557	0.132073	0.337945	-4.22536e-05	0.000235216	0.857437	347	22756	344	0.315564	0.221534	0.154317	0.000133735	0.000468829	0.775451	370	16661	311	0.0923491	0.248112	0.709739	-1.48498e-06	0.000421392	0.997188	Keratitis	sense organs
	525.2	99	115157	124	-0.00208871	0.456962	0.996353	0.000424623	0.00083526	0.611192	74	74425	92	-0.137869	0.531519	0.795337	0.000453351	0.000960085	0.636785	<20	redacted	redacted	-0.600679	1.34588	0.655374	-0.000890922	0.00235068	0.704683	<20	redacted	redacted	1.47003	1.31739	0.26448	0.00127798	0.00249723	0.608819	Atrophy of edentulous alveolar ridge	digestive
	574.1	3347	109405	2628	-0.000358475	0.0803369	0.99644	-4.15654e-06	0.000145417	0.977197	2048	70899	1644	0.0576772	0.104749	0.581894	1.65643e-05	0.00018569	0.92892	627	22375	445	-0.0681129	0.1708	0.69005	-0.000152068	0.000351698	0.665464	672	16131	539	-0.0974722	0.186394	0.601019	7.51259e-05	0.000312992	0.810311	Cholelithiasis	digestive
	366.2	15009	94934	5437	-0.00019317	0.0436639	0.99647	0.000124649	7.95822e-05	0.117282	10500	60368	3723	-0.0861057	0.0534972	0.107499	2.61329e-05	9.52191e-05	0.783739	2754	19583	1110	0.143726	0.093154	0.122858	0.000375713	0.000192636	0.0511315	1755	14983	604	0.216254	0.13106	0.0989361	0.000328768	0.000224956	0.143886	Senile cataract	sense organs
	245.1	78	115203	99	0.000787269	0.531305	0.998818	0.000435296	0.000931535	0.640293	54	74463	74	-0.645102	0.636333	0.310688	-0.00192354	0.00112114	0.086216	<20	redacted	redacted	-0.963915	1.84098	0.600565	0.00652148	0.00334317	0.0510941	<20	redacted	redacted	2.47959	1.09096	0.0230351	0.00524764	0.00194044	0.00684358	Thyroiditis, acute and subacute	endocrine/metabolic
	353	1042	113436	902	-8.85362e-05	0.140907	0.999499	-0.000221114	0.000257778	0.39102	733	73264	594	-0.0453158	0.172495	0.792775	-0.000333562	0.000306738	0.276839	175	23103	169	0.227401	0.306098	0.457541	0.000521703	0.000655765	0.426286	134	17069	139	-0.0992382	0.391964	0.800128	-0.000421578	0.000697634	0.545646	Nerve root and plexus disorders	neurological
	702.2	14233	93633	7514	2.78653e-05	0.04566	0.999513	-0.000125777	8.15698e-05	0.123084	12917	55256	6418	-0.00946699	0.0489669	0.846697	-0.000188133	8.69046e-05	0.0304017	608	22329	510	0.0656963	0.175984	0.708919	0.000653577	0.000363574	0.0722334	708	16048	586	0.0798586	0.185863	0.66744	4.41274e-05	0.000319247	0.890064	Seborrheic keratosis	dermatologic
	580.3	1203	113242	935	-2.5225e-05	0.13013	0.999845	8.99263e-05	0.000240401	0.708354	583	73547	461	0.0464638	0.192345	0.809117	0.000111002	0.000342054	0.745548	357	22836	254	-0.117216	0.225591	0.603346	0.000415134	0.000461385	0.36825	263	16859	220	0.0939837	0.289422	0.745386	-0.000356332	0.00049773	0.474044	Nephritis and nephropathy without mention of glomerulonephritis	genitourinary
	300.8	998	112813	1569	2.60024e-05	0.144663	0.999857	-2.56061e-05	0.000266006	0.923313	633	72880	1078	-0.0331878	0.188093	0.859945	-0.000177701	0.000334065	0.59477	217	22970	260	-0.357125	0.293961	0.224415	-0.000306421	0.000595545	0.606887	148	16963	231	0.743894	0.371845	0.0454412	0.000842381	0.000657451	0.200094	Acute reaction to stress	mental disorders

### Sheet: ST6. PheRS Phecode Selection
	ST6. PheWAS results for those phecode used to establish PheRSLTL and Cancer syndrome Li_Fraumeni and Familial adenomatous polyposis
					Li-Fraumeni syndrome - PS151623 - PheRS phecodes			Familial adenomatous polyposis - PS175100
	Phecode	Category	Phenotype		Phecode	Phenotype		Phecode	Phenotype
	214	neoplasms	Lipoma		165.1	Cancer of bronchus; lung		155	Cancer of liver and intrahepatic bile duct
	241	endocrine/metabolic	Nontoxic nodular goiter		184.1	Malignant neoplasm of ovary and other uterine adnexa		208	Benign neoplasm of colon
	193	neoplasms	Thyroid cancer		174	Breast cancer		199	Neoplasm of uncertain behavior
	218	neoplasms	Benign neoplasm of uterus		194	Cancer of other endocrine glands		706.2	Sebaceous cyst
	293.1	mental disorders	Swelling, mass, or lump in head and neck [Space-occupying lesion, intracranial NOS]		185	Cancer of prostate		193	Thyroid cancer
	225.1	neoplasms	Benign neoplasm of brain, cranial nerves, meninges		157	Pancreatic cancer		520.2	Disturbances in tooth eruption
	216	neoplasms	Benign neoplasm of skin		170	Cancer of bone and connective tissue		214	Lipoma
	199	neoplasms	Neoplasm of uncertain behavior		153.2	Colon cancer		227.1	Benign neoplasm of adrenal gland
	172.1	neoplasms	Melanomas of skin, dx or hx		170.2	Cancer of connective tissue		520.1	Hereditary disturbances in tooth structure
	204.12	neoplasms	Lymphoid leukemia, chronic		204	Leukemia		195	Cancer, suspected or other
	189.1	neoplasms	Cancer of kidney and renal pelvis		189.11	Malignant neoplasm of kidney, except pelvis		521.1	Dental caries
	228	neoplasms	Hemangioma and lymphangioma, any site					191.11	Cancer of brain
	226	neoplasms	Benign neoplasm of thyroid glands					213	Benign neoplasm of bone and articular cartilage
	706.2	dermatologic	Sebaceous cyst					153.2	Colon cancer
	172.21	neoplasms	Basal cell carcinoma					194	Cancer of other endocrine glands
	270.32	endocrine/metabolic	Paraproteinemia					524	Dentofacial anomalies, including malocclusion
	198.5	neoplasms	Secondary malignancy of brain/spine					694.2	Other dyschromia
	165	neoplasms	Cancer within the respiratory system					215	Other benign neoplasm of connective and other soft tissue
	227	neoplasms	Benign neoplasm of other endocrine glands and related structures					211	Benign neoplasm of other parts of digestive system
	170	neoplasms	Cancer of bone and connective tissue					753.2	Congenital anomalies of posterior segment of eye
	204.4	neoplasms	Multiple myeloma					701.4	Keloid scar
	215	neoplasms	Other benign neoplasm of connective and other soft tissue					159.2	Malignant neoplasm of small intestine, including duodenum
	191.11	neoplasms	Cancer of brain					610.2	Fibroadenosis of breast
	200	neoplasms	Myeloproliferative disease					225.1	Benign neoplasm of brain, cranial nerves, meninges
	198.7	neoplasms	Secondary malignant neoplasm of skin					174	Breast cancer
	204.2	neoplasms	Myeloid leukemia					189.2	Cancer of bladder
								172	Skin cancer
								226	Benign neoplasm of thyroid glands
								151	Cancer of stomach
								216	Benign neoplasm of skin

### Sheet: ST7. Additional Variant analyz
	ST7. Additional Variant analyzed
	APC,TP53,CHEK2 (161 alleles)	sum_var_p53chek2apc	431	#N/A	#N/A	#N/A	#N/A	#N/A
	Gene	Variant	counts carrier	consequence	variant_type	dbsnp_rsid	clinvar_classification	clinvar_phenotype
	TP53	chr17:7670699 [C,T]	1	missense_variant	SNV	rs121912664	likely pathogenic, pathogenic	Adrenocortical carcinoma, hereditary, Adrenocortical carcinoma, pediatric, Breast neoplasm, Hereditary cancer-predisposing syndrome, Li-Fraumeni syndrome, Li-Fraumeni syndrome 1, Squamous cell carcinoma of the head and neck, not provided
	TP53	chr17:7673539 [AG,A]	1	frameshift_variant	deletion	rs2073149039	pathogenic	Li-Fraumeni syndrome
	TP53	chr17:7673567 [T,A]	1	stop_gained	SNV	rs2073154382	pathogenic	Li-Fraumeni syndrome
	TP53	chr17:7673703 [C,CGCTTAGTG]	1	frameshift_variant	insertion	rs1597360326	pathogenic	Hereditary cancer-predisposing syndrome
	TP53	chr17:7673763 [T,A]	1	missense_variant	SNV	rs1057519985	likely pathogenic	Acute myeloid leukemia, Breast neoplasm, Carcinoma of esophagus, Gastric adenocarcinoma, Hepatocellular carcinoma, Lung adenocarcinoma, Malignant melanoma of skin, Neoplasm of brain, Neoplasm of the large intestine, Ovarian serous cystadenocarcinoma, Pancreatic adenocarcinoma, Small cell lung carcinoma, Squamous cell carcinoma of the head and neck, Squamous cell carcinoma of the skin, Transitional cell carcinoma of the bladder
	TP53	chr17:7673776 [G,A]	1	missense_variant	SNV	rs28934574	likely pathogenic, pathogenic	Astrocytoma, anaplastic, Breast neoplasm, Carcinoma of esophagus, Colorectal cancer, Gastric adenocarcinoma, Glioblastoma, Hepatocellular carcinoma, Hereditary cancer-predisposing syndrome, Li-Fraumeni syndrome, Li-Fraumeni syndrome 1, Li-Fraumeni-like syndrome, Lung adenocarcinoma, Malignant melanoma of skin, Malignant neoplasm of body of uterus, Neoplasm of brain, Neoplasm of ovary, Neoplasm of the large intestine, Non-Hodgkin lymphoma, Ovarian serous cystadenocarcinoma, Pancreatic adenocarcinoma, Pleomorphic xanthoastrocytoma, Prostate adenocarcinoma, Renal cell carcinoma, papillary, 1, Squamous cell carcinoma of the head and neck, Squamous cell carcinoma of the skin, Squamous cell lung carcinoma, Transitional cell carcinoma of the bladder, not provided
	TP53	chr17:7673779 [C,T]	1	missense_variant	SNV	rs764146326	likely pathogenic, pathogenic	B-cell chronic lymphocytic leukemia, Breast neoplasm, Gastric adenocarcinoma, Glioblastoma, Hepatocellular carcinoma, Li-Fraumeni syndrome, Lung adenocarcinoma, Malignant melanoma of skin, Malignant neoplasm of body of uterus, Multiple myeloma, Neoplasm of ovary, Neuroblastoma, Ovarian serous cystadenocarcinoma, Pancreatic adenocarcinoma, Renal cell carcinoma, papillary, 1, Squamous cell carcinoma of the head and neck, Squamous cell carcinoma of the skin, Squamous cell lung carcinoma, Transitional cell carcinoma of the bladder, Uterine carcinosarcoma
	TP53	chr17:7673796 [C,T]	1	missense_variant	SNV	rs863224451	likely pathogenic, pathogenic	Adrenal cortex carcinoma, B-cell chronic lymphocytic leukemia, Breast neoplasm, Carcinoma of breast, Carcinoma of esophagus, Glioblastoma, Hepatocellular carcinoma, Hereditary cancer-predisposing syndrome, Li-Fraumeni syndrome, Lung adenocarcinoma, Malignant melanoma of skin, Multiple myeloma, Neoplasm of brain, Neoplasm of ovary, Neoplasm of the large intestine, Ovarian serous cystadenocarcinoma, Pancreatic adenocarcinoma, Renal cell carcinoma, papillary, 1, Squamous cell carcinoma of the head and neck, Transitional cell carcinoma of the bladder, not provided
	TP53	chr17:7673826 [A,G]	1	missense_variant	SNV	rs879253942	likely pathogenic, pathogenic	Hereditary cancer-predisposing syndrome, Li-Fraumeni syndrome, Li-Fraumeni syndrome 1, Rhabdomyosarcoma, not provided
	TP53	chr17:7674227 [T,C]	1	missense_variant	SNV	rs483352695	likely pathogenic, pathogenic	Hereditary cancer-predisposing syndrome, Li-Fraumeni syndrome, Neoplasm of ovary, not provided
	TP53	chr17:7674229 [C,A]	1	missense_variant	SNV	rs121912656	likely pathogenic, pathogenic	Brainstem glioma, Breast neoplasm, Carcinoma of esophagus, Gastric adenocarcinoma, Glioblastoma, Hepatocellular carcinoma, Hereditary cancer-predisposing syndrome, Li-Fraumeni syndrome, Lung adenocarcinoma, Neoplasm of brain, Neoplasm of the large intestine, Ovarian serous cystadenocarcinoma, Pancreatic adenocarcinoma, Prostate adenocarcinoma, Squamous cell carcinoma of the head and neck, Squamous cell lung carcinoma, Transitional cell carcinoma of the bladder, Uterine carcinosarcoma, not provided
	TP53	chr17:7674262 [T,C]	1	missense_variant	SNV	rs587780073	likely pathogenic, pathogenic	Adrenal cortex carcinoma, Breast neoplasm, Carcinoma of esophagus, Gastric adenocarcinoma, Glioblastoma, Hepatocellular carcinoma, Hereditary cancer-predisposing syndrome, Li-Fraumeni syndrome, Li-Fraumeni syndrome 1, Neoplasm of ovary, Neoplasm of the large intestine, Ovarian serous cystadenocarcinoma, Pancreatic adenocarcinoma, Prostate adenocarcinoma, Small cell lung carcinoma, Squamous cell carcinoma of the head and neck, Squamous cell lung carcinoma, Transitional cell carcinoma of the bladder, not provided
	TP53	chr17:7674291 [C,T]	1	splice_acceptor_variant	SNV	rs878854073	pathogenic	Hereditary cancer-predisposing syndrome, Li-Fraumeni syndrome, not provided
	TP53	chr17:7674917 [T,C]	1	missense_variant	SNV	rs1057520007	likely pathogenic	Breast neoplasm, Carcinoma of esophagus, Glioblastoma, Hepatocellular carcinoma, Li-Fraumeni syndrome, Lung adenocarcinoma, Malignant neoplasm of body of uterus, Multiple myeloma, Neoplasm of brain, Neoplasm of the large intestine, Non-Hodgkin lymphoma, Ovarian serous cystadenocarcinoma, Pancreatic adenocarcinoma, Renal cell carcinoma, papillary, 1, Squamous cell carcinoma of the head and neck, Squamous cell lung carcinoma, Uterine carcinosarcoma
	TP53	chr17:7674957 [G,A]	1	stop_gained	SNV	rs866380588	pathogenic	Hereditary cancer-predisposing syndrome, Li-Fraumeni syndrome, Malignant tumor of breast
	TP53	chr17:7675074 [C,T]	1	missense_variant	SNV	rs879253911	likely pathogenic	Hereditary cancer-predisposing syndrome, Li-Fraumeni syndrome, not provided
	TP53	chr17:7675077 [G,A]	1	missense_variant	SNV	rs587780070	likely pathogenic, pathogenic	Acute myeloid leukemia, Breast neoplasm, Carcinoma of esophagus, Gallbladder carcinoma, Gastric adenocarcinoma, Glioblastoma, Hepatocellular carcinoma, Li-Fraumeni syndrome, Li-Fraumeni syndrome 1, Lung adenocarcinoma, Malignant melanoma of skin, Malignant neoplasm of body of uterus, Neoplasm of brain, Neoplasm of ovary, Neoplasm of the large intestine, Ovarian serous cystadenocarcinoma, Pancreatic adenocarcinoma, Small cell lung carcinoma, Squamous cell carcinoma of the head and neck, Squamous cell carcinoma of the skin, Squamous cell lung carcinoma, Uterine carcinosarcoma, not provided
	TP53	chr17:7675089 [G,C]	1	missense_variant	SNV	rs138729528	likely pathogenic, pathogenic	B-cell chronic lymphocytic leukemia, Brainstem glioma, Breast neoplasm, Carcinoma of esophagus, Gallbladder carcinoma, Gastric adenocarcinoma, Glioblastoma, Hepatocellular carcinoma, Hereditary cancer-predisposing syndrome, Li-Fraumeni syndrome, Lung adenocarcinoma, Malignant melanoma of skin, Malignant neoplasm of body of uterus, Medulloblastoma, Nasopharyngeal neoplasm, Neoplasm of brain, Neoplasm of ovary, Neoplasm of the large intestine, Ovarian serous cystadenocarcinoma, Pancreatic adenocarcinoma, Prostate adenocarcinoma, Squamous cell carcinoma of the head and neck, Squamous cell lung carcinoma, Transitional cell carcinoma of the bladder, Uterine carcinosarcoma, not provided
	TP53	chr17:7675221 [T,A]	1	missense_variant	SNV	rs587782160	pathogenic	Hereditary cancer-predisposing syndrome
	TP53	chr17:7676040 [C,A]	1	missense_variant	SNV	rs11540654	likely pathogenic, pathogenic	Hereditary cancer-predisposing syndrome, Li-Fraumeni syndrome, Neoplasm of ovary
	TP53	chr17:7676152 [C,CG]	1	frameshift_variant	insertion	rs730882018	likely pathogenic, pathogenic	Breast and/or ovarian cancer, Hereditary cancer-predisposing syndrome, Li-Fraumeni syndrome, Li-Fraumeni-like syndrome, Multiple myeloma
	TP53	chr17:7676211 [C,T]	1	stop_gained	SNV	rs876658483	pathogenic	Hereditary cancer-predisposing syndrome, Li-Fraumeni syndrome, Neoplasm of ovary
	TP53	chr17:7670685 [G,A]	2	stop_gained	SNV	rs730882029	pathogenic	Colonic diverticula, Gallbladder cancer, Hereditary cancer-predisposing syndrome, Li-Fraumeni syndrome, Neoplasm of ovary, not provided
	TP53	chr17:7673728 [C,A]	2	stop_gained	SNV	rs201744589	pathogenic	Hereditary cancer-predisposing syndrome, Li-Fraumeni syndrome, Neoplasm of ovary, Rhabdomyosarcoma, not provided
	TP53	chr17:7674230 [C,T]	2	missense_variant	SNV	rs28934575	likely pathogenic, pathogenic	Adenocarcinoma, Astrocytoma, anaplastic, Atypical teratoid rhabdoid tumor, Brainstem glioma, Breast neoplasm, Carcinoma of breast, Carcinoma of esophagus, Colorectal cancer, Familial ovarian cancer, Gastric adenocarcinoma, Glioblastoma, Hepatocellular carcinoma, Hereditary cancer-predisposing syndrome, Li-Fraumeni syndrome, Li-Fraumeni syndrome 1, Li-Fraumeni-like syndrome, Lung adenocarcinoma, Neoplasm, Neoplasm of brain, Neoplasm of ovary, Neoplasm of the large intestine, Ovarian serous cystadenocarcinoma, Pancreatic adenocarcinoma, Prostate adenocarcinoma, Squamous cell carcinoma of the head and neck, Squamous cell lung carcinoma, Transitional cell carcinoma of the bladder, Uterine carcinosarcoma, not provided
	TP53	chr17:7674238 [C,T]	2	missense_variant	SNV	rs121912655	likely pathogenic, pathogenic	B-cell chronic lymphocytic leukemia, Breast neoplasm, Carcinoma of esophagus, Gastric adenocarcinoma, Glioblastoma, Hepatocellular carcinoma, Hereditary cancer-predisposing syndrome, Li-Fraumeni syndrome, Li-Fraumeni-like syndrome, Lung adenocarcinoma, Neoplasm of ovary, Squamous cell carcinoma of the head and neck, Squamous cell lung carcinoma, Transitional cell carcinoma of the bladder, Uterine carcinosarcoma
	TP53	chr17:7674903 [TTC,T]	2	frameshift_variant	deletion	rs1057517840	pathogenic	Hereditary cancer-predisposing syndrome, Li-Fraumeni syndrome, Neoplasm of ovary, not provided
	TP53	chr17:7675095 [C,T]	2	missense_variant	SNV	rs876660754	likely pathogenic, pathogenic	Adrenal cortex carcinoma, Brainstem glioma, Breast neoplasm, Carcinoma of esophagus, Gastric adenocarcinoma, Hepatocellular carcinoma, Hereditary cancer-predisposing syndrome, Li-Fraumeni syndrome, Lip and oral cavity carcinoma, Lung adenocarcinoma, Malignant melanoma of skin, Malignant neoplasm of body of uterus, Neoplasm of brain, Neoplasm of ovary, Neoplasm of the large intestine, Ovarian serous cystadenocarcinoma, Pancreatic adenocarcinoma, Small cell lung carcinoma, Squamous cell carcinoma of the head and neck, not provided
	TP53	chr17:7675139 [C,T]	2	missense_variant	SNV	rs587782144	likely pathogenic, pathogenic	Familial cancer of breast, Hereditary cancer-predisposing syndrome, Li-Fraumeni syndrome, Li-Fraumeni syndrome 1, Rhabdomyosarcoma, not provided
	TP53	chr17:7675160 [G,C]	2	missense_variant	SNV	rs1057520000	likely pathogenic, pathogenic	Adenoid cystic carcinoma, Breast neoplasm, Carcinoma of esophagus, Gastric adenocarcinoma, Hepatocellular carcinoma, Li-Fraumeni syndrome, Lung adenocarcinoma, Malignant melanoma of skin, Malignant neoplasm of body of uterus, Multiple myeloma, Neoplasm of brain, Neoplasm of the large intestine, Ovarian serous cystadenocarcinoma, Pancreatic adenocarcinoma, Squamous cell carcinoma of the head and neck, Squamous cell lung carcinoma, Transitional cell carcinoma of the bladder, Uterine carcinosarcoma
	TP53	chr17:7674250 [C,A]	3	missense_variant	SNV	rs730882005	likely pathogenic, pathogenic	B-cell chronic lymphocytic leukemia, Breast neoplasm, Carcinoma of esophagus, Gastric adenocarcinoma, Glioblastoma, Hepatocellular carcinoma, Li-Fraumeni syndrome, Lung adenocarcinoma, Malignant neoplasm of body of uterus, Multiple myeloma, Neoplasm of brain, Neoplasm of the large intestine, Neoplasm of uterine cervix, Ovarian serous cystadenocarcinoma, Pancreatic adenocarcinoma, Squamous cell carcinoma of the head and neck, Transitional cell carcinoma of the bladder, Uterine carcinosarcoma
	TP53	chr17:7674220 [C,T]	4	missense_variant	SNV	rs11540652	likely pathogenic, pathogenic	Acute myeloid leukemia, Adrenocortical carcinoma, hereditary, B-cell chronic lymphocytic leukemia, Basal cell carcinoma, susceptibility to, 7, Bone osteosarcoma, Brainstem glioma, Breast neoplasm, Carcinoma of breast, Carcinoma of colon, Carcinoma of esophagus, Carcinoma of pancreas, Choroid plexus papilloma, Colorectal cancer, Ductal carcinoma in situ, Familial cancer of breast, Familial cancer of breast, Gastric adenocarcinoma, Glioblastoma, Glioma susceptibility 1, Hepatocellular carcinoma, Hepatocellular carcinoma, Hereditary cancer-predisposing syndrome, Li-Fraumeni syndrome, Li-Fraumeni syndrome 1, Li-Fraumeni syndrome 1, Lip and oral cavity carcinoma, Lung adenocarcinoma, Lymphoma, Malignant melanoma of skin, Malignant neoplasm of body of uterus, Medulloblastoma, Multiple myeloma, Myelodysplastic syndrome, Nasopharyngeal carcinoma, Neoplasm, Neoplasm of brain, Neoplasm of ovary, Neoplasm of the large intestine, Ovarian serous cystadenocarcinoma, Pancreatic adenocarcinoma, Prostate adenocarcinoma, Rhabdomyosarcoma, Sarcoma, Small cell lung carcinoma, Squamous cell carcinoma of the head and neck, Squamous cell carcinoma of the skin, Squamous cell lung carcinoma, Transitional cell carcinoma of the bladder, Uterine carcinosarcoma, not provided
	TP53	chr17:7675994 [C,T]	4	splice_region_variant, synonymous_variant	SNV	rs55863639	pathogenic	Breast and/or ovarian cancer, Glioma susceptibility 1, Hereditary cancer-predisposing syndrome, Li-Fraumeni syndrome, Malignant tumor of prostate, Rhabdomyosarcoma, not provided
	TP53	chr17:7673821 [G,A]	5	missense_variant	SNV	rs55832599	likely pathogenic, pathogenic	Adrenocortical carcinoma, hereditary, Basal cell carcinoma, susceptibility to, 7, Bone osteosarcoma, Carcinoma of colon, Carcinoma of pancreas, Choroid plexus papilloma, Familial cancer of breast, Glioma susceptibility 1, Hepatocellular carcinoma, Hereditary cancer-predisposing syndrome, Li-Fraumeni syndrome, Li-Fraumeni syndrome 1, Lip and oral cavity carcinoma, Nasopharyngeal carcinoma, not provided
	TP53	chr17:7675157 [G,A]	5	missense_variant	SNV	rs587782705	pathogenic	Familial cancer of breast, Hereditary cancer-predisposing syndrome, Li-Fraumeni syndrome, Li-Fraumeni syndrome 1, Lip and oral cavity carcinoma, Squamous cell carcinoma of the head and neck, not provided
	TP53	chr17:7674250 [C,T]	6	missense_variant	SNV	rs730882005	likely pathogenic, pathogenic	B-cell chronic lymphocytic leukemia, Breast neoplasm, Carcinoma of esophagus, Gallbladder cancer, Gastric adenocarcinoma, Glioblastoma, Hepatocellular carcinoma, Hereditary cancer-predisposing syndrome, Li-Fraumeni syndrome, Lung adenocarcinoma, Malignant neoplasm of body of uterus, Multiple myeloma, Neoplasm of brain, Neoplasm of ovary, Neoplasm of the large intestine, Neoplasm of uterine cervix, Ovarian serous cystadenocarcinoma, Pancreatic adenocarcinoma, Squamous cell carcinoma of the head and neck, Transitional cell carcinoma of the bladder, Uterine carcinosarcoma, not provided
	TP53	chr17:7675070 [C,T]	8	missense_variant	SNV	rs397514495	likely pathogenic, pathogenic	Carcinoma of pancreas, Familial cancer of breast, Hereditary cancer-predisposing syndrome, Li-Fraumeni syndrome, Li-Fraumeni syndrome 1, Squamous cell carcinoma of the head and neck, not provided
	TP53	chr17:7673802 [C,T]	12	missense_variant	SNV	rs28934576	likely pathogenic, pathogenic	Acute myeloid leukemia, Adrenal cortex carcinoma, Adrenocortical carcinoma, hereditary, B-cell chronic lymphocytic leukemia, Basal cell carcinoma, susceptibility to, 7, Bone osteosarcoma, Brainstem glioma, Breast neoplasm, Carcinoma of colon, Carcinoma of esophagus, Carcinoma of pancreas, Choroid plexus papilloma, Colorectal cancer, Familial cancer of breast, Familial cancer of breast, Gastric adenocarcinoma, Glioblastoma, Glioma susceptibility 1, Hepatocellular carcinoma, Hepatocellular carcinoma, Hereditary cancer-predisposing syndrome, Li-Fraumeni syndrome, Li-Fraumeni syndrome 1, Li-Fraumeni syndrome 1, Lung adenocarcinoma, Malignant melanoma of skin, Malignant neoplasm of body of uterus, Malignant tumor of breast, Medulloblastoma, Multiple myeloma, Multiple myeloma, Nasopharyngeal carcinoma, Neoplasm, Neoplasm of brain, Neoplasm of ovary, Neoplasm of the large intestine, Ovarian serous cystadenocarcinoma, Pancreatic adenocarcinoma, Prostate adenocarcinoma, Rhabdomyosarcoma, Small cell lung carcinoma, Squamous cell carcinoma of the head and neck, Squamous cell lung carcinoma, Thyroid gland undifferentiated (anaplastic) carcinoma, Transitional cell carcinoma of the bladder, Uterine carcinosarcoma, not provided
	CHEK2	chr22:28689154 [A,AG]	1	frameshift_variant	insertion	rs1555912001	likely pathogenic	Familial cancer of breast
	CHEK2	chr22:28694058 [CT,C]	1	frameshift_variant	deletion	rs786202601	pathogenic	Familial cancer of breast, Hereditary cancer-predisposing syndrome, Li-Fraumeni syndrome, not provided
	CHEK2	chr22:28695169 [AT,A]	1	frameshift_variant	deletion		pathogenic	Familial cancer of breast
	CHEK2	chr22:28695187 [G,A]	1	stop_gained	SNV	rs778989252	likely pathogenic, pathogenic	Familial cancer of breast, Hereditary cancer-predisposing syndrome, not provided
	CHEK2	chr22:28695211 [T,TA]	1	frameshift_variant	insertion	rs771772104	pathogenic	Familial cancer of breast
	CHEK2	chr22:28695709 [C,T]	1	splice_donor_variant	SNV	rs121908707	likely pathogenic	Familial cancer of breast, Li-Fraumeni syndrome
	CHEK2	chr22:28695735 [T,TCCAGCAGTCCACAGCACGGTTATAC]	1	frameshift_variant, stop_gained	insertion		pathogenic	Familial cancer of breast
	CHEK2	chr22:28695780 [CA,C]	1	frameshift_variant	deletion	rs753159426	likely pathogenic, pathogenic	Familial cancer of breast, Hereditary cancer-predisposing syndrome
	CHEK2	chr22:28695828 [TGA,T]	1	frameshift_variant	deletion	rs1060502684	pathogenic	Familial cancer of breast, Hereditary cancer-predisposing syndrome, not provided
	CHEK2	chr22:28695844 [CAA,C]	1	frameshift_variant	deletion		pathogenic	Familial cancer of breast
	CHEK2	chr22:28696946 [TG,T]	1	frameshift_variant	deletion	rs1601727022	pathogenic	Familial cancer of breast
	CHEK2	chr22:28696985 [G,T]	1	splice_region_variant, stop_gained	SNV	rs760502479	pathogenic	Familial cancer of breast, Hereditary cancer-predisposing syndrome, not provided
	CHEK2	chr22:28696989 [T,A]	1	splice_acceptor_variant	SNV		likely pathogenic	Familial cancer of breast
	CHEK2	chr22:28699858 [G,A]	1	stop_gained	SNV	rs768973809	pathogenic	Familial cancer of breast
	CHEK2	chr22:28699938 [C,T]	1	splice_acceptor_variant	SNV	rs886039721	likely pathogenic	Familial cancer of breast, Hereditary cancer-predisposing syndrome
	CHEK2	chr22:28703503 [A,G]	1	splice_donor_variant	SNV	rs1601752066	likely pathogenic	Familial cancer of breast, Hereditary cancer-predisposing syndrome
	CHEK2	chr22:28703515 [CAATAT,C]	1	frameshift_variant	deletion	rs1390889028	pathogenic	Familial cancer of breast, Hereditary cancer-predisposing syndrome
	CHEK2	chr22:28703536 [C,CA]	1	frameshift_variant	insertion	rs772683219	pathogenic	Familial cancer of breast, Hereditary cancer-predisposing syndrome, not provided
	CHEK2	chr22:28703536 [CA,C]	1	frameshift_variant	deletion	rs772683219	pathogenic	Familial cancer of breast, Hereditary cancer-predisposing syndrome, not provided
	CHEK2	chr22:28703536 [CAA,C]	1	frameshift_variant	deletion	rs772683219	pathogenic	Familial cancer of breast, Hereditary cancer-predisposing syndrome, not provided
	CHEK2	chr22:28703542 [AG,A]	1	frameshift_variant	deletion	rs1555916987	pathogenic	Familial cancer of breast, Hereditary cancer-predisposing syndrome
	CHEK2	chr22:28710005 [C,T]	1	splice_donor_variant	SNV	rs864622149	likely pathogenic	Familial cancer of breast, Hereditary cancer-predisposing syndrome, not provided
	CHEK2	chr22:28710028 [TC,T]	1	frameshift_variant	deletion	rs769430546	pathogenic	Familial cancer of breast, Hereditary cancer-predisposing syndrome
	CHEK2	chr22:28711938 [TC,T]	1	frameshift_variant	deletion	rs1131691044	pathogenic	Familial cancer of breast
	CHEK2	chr22:28712004 [C,A]	1	stop_gained	SNV	rs753972711	pathogenic	Hereditary cancer-predisposing syndrome
	CHEK2	chr22:28712018 [C,G]	1	splice_acceptor_variant	SNV		likely pathogenic	Familial cancer of breast
	CHEK2	chr22:28719445 [AACTG,A]	1	frameshift_variant	deletion	rs756131136	likely pathogenic, pathogenic	Familial cancer of breast, Hereditary cancer-predisposing syndrome, not provided
	CHEK2	chr22:28719453 [G,A]	1	stop_gained	SNV	rs1569149953	likely pathogenic, pathogenic	Familial cancer of breast, not provided
	CHEK2	chr22:28719455 [TC,T]	1	frameshift_variant	deletion	rs773955899	pathogenic	Familial cancer of breast, Hereditary cancer-predisposing syndrome
	CHEK2	chr22:28719471 [C,CA]	1	frameshift_variant	insertion	rs886039609	likely pathogenic, pathogenic	Breast cancer, susceptibility to, Familial cancer of breast, Hereditary cancer-predisposing syndrome, Prostate cancer, susceptibility to
	CHEK2	chr22:28725040 [T,A]	1	stop_gained	SNV	rs796389290	pathogenic	Familial cancer of breast, Hereditary cancer-predisposing syndrome
	CHEK2	chr22:28725101 [G,GT]	1	stop_gained	insertion	rs2053947943	pathogenic	Familial cancer of breast
	CHEK2	chr22:28725281 [AT,A]	1	frameshift_variant	deletion	rs730881699	pathogenic	Familial cancer of breast, Hereditary cancer-predisposing syndrome, not provided
	CHEK2	chr22:28725296 [T,A]	1	stop_gained	SNV	rs1275395933	pathogenic	Familial cancer of breast
	CHEK2	chr22:28725348 [G,C]	1	stop_gained	SNV	rs905674348	pathogenic	Familial cancer of breast, Hereditary cancer-predisposing syndrome, Li-Fraumeni syndrome 2
	CHEK2	chr22:28725368 [C,A]	1	splice_acceptor_variant	SNV	rs864622613	likely pathogenic	Hereditary cancer-predisposing syndrome, Malignant tumor of breast
	CHEK2	chr22:28734402 [C,G]	1	splice_donor_variant	SNV	rs765080766	likely pathogenic	Familial cancer of breast
	CHEK2	chr22:28734445 [AG,A]	1	frameshift_variant	deletion	rs876661156	pathogenic	Familial cancer of breast
	CHEK2	chr22:28734490 [G,A]	1	stop_gained	SNV	rs1555932341	likely pathogenic, pathogenic	Familial cancer of breast, Hereditary cancer-predisposing syndrome, not provided
	CHEK2	chr22:28734571 [G,A]	1	stop_gained	SNV	rs587781592	pathogenic	Familial cancer of breast, Hereditary cancer-predisposing syndrome
	CHEK2	chr22:28734616 [G,A]	1	stop_gained	SNV		likely pathogenic, pathogenic	Breast and/or ovarian cancer, Familial cancer of breast
	CHEK2	chr22:28734643 [G,A]	1	stop_gained	SNV	rs376736188	pathogenic	Colorectal cancer, Familial cancer of breast, Hereditary cancer-predisposing syndrome
	CHEK2	chr22:28734701 [AACATCCG,A]	1	frameshift_variant	deletion	rs757016287	likely pathogenic, pathogenic	Familial cancer of breast, Hereditary breast ovarian cancer syndrome, Hereditary cancer-predisposing syndrome, not provided
	CHEK2	chr22:28696900 [C,A]	2	splice_donor_variant	SNV	rs768172525	likely pathogenic	Hereditary cancer-predisposing syndrome
	CHEK2	chr22:28712018 [C,T]	2	splice_acceptor_variant	SNV	rs1298667185	likely pathogenic, pathogenic	Breast and/or ovarian cancer, Familial cancer of breast, Hereditary cancer-predisposing syndrome
	CHEK2	chr22:28712019 [T,C]	2	splice_acceptor_variant	SNV		likely pathogenic	Familial cancer of breast
	CHEK2	chr22:28719422 [TC,T]	2	frameshift_variant	deletion	rs786202497	likely pathogenic, pathogenic	Breast and/or ovarian cancer, Familial cancer of breast, Hereditary breast ovarian cancer syndrome, Hereditary cancer-predisposing syndrome, not provided
	CHEK2	chr22:28719486 [C,A]	2	splice_acceptor_variant	SNV	rs786203229	likely pathogenic	Familial cancer of breast, Hereditary cancer-predisposing syndrome
	CHEK2	chr22:28724990 [TAG,T]	2	frameshift_variant	deletion	rs775167943	pathogenic	Familial cancer of breast
	CHEK2	chr22:28725270 [G,T]	2	stop_gained	SNV	rs200917541	pathogenic	Bone osteosarcoma, Familial cancer of breast, Familial cancer of breast, Hereditary breast ovarian cancer syndrome, Hereditary cancer-predisposing syndrome, Li-Fraumeni syndrome 2, Malignant tumor of prostate, not provided
	CHEK2	chr22:28734517 [G,A]	2	stop_gained	SNV	rs768384031	likely pathogenic, pathogenic	Familial cancer of breast, Hereditary cancer-predisposing syndrome, not provided
	CHEK2	chr22:28689187 [TC,T]	3	frameshift_variant	deletion	rs774175654	likely pathogenic, pathogenic	Familial cancer of breast, Hereditary cancer-predisposing syndrome, not provided
	CHEK2	chr22:28695164 [GT,G]	3	frameshift_variant	deletion	rs876659639	likely pathogenic, pathogenic	Familial cancer of breast, Hereditary cancer-predisposing syndrome, not provided
	CHEK2	chr22:28710005 [C,G]	3	splice_donor_variant	SNV	rs864622149	likely pathogenic	CHEK2-Related Cancer Susceptibility, Familial cancer of breast, Hereditary cancer-predisposing syndrome, not provided
	CHEK2	chr22:28711986 [C,A]	3	stop_gained	SNV	rs121908702	pathogenic	Familial cancer of breast, Hereditary cancer-predisposing syndrome, Prostate cancer, somatic, not provided
	CHEK2	chr22:28734401 [A,T]	3	splice_donor_variant	SNV	rs587782401	likely pathogenic, pathogenic	Bone osteosarcoma, Breast cancer, susceptibility to, Familial cancer of breast, Familial cancer of breast, Hereditary cancer-predisposing syndrome, Li-Fraumeni syndrome 2, Malignant tumor of prostate, Prostate cancer, susceptibility to, not provided
	CHEK2	chr22:28734498 [GGAATA,G]	3	frameshift_variant	deletion	rs766416564	pathogenic	Familial cancer of breast, Hereditary cancer-predisposing syndrome, Malignant tumor of breast
	CHEK2	chr22:28734637 [G,A]	3	stop_gained	SNV	rs761494650	likely pathogenic, pathogenic	Familial cancer of breast, Hereditary cancer-predisposing syndrome, not provided
	CHEK2	chr22:28696900 [C,T]	4	splice_donor_variant	SNV	rs768172525	likely pathogenic	Familial cancer of breast, Hereditary cancer-predisposing syndrome, not provided
	CHEK2	chr22:28734443 [C,T]	4	stop_gained	SNV	rs587782070	pathogenic	Breast and colorectal cancer, susceptibility to, Familial cancer of breast, Hereditary cancer-predisposing syndrome, not provided
	CHEK2	chr22:28725278 [G,A]	5	stop_gained	SNV	rs730881701	pathogenic	Bone osteosarcoma, CHEK2-Related Cancer Susceptibility, Congenital heart defects, multiple types, 3, Familial cancer of breast, Familial cancer of breast, Hereditary breast ovarian cancer syndrome, Hereditary cancer-predisposing syndrome, Li-Fraumeni syndrome 2, Malignant tumor of prostate, not provided
	CHEK2	chr22:28734402 [C,T]	5	splice_donor_variant	SNV	rs765080766	likely pathogenic, pathogenic	Breast cancer, susceptibility to, Familial cancer of breast, Hereditary cancer-predisposing syndrome, Prostate cancer, susceptibility to
	CHEK2	chr22:28695730 [TA,T]	6	frameshift_variant	deletion	rs765664259	likely pathogenic, pathogenic	Hereditary cancer-predisposing syndrome, Li-Fraumeni syndrome 2
	CHEK2	chr22:28695737 [C,T]	6	stop_gained	SNV	rs371418985	likely pathogenic, pathogenic	Familial cancer of breast, Hereditary cancer-predisposing syndrome, not provided
	CHEK2	chr22:28725061 [CA,C]	6	frameshift_variant	deletion	rs587780183	pathogenic	Familial cancer of breast, Hereditary cancer-predisposing syndrome, not provided
	CHEK2	chr22:28725241 [A,G]	6	splice_donor_variant	SNV	rs560596101	likely pathogenic, pathogenic	Bone osteosarcoma, Familial cancer of breast, Familial cancer of breast, Hereditary cancer-predisposing syndrome, Li-Fraumeni syndrome 2, Malignant tumor of prostate, not provided
	CHEK2	chr22:28724977 [CT,C]	9	frameshift_variant, splice_region_variant	deletion	rs587782245	likely pathogenic, pathogenic	Colorectal cancer, Familial cancer of breast, Familial cancer of breast, Hereditary breast ovarian cancer syndrome, Hereditary cancer-predisposing syndrome, Malignant tumor of breast, Malignant tumor of prostate, not provided
	CHEK2	chr22:28695133 [C,CT]	10	frameshift_variant	insertion	rs730881700	likely pathogenic, pathogenic	CHEK2-Related Cancer Susceptibility, Familial cancer of breast, Hereditary cancer-predisposing syndrome, not provided
	CHEK2	chr22:28734439 [G,A]	10	stop_gained	SNV	rs587781269	pathogenic	Familial cancer of breast, Hereditary breast ovarian cancer syndrome, Hereditary cancer-predisposing syndrome, Malignant tumor of breast, not provided, not specified
	CHEK2	chr22:28710060 [C,T]	11	splice_acceptor_variant	SNV	rs730881687	likely pathogenic, pathogenic	Familial cancer of breast, Hereditary cancer-predisposing syndrome, not provided
	CHEK2	chr22:28695238 [TA,T]	33	frameshift_variant	deletion	rs587780174	likely pathogenic, pathogenic	CHEK2-Related Cancer Susceptibility, Familial cancer of breast, Hereditary breast ovarian cancer syndrome, Hereditary cancer-predisposing syndrome, Malignant tumor of prostate, not provided
	CHEK2	chr22:28725338 [T,C]	78	missense_variant	SNV	rs28909982	likely pathogenic, pathogenic	Breast and/or ovarian cancer, Breast cancer, susceptibility to, CHEK2-Related Cancer Susceptibility, Familial cancer of breast, Hereditary breast ovarian cancer syndrome, Hereditary cancer-predisposing syndrome, Li-Fraumeni syndrome 2, Malignant tumor of breast, Predisposition to cancer, Prostate cancer, susceptibility to, not provided
	APC	chr5:112767187 [A,G]	1	splice_acceptor_variant	SNV	rs786201291	likely pathogenic, pathogenic	Familial adenomatous polyposis 1, Hereditary cancer-predisposing syndrome, not provided
	APC	chr5:112775620 [A,G]	1	intron_variant	SNV	rs1554071494	pathogenic	Familial adenomatous polyposis 1
	APC	chr5:112775657 [GA,G]	1	frameshift_variant	deletion	rs863224820	pathogenic	Carcinoma of colon, Familial adenomatous polyposis 1, Hereditary cancer-predisposing syndrome, not provided
	APC	chr5:112780865 [C,T]	1	stop_gained	SNV	rs141576417	pathogenic	Familial adenomatous polyposis 1, Hereditary cancer-predisposing syndrome
	APC	chr5:112792446 [C,T]	1	splice_region_variant, stop_gained	SNV	rs62619935	pathogenic	Carcinoma of colon, Desmoid disease, hereditary, Familial adenomatous polyposis 1, Familial adenomatous polyposis 1, Hepatocellular carcinoma, Hereditary cancer-predisposing syndrome, Neoplasm of stomach, not provided
	APC	chr5:112815478 [A,G]	1	intron_variant	SNV	rs1580511131	likely pathogenic	Hereditary cancer-predisposing syndrome
	APC	chr5:112815507 [C,T]	1	stop_gained	SNV	rs786201856	pathogenic	Carcinoma of colon, Carcinoma of colon, Colorectal cancer, Desmoid disease, hereditary, Familial adenomatous polyposis 1, Familial adenomatous polyposis 1, Familial multiple polyposis syndrome, Hepatocellular carcinoma, Hereditary cancer-predisposing syndrome, Neoplasm of stomach, not provided
	APC	chr5:112815564 [C,T]	1	stop_gained	SNV	rs137854568	pathogenic	Colorectal cancer, susceptibility to, Familial adenomatous polyposis 1, Familial multiple polyposis syndrome, Gardner syndrome, Hereditary cancer-predisposing syndrome, not provided
	APC	chr5:112819074 [C,T]	1	stop_gained	SNV	rs1314843920	pathogenic	Familial adenomatous polyposis 1
	APC	chr5:112819223 [CAA,C]	1	frameshift_variant	deletion	rs387906238	pathogenic	Familial adenomatous polyposis 1, Hereditary cancer-predisposing syndrome, not provided
	APC	chr5:112819347 [A,G]	1	intron_variant, splice_region_variant	SNV	rs863225311	likely pathogenic, pathogenic	Carcinoma of colon, Carcinoma of colon, Desmoid disease, hereditary, Familial adenomatous polyposis 1, Familial adenomatous polyposis 1, Hepatocellular carcinoma, Hereditary cancer-predisposing syndrome, Neoplasm of stomach, not provided
	APC	chr5:112827999 [T,TA]	1	frameshift_variant	insertion	rs1131691555	pathogenic	Familial adenomatous polyposis 1, not provided
	APC	chr5:112828919 [C,T]	1	stop_gained	SNV	rs137854574	pathogenic	Familial adenomatous polyposis 1, Familial multiple polyposis syndrome, Hereditary cancer-predisposing syndrome, not provided
	APC	chr5:112834949 [A,G]	1	splice_acceptor_variant	SNV	rs587783035	pathogenic	Carcinoma of colon, Familial adenomatous polyposis 1, Hereditary cancer-predisposing syndrome
	APC	chr5:112835080 [C,T]	1	stop_gained	SNV	rs876659517	pathogenic	Familial adenomatous polyposis 1, Familial multiple polyposis syndrome, Hereditary cancer-predisposing syndrome, not provided
	APC	chr5:112837551 [A,G]	1	splice_acceptor_variant	SNV	rs876658214	likely pathogenic, pathogenic	Carcinoma of colon, Familial adenomatous polyposis 1, Hereditary cancer-predisposing syndrome
	APC	chr5:112837805 [C,G]	1	stop_gained	SNV	rs1765131004	pathogenic	Familial adenomatous polyposis 1
	APC	chr5:112837959 [C,T]	1	stop_gained	SNV	rs398123117	pathogenic	Familial adenomatous polyposis 1, Hereditary cancer-predisposing syndrome, not provided
	APC	chr5:112838393 [CACTT,C]	1	frameshift_variant	deletion	rs1131691143	pathogenic	Carcinoma of colon, Familial adenomatous polyposis 1, Hereditary cancer-predisposing syndrome, not provided
	APC	chr5:112838399 [C,A]	1	stop_gained	SNV	rs137854575	pathogenic	Carcinoma of colon, Colorectal cancer, susceptibility to, Desmoid disease, hereditary, Familial adenomatous polyposis 1, Familial adenomatous polyposis 1, Familial multiple polyposis syndrome, Hepatocellular carcinoma, Hereditary cancer-predisposing syndrome, Neoplasm of stomach, not provided
	APC	chr5:112838773 [TAAAAC,T]	1	frameshift_variant	deletion	rs587779352	pathogenic	Carcinoma of colon, Craniopharyngioma, Familial adenomatous polyposis 1, Familial multiple polyposis syndrome, Hereditary cancer-predisposing syndrome, not provided
	APC	chr5:112838792 [ACAAT,A]	1	frameshift_variant	deletion	rs587779353	pathogenic	Carcinoma of colon, Familial adenomatous polyposis 1, Familial multiple polyposis syndrome, Hereditary cancer-predisposing syndrome, not provided
	APC	chr5:112838857 [AG,A]	1	frameshift_variant	deletion	rs1554084885	pathogenic	Familial adenomatous polyposis 1, not provided
	APC	chr5:112838905 [C,G]	1	stop_gained	SNV	rs1580633796	pathogenic	Familial adenomatous polyposis 1
	APC	chr5:112838953 [G,A]	1	missense_variant	SNV	rs28933379	pathogenic	Gastric cancer
	APC	chr5:112838977 [CTT,C]	1	frameshift_variant	deletion	rs1114167616	pathogenic	Familial adenomatous polyposis 1, Hereditary cancer-predisposing syndrome
	APC	chr5:112839259 [C,A]	1	stop_gained	SNV	rs1114167614	pathogenic	Hereditary cancer-predisposing syndrome
	APC	chr5:112839403 [GT,G]	1	frameshift_variant	deletion	rs587783033	pathogenic	Familial adenomatous polyposis 1
	APC	chr5:112839978 [AAG,A]	1	frameshift_variant	deletion	rs387906234	pathogenic	Carcinoma of colon, Colorectal cancer, susceptibility to, Familial adenomatous polyposis 1, Gardner syndrome, Hereditary cancer-predisposing syndrome, Periampullary adenoma, not provided
	APC	chr5:112840091 [AT,A]	1	frameshift_variant	deletion	rs1580648975	pathogenic	Familial adenomatous polyposis 1
	APC	chr5:112840371 [AAGCC,A]	1	frameshift_variant	deletion	rs1554086196	pathogenic	Hereditary cancer-predisposing syndrome, not provided
	APC	chr5:112841176 [C,CT]	1	frameshift_variant	insertion	rs1554086823	likely pathogenic	Familial multiple polyposis syndrome
	APC	chr5:112841976 [GC,G]	1	frameshift_variant	deletion	rs587779803	pathogenic	Familial adenomatous polyposis 1, not provided
	APC	chr5:112843434 [AAAAT,A]	1	frameshift_variant	deletion	rs1766578455	pathogenic	Familial adenomatous polyposis 1
	APC	chr5:112754919 [T,TA]	2	frameshift_variant	insertion	rs1561444620	pathogenic	Familial adenomatous polyposis 1, Hereditary cancer-predisposing syndrome
	APC	chr5:112775631 [CAT,C]	2	frameshift_variant	deletion	rs587782557	pathogenic	Carcinoma of colon, Familial adenomatous polyposis 1, Familial multiple polyposis syndrome, Hereditary cancer-predisposing syndrome, not provided, not specified
	APC	chr5:112792494 [C,T]	2	stop_gained	SNV	rs397515734	pathogenic	Carcinoma of colon, Desmoid disease, hereditary, Familial adenomatous polyposis 1, Familial adenomatous polyposis 1, Familial multiple polyposis syndrome, Hepatocellular carcinoma, Hereditary cancer-predisposing syndrome, Neoplasm of stomach, not provided
	APC	chr5:112815595 [T,C]	2	splice_donor_variant	SNV	rs1057517559	likely pathogenic, pathogenic	Familial adenomatous polyposis 1, Hereditary cancer-predisposing syndrome
	APC	chr5:112818966 [G,GT]	2	frameshift_variant, splice_region_variant	insertion	rs587781451	likely pathogenic, pathogenic	Familial adenomatous polyposis 1, Hereditary cancer-predisposing syndrome, not provided, not specified
	APC	chr5:112819026 [C,T]	2	stop_gained	SNV	rs775126020	pathogenic	Familial adenomatous polyposis 1, Familial multiple polyposis syndrome, Hereditary cancer-predisposing syndrome, not provided
	APC	chr5:112828884 [CT,C]	2	frameshift_variant	deletion	rs1114167594	pathogenic	Carcinoma of colon, Familial adenomatous polyposis 1, Hereditary cancer-predisposing syndrome
	APC	chr5:112828889 [C,T]	2	stop_gained	SNV	rs137854573	pathogenic	Carcinoma of colon, Colorectal cancer, susceptibility to, Desmoid disease, hereditary, Familial adenomatous polyposis 1, Familial adenomatous polyposis 1, Familial multiple polyposis syndrome, Hepatocellular carcinoma, Hereditary cancer-predisposing syndrome, Neoplasm of stomach, not provided
	APC	chr5:112841081 [TAATG,T]	2	frameshift_variant	deletion	rs730881273	pathogenic	Colorectal cancer, Familial adenomatous polyposis 1, Familial adenomatous polyposis 1, Hereditary cancer-predisposing syndrome, not provided
	APC	chr5:112842303 [C,T]	2	stop_gained	SNV	rs768922431	pathogenic	Familial adenomatous polyposis 1, Hereditary cancer-predisposing syndrome, not provided
	APC	chr5:112843067 [GTC,G]	2	frameshift_variant	deletion	rs1554088391	likely pathogenic, pathogenic	Familial adenomatous polyposis 1, Hereditary cancer-predisposing syndrome, not provided
	APC	chr5:112843272 [C,T]	2	stop_gained	SNV	rs1580685528	pathogenic	Familial adenomatous polyposis 1, Hereditary cancer-predisposing syndrome
	APC	chr5:112843387 [CCAAA,C]	2	frameshift_variant	deletion	rs1561618361	pathogenic	Familial adenomatous polyposis 1, Hereditary cancer-predisposing syndrome, not provided
	APC	chr5:112843518 [ACT,A]	2	frameshift_variant	deletion	rs1766600757	pathogenic	Familial adenomatous polyposis 1
	APC	chr5:112754960 [C,T]	3	stop_gained	SNV	rs145945630	likely pathogenic, pathogenic	Carcinoma of colon, Carcinoma of colon, Desmoid disease, hereditary, Familial adenomatous polyposis 1, Familial adenomatous polyposis 1, Familial multiple polyposis syndrome, Hepatocellular carcinoma, Hereditary cancer-predisposing syndrome, Neoplasm of stomach, not provided, not specified
	APC	chr5:112766334 [TAAAC,T]	3	frameshift_variant	deletion	rs587781694	pathogenic	Carcinoma of colon, Familial adenomatous polyposis 1, Familial multiple polyposis syndrome, Hereditary cancer-predisposing syndrome, not provided
	APC	chr5:112839514 [TAAAAG,T]	5	frameshift_variant	deletion	rs121913224	pathogenic	Adenomatous colonic polyposis, Adenomatous polyposis coli with congenital cholesteatoma, Carcinoma of colon, Colon adenocarcinoma, Colorectal cancer, Duodenal polyposis, Familial adenomatous polyposis 1, Familial multiple polyposis syndrome, Gardner syndrome, Gastric polyposis, Hereditary cancer-predisposing syndrome, Hyperplastic colonic polyposis, Intestinal polyp, not provided

### Sheet: ST8. ExWAS PheRS_LTL
	ST7. Summary statitsics from the exome scan of telomere maintenance genes. Only variants with predicted protein altering effect were screened. Bonferroni p-value treshold, alpha=0.05, n-test=192285, p-value=2.60E-7
	locus	alleles	TESTallele Counts	Freq_Allele1	Freq_Allele2	beta	standard_error	p_value	gene_symbol	aa_change	Consequence	Variant_type	dbsnp_rsid	clinvar_classification	clinvar_phenotype
	chr11:108326169	["C","T"]	414	0.197472	99.8025	0.67254	0.080001	4.27e-17	ATM	ENSP00000278616.4:p.(Leu2307Phe)	missense_variant	SNV	rs56009889	benign, likely benign, uncertain significance	Ataxia-telangiectasia syndrome, Hereditary cancer-predisposing syndrome, Malignant tumor of breast, not provided, not specified
	chr1:113912120	["A","T"]	434.02	0.207021	99.793	0.55205	0.078049	1.52e-12	DCLRE1B	ENSP00000358576.3:p.(Asn510Tyr)	missense_variant	SNV	rs35397235	benign	Autosomal recessive dyskeratosis congenita, Hoyeraal-Hreidarsson syndrome
	chr7:152117224	["A","C"]	49	0.0233723	99.9766	1.3647	0.23224	4.2e-09	GALNT11	ENSP00000395122.2:p.(Glu434Ala)	missense_variant	SNV	rs200391608
	chr7:100685458	["G","A"]	54.001	0.0257577	99.9742	1.212	0.2212	4.29e-08	GIGYF1	ENSP00000275732.4:p.(Pro360Ser)	missense_variant	SNV	rs145356671
	chr2:157544441	["A","G"]	368.02	0.17554	99.8245	0.46341	0.084993	4.98e-08	ACVR1C		intron_variant, splice_region_variant	SNV	rs55885432
	chr6:52794208	["C","T"]	55.005	0.0262366	99.9738	1.1547	0.21946	1.43e-07	GSTA1	ENSP00000335620.5:p.(Val111Ile)	missense_variant	SNV	rs1051733
	chr2:189035029	["C","T"]	384.01	0.183167	99.8168	0.43589	0.083291	1.67e-07	COL5A2	ENSP00000364000.3:p.(Asp1414Asn)	missense_variant	SNV	rs139229616	benign, likely benign	Cardiovascular phenotype, Connective tissue disorder, Ehlers-Danlos syndrome, classic type, Ehlers-Danlos syndrome, classic type, 2, not provided, not specified
	chr20:63415080	["C","T"]	401	0.191271	99.8087	0.42132	0.081071	2.03e-07	KCNQ2	ENSP00000352035.2:p.(Val450Met)	missense_variant	SNV	rs146492238	benign, likely benign	Early infantile epileptic encephalopathy with suppression bursts, Seizure, not provided, not specified
	chr14:73737273	["G","A"]	309.01	0.147393	99.8526	0.48076	0.092683	2.14e-07	ELMSAN1	ENSP00000407767.2:p.(Arg492Trp)	missense_variant	SNV	rs139662220
	chr1:32830063	["C","G"]	55.001	0.0262347	99.9738	1.1139	0.2191	3.7e-07	S100PBP	ENSP00000362574.5:p.(Asn340Lys)	missense_variant	SNV	rs145706037
	chr17:63693718	["C","T"]	300	0.143096	99.8569	0.47296	0.094395	5.44e-07	MAP3K3	ENSP00000354927.3:p.(Arg639Cys)	missense_variant	SNV	rs61737831
	chr7:100153715	["T","G"]	62.001	0.0295736	99.9704	1.0235	0.20645	7.15e-07	LAMTOR4	ENSP00000387926.1:p.(Ser134Ala)	missense_variant	SNV	rs751864638
	chr19:8109272	["G","A"]	50.01	0.023854	99.9761	1.1369	0.22999	7.69e-07	FBN3	ENSP00000470498.1:p.(Arg1525Trp)	missense_variant	SNV	rs139787266	uncertain significance	not provided
	chr7:100072186	["G","C"]	63	0.0300501	99.9699	1.0079	0.20481	8.61e-07	ZNF3	ENSP00000415358.1:p.(Gln100Glu)	missense_variant	SNV	rs199741375
	chr6:152151654	["G","A"]	308.01	0.146916	99.8531	0.45263	0.092152	9.04e-07	SYNE1	ENSP00000356224.5:p.(Arg8117Trp)	missense_variant	SNV	rs144056525	benign, uncertain significance	Autosomal recessive ataxia, Beauce type, Autosomal recessive ataxia, Beauce type, Emery-Dreifuss muscular dystrophy 4, autosomal dominant, Emery-Dreifuss muscular dystrophy 4, autosomal dominant, not provided, not specified
	chr3:39091638	["A","G"]	242.01	0.115435	99.8846	0.51288	0.1046	9.44e-07	WDR48	ENSP00000307491.5:p.(Lys561Arg)	missense_variant	SNV	rs139870313
	chr1:161230809	["G","A"]	56.002	0.0267121	99.9733	1.0621	0.21743	1.04e-06	NR1I3		intron_variant, splice_region_variant	SNV	rs2307419
	chr10:77821654	["C","T"]	106	0.0505605	99.9494	0.76828	0.15847	1.25e-06	DLG5	ENSP00000361467.2:p.(Gly944Ser)	missense_variant	SNV	rs200023653
	chr7:152159005	["C","G"]	88.003	0.0419762	99.958	0.83977	0.17361	1.32e-06	KMT2C	ENSP00000262189.6:p.(Gly3843Ala)	missense_variant	SNV	rs201952980	benign, not provided	not provided, not specified
	chr7:100884369	["C","T"]	108.14	0.0515812	99.9484	0.74902	0.15646	1.69e-06	SRRT	ENST00000611405.4:c.759C>T(p.(Ala253=))	splice_region_variant, synonymous_variant	SNV	rs143459147
	chr5:35874449	["G","A"]	122	0.0581922	99.9418	0.68993	0.14427	1.74e-06	IL7R	ENSP00000306157.3:p.(Gly236Glu)	missense_variant, splice_region_variant	SNV	rs201084372	benign, uncertain significance	Severe combined immunodeficiency, autosomal recessive, T cell-negative, B cell-positive, NK cell-positive
	chr1:26993863	["C","T"]	206.1	0.0983067	99.9017	0.541	0.1141	2.13e-06	TRNP1	ENSP00000429216.2:p.(Pro26Leu)	missense_variant	SNV	rs758189235
	chr17:50576179	["G","A"]	87.001	0.0414982	99.9585	0.80592	0.17061	2.32e-06	CACNA1G	ENSP00000352011.5:p.(Val593Met)	missense_variant	SNV	rs372343140
	chr6:12294351	["A","C"]	112	0.0534224	99.9466	0.72788	0.15422	2.36e-06	EDN1	ENSP00000368683.5:p.(Leu160Phe)	missense_variant	SNV	rs145546137	benign	not provided
	chr12:14424354	["G","A"]	429	0.204627	99.7954	0.37195	0.078814	2.37e-06	ATF7IP	ENSP00000440440.1:p.(Gly155Arg)	missense_variant	SNV	rs140582861	likely benign	not provided
	chr18:12094089	["G","C"]	109.01	0.0519962	99.948	0.73371	0.15626	2.66e-06	ANKRD62	ENSP00000467740.2:p.(Lys24Asn)	missense_variant	SNV	rs200745335
	chr16:76538202	["G","A"]	93.004	0.0443616	99.9556	0.78973	0.16852	2.79e-06	CNTNAP4	ENSP00000417628.1:p.(Ala1031Thr)	missense_variant	SNV	rs182446426
	chr13:33127502	["G","A"]	95	0.0453136	99.9547	0.77982	0.16697	3.01e-06	STARD13	ENSP00000338785.4:p.(Pro598Leu)	missense_variant	SNV	rs148556189
	chr14:74892881	["C","T"]	71.003	0.0338674	99.9661	0.89451	0.19286	3.52e-06	DLST	ENSP00000335304.4:p.(Pro164Ser)	missense_variant	SNV	rs148302005
	chr17:41835065	["C","T"]	805.01	0.383978	99.616	0.26647	0.057452	3.52e-06	NT5C3B		intron_variant, splice_region_variant	SNV	rs183919025
	chr11:73900330	["G","T"]	52.002	0.0248042	99.9752	1.0469	0.22574	3.53e-06	PAAF1	ENSP00000438071.1:p.(Val149Leu)	missense_variant	SNV	rs139265499
	chr2:162276752	["C","T"]	62.001	0.0295736	99.9704	0.95074	0.20686	4.31e-06	IFIH1	ENSP00000263642.2:p.(Val747Ile)	missense_variant	SNV	rs200389061	benign	Aicardi-Goutieres syndrome 7, Singleton-Merten syndrome 1
	chr7:76066375	["A","C"]	750.09	0.357782	99.6422	0.27678	0.060254	4.36e-06	MDH2	ENSP00000327070.5:p.(Lys328Gln)	missense_variant	SNV	rs144919730	benign	not provided
	chr1:17000494	["G","A"]	161	0.0767947	99.9232	0.58005	0.12767	5.54e-06	ATP13A2	ENSP00000327214.8:p.(Ala249Val)	missense_variant	SNV	rs145515028	likely benign, uncertain significance	Autosomal recessive spastic paraplegia type 78, Kufor-Rakeb syndrome, Kufor-Rakeb syndrome, not provided
	chr5:122077591	["G","A"]	290.01	0.138331	99.8617	0.43163	0.095247	5.86e-06	LOX	ENSP00000231004.4:p.(Ser132Phe)	missense_variant	SNV	rs141394149	benign	not provided
	chr16:77319901	["C","T"]	100	0.0476985	99.9523	0.73555	0.16313	6.52e-06	ADAMTS18	ENSP00000282849.5:p.(Arg827His)	missense_variant	SNV	rs149031657	benign	not provided
	chr16:74607070	["T","C"]	58.008	0.027669	99.9723	0.96352	0.21381	6.6e-06	GLG1	ENSP00000205061.5:p.(Arg9Gly)	missense_variant	SNV	rs769807372
	chr21:30166452	["G","A"]	38.003	0.0181269	99.9819	1.1864	0.26358	6.77e-06	CLDN17	ENSP00000286808.3:p.(Arg56Ter)	stop_gained	SNV	rs148594408
	chr14:24255450	["T","C"]	1417	0.675888	99.3241	-0.19462	0.043282	6.91e-06	TGM1	ENSP00000206765.6:p.(Glu520Gly)	missense_variant	SNV	rs142404759	benign, likely benign, uncertain significance	Autosomal recessive congenital ichthyosis 1, not provided
	chr2:208325692	["A","G"]	107.01	0.0510422	99.949	0.70638	0.15714	6.96e-06	PIKFYVE	ENSP00000264380.4:p.(Thr961Ala)	missense_variant	SNV	rs139991374	benign	Fleck corneal dystrophy
	chr2:85592946	["A","G"]	140.03	0.0667923	99.9332	0.61487	0.13711	7.32e-06	VAMP5		splice_acceptor_variant	SNV	rs143719255
	chr12:112259190	["C","A"]	87.004	0.0414996	99.9585	0.77996	0.17484	8.17e-06	HECTD4	ENSP00000366783.7:p.(Met981Ile)	missense_variant	SNV	rs141051796
	chr15:55682355	["GC","G"]	287.01	0.1369	99.8631	0.42837	0.096265	8.6e-06	PRTG		intron_variant, splice_region_variant	deletion	rs558112036
	chr20:62317021	["A","C"]	245	0.116861	99.8831	0.45984	0.10338	8.67e-06	LAMA5	ENSP00000252999.3:p.(Ile2505Ser)	missense_variant, splice_region_variant	SNV	rs199776859
	chr10:49323488	["C","A"]	140	0.066778	99.9332	0.60495	0.13606	8.74e-06	C10orf71	ENSP00000363259.3:p.(Pro315Thr)	missense_variant	SNV	rs200365053
	chr5:129748363	["C","T"]	451	0.21512	99.7849	0.34107	0.076765	8.88e-06	KIAA1024L		intron_variant, splice_region_variant	SNV	rs535176789
	chr11:119346126	["C","T"]	403	0.192225	99.8078	0.36097	0.082131	1.11e-05	MFRP	ENSP00000481824.1:p.(Arg64His)	missense_variant	SNV	rs149376662	likely benign, uncertain significance	Isolated microphthalmia 5, Isolated microphthalmia 6, Retinal degeneration
	chr16:67544355	["G","A"]	48.001	0.0228958	99.9771	1.0292	0.23451	1.14e-05	RIPOR1	ENSP00000400099.2:p.(Arg906His)	missense_variant	SNV	rs140855098
	chr8:43021321	["C","T"]	603.37	0.287799	99.7122	0.28998	0.066381	1.25e-05	AC110275.1		NMD_transcript_variant, intron_variant	SNV	rs192910007
	chr17:47818565	["G","A"]	172	0.0820415	99.918	0.53499	0.12263	1.29e-05	OSBPL7	ENSP00000376295.3:p.(Arg141Cys)	missense_variant	SNV	rs147551210
	chr17:48908534	["A","G"]	147.13	0.0701789	99.9298	0.57659	0.13255	1.36e-05	UBE2Z	ENSP00000354201.5:p.(Thr11Ala)	missense_variant	SNV	rs762169439
	chr7:141973121	["T","C"]	160.01	0.0763224	99.9237	0.56055	0.12891	1.37e-05	TAS2R38	ENSP00000448219.1:p.(Asn190Ser)	missense_variant	SNV	rs141909929
	chr8:144109392	["A","C"]	201.01	0.0958788	99.9041	0.49508	0.11429	1.48e-05	WDR97	ENSP00000320648.8:p.(Gln353Pro)	missense_variant	SNV	rs756842360
	chr4:30722396	["C","T"]	83	0.0395898	99.9604	0.77303	0.17892	1.56e-05	PCDH7	ENSP00000441802.2:p.(Thr325Ile)	missense_variant	SNV	rs150612530
	chr7:21430825	["A","G"]	49.001	0.0233728	99.9766	0.96278	0.22318	1.61e-05	SP4	ENSP00000222584.3:p.(Thr554Ala)	missense_variant	SNV	rs146629853
	chr8:99893648	["A","C"]	98.009	0.0467489	99.9533	0.70942	0.16454	1.62e-05	COX6C		5_prime_UTR_variant, NMD_transcript_variant	SNV	rs544610191
	chr12:21512311	["G","A"]	281.01	0.134038	99.866	0.4186	0.097094	1.62e-05	GOLT1B	ENSP00000229314.4:p.(Val105Ile)	missense_variant	SNV	rs34378602
	chr9:136855851	["GAGGCCCA","G"]	181	0.0863344	99.9137	0.51782	0.12026	1.67e-05	MAMDC4		intron_variant, splice_region_variant	deletion	rs376597344
	chr8:141474124	["A","G"]	60.002	0.0286201	99.9714	0.88832	0.2065	1.7e-05	MROH5		intron_variant, splice_region_variant	SNV	rs368654845
	chr15:48487353	["G","A"]	245	0.116861	99.8831	0.44864	0.10438	1.72e-05	FBN1	ENSP00000325527.5:p.(Pro1141Leu)	missense_variant	SNV	rs2228241	benign, likely benign, uncertain significance	Acromicric dysplasia, Cardiovascular phenotype, Developmental cataract, Ectopia lentis 1, isolated, autosomal dominant, Familial thoracic aortic aneurysm and aortic dissection, Familial thoracic aortic aneurysm and aortic dissection, Geleophysic dysplasia, Marfan syndrome, Marfan syndrome, Stiff skin syndrome, Weill-Marchesani syndrome, not provided, not specified
	chr7:141709033	["C","T"]	117.01	0.0558121	99.9442	0.64712	0.1508	1.78e-05	WEE2	ENSP00000380675.2:p.(Pro92Leu)	missense_variant	SNV	rs201552831
	chr11:102047838	["C","T"]	76.004	0.0362528	99.9637	0.80006	0.18693	1.87e-05	CFAP300	ENSP00000414390.2:p.(Ala45Val)	missense_variant	SNV	rs150794285
	chr9:127402608	["C","T"]	419	0.199857	99.8001	0.34128	0.079788	1.89e-05	SLC2A8	ENSP00000362469.3:p.(Ser193Phe)	missense_variant	SNV	rs62637572
	chr8:143721652	["G","GC"]	155	0.0739327	99.9261	0.55432	0.13036	2.12e-05	MAPK15	ENSP00000337691.4:p.(Thr440AspfsTer33)	frameshift_variant	insertion	rs782312813
	chr5:1293652	["G","A"]	906	0.432149	99.5679	0.22894	0.054029	2.26e-05	TERT	ENSP00000309572.5:p.(His412Tyr)	missense_variant	SNV	rs34094720	benign, likely benign, uncertain significance, pathogenic	Acute myeloid leukemia, Aplastic anemia, Autosomal recessive dyskeratosis congenita 4, Dyskeratosis congenita, autosomal dominant 2, Dyskeratosis congenita, autosomal dominant 2, Idiopathic Pulmonary Fibrosis, Pulmonary fibrosis and/or bone marrow failure, Telomere-related, 1, not provided, not specified
	chr15:88857903	["T","C"]	224.03	0.106859	99.8931	0.45769	0.10871	2.55e-05	ACAN	ENSP00000387356.2:p.(Leu1773Pro)	missense_variant	SNV	rs147886342
	chr12:5983206	["C","T"]	97.001	0.0462681	99.9537	0.69639	0.16543	2.56e-05	VWF	ENSP00000261405.5:p.(Arg2342His)	missense_variant	SNV	rs34120165	uncertain significance	not provided
	chr19:11519193	["C","T"]	172	0.0820415	99.918	0.52181	0.12402	2.59e-05	ECSIT		5_prime_UTR_variant, splice_region_variant	SNV	rs377543459
	chr2:218083120	["G","A"]	204.08	0.0973432	99.9027	0.48159	0.11447	2.59e-05	RUFY4	ENSP00000363270.3:p.(Glu476Lys)	missense_variant	SNV	rs200129236
	chr3:69216268	["G","A"]	101	0.0481755	99.9518	0.6793	0.16175	2.67e-05	FRMD4B	ENSP00000381549.3:p.(Arg291Trp)	missense_variant	SNV	rs202136321
	chr20:59023815	["C","G"]	113	0.0538994	99.9461	0.63555	0.1521	2.94e-05	TUBB1	ENSP00000217133.1:p.(Leu130Val)	missense_variant	SNV	rs202177647	uncertain significance	Autosomal dominant macrothrombocytopenia TUBB1-related
	chr6:33008108	["C","T"]	373.01	0.17792	99.8221	0.35297	0.084531	2.97e-05	HLA-DOA	ENSP00000229829.3:p.(Arg79His)	missense_variant	SNV	rs148303384
	chr5:149981314	["T","C"]	207900	99.1653	0.834725	0.16296	0.039119	3.11e-05	SLC26A2	ENSP00000286298.4:p.(Ile574Thr)	missense_variant	SNV	rs30832	benign	Achondrogenesis, type IB, Achondrogenesis, type IB, Atelosteogenesis type II, Atelosteogenesis type II, Diastrophic dysplasia, Diastrophic dysplasia, Multiple epiphyseal dysplasia type 4, Multiple epiphyseal dysplasia type 4, Osteochondrodysplasia, not provided, not specified
	chr1:87133668	["C","A"]	80.003	0.0381603	99.9618	0.75591	0.18212	3.32e-05	AC093155.3	ENSP00000359579.1:p.(Ser274Tyr)	missense_variant	SNV	rs749196458
	chr18:45917683	["C","T"]	45.002	0.0214653	99.9785	1.004	0.24252	3.48e-05	EPG5	ENSP00000282041.4:p.(Glu1079Lys)	missense_variant	SNV	rs199586840	likely benign	Vici syndrome
	chr6:35246274	["G","A"]	92.002	0.0438836	99.9561	0.7036	0.17002	3.5e-05	SCUBE3	ENSP00000274938.7:p.(Glu941Lys)	missense_variant	SNV	rs202102896
	chr12:4744503	["C","CA"]	218.01	0.103988	99.896	0.45263	0.10939	3.51e-05	AC005833.3		NMD_transcript_variant, intron_variant	insertion	rs761983164
	chr9:137395314	["C","T"]	190.01	0.090632	99.9094	0.48537	0.11734	3.53e-05	EXD3	ENSP00000340474.4:p.(Arg15His)	missense_variant	SNV	rs200921596
	chr19:1625623	["G","A"]	66	0.031481	99.9685	0.82919	0.20058	3.57e-05	TCF3	ENSP00000262965.4:p.(Pro151Leu)	missense_variant	SNV	rs372696633	benign	not provided
	chr15:76341258	["T","A"]	93.015	0.0443668	99.9556	0.69482	0.16854	3.75e-05	ISL2	ENSP00000290759.4:p.(Phe307Tyr)	missense_variant	SNV	rs145105769
	chr2:178725406	["C","G"]	175	0.0834725	99.9165	0.50449	0.12291	4.06e-05	TTN	ENSP00000467141.1:p.(Gly6933Ala)	missense_variant	SNV	rs200118743	benign, likely benign, uncertain significance	Autosomal recessive limb-girdle muscular dystrophy type 2J, Autosomal recessive limb-girdle muscular dystrophy type 2J, Cardiomyopathy, Dilated cardiomyopathy 1G, Dilated cardiomyopathy 1G, Early-onset myopathy with fatal cardiomyopathy, Myopathy, myofibrillar, 9, with early respiratory failure, Tibial muscular dystrophy, not provided, not specified
	chr6:155298470	["C","A"]	322.02	0.153599	99.8464	0.37215	0.090682	4.07e-05	TFB1M		intron_variant, splice_region_variant	SNV	rs181167342
	chr17:47286399	["A","G"]	316.01	0.150732	99.8493	0.37051	0.090809	4.5e-05	ITGB3	ENSP00000452786.1:p.(Ile252Val)	missense_variant	SNV	rs56173532	benign, uncertain significance	Glanzmann thrombasthenia, not provided
	chr17:47286399	["A","G"]	316.01	0.150732	99.8493	0.37051	0.090809	4.5e-05	AC068234.1	ENSP00000456711.2:p.(Ile241Val)	NMD_transcript_variant, missense_variant	SNV	rs56173532	benign, uncertain significance	Glanzmann thrombasthenia, not provided
	chr1:248838550	["C","A"]	266	0.126878	99.8731	0.4054	0.099366	4.51e-05	ZNF672		5_prime_UTR_variant, splice_region_variant	SNV	rs549914634
	chr1:40629361	["T","C"]	49.012	0.023378	99.9766	0.94596	0.23211	4.59e-05	RIMS3	ENSP00000361769.3:p.(Ile162Val)	missense_variant	SNV	rs143957603
	chr1:206023725	["T","A"]	81.021	0.0386458	99.9614	0.73619	0.18084	4.69e-05	CTSE	ENSP00000350911.2:p.(Arg23Trp)	missense_variant, splice_region_variant	SNV	rs143511888
	chr17:50995202	["T","C"]	82.007	0.0391161	99.9609	0.72263	0.17757	4.71e-05	SPAG9	ENSP00000262013.7:p.(Asn694Ser)	missense_variant	SNV	rs150758360
	chr3:146525631	["A","AT"]	145.02	0.0691724	99.9308	0.54436	0.13393	4.81e-05	PLSCR1	ENSP00000345494.4:p.(Ile110AsnfsTer6)	frameshift_variant	insertion	rs749938276
	chr11:94800181	["G","A"]	108	0.0515144	99.9485	0.6307	0.1555	5e-05	AMOTL1	ENSP00000387739.2:p.(Gly331Arg)	missense_variant	SNV	rs200480462
	chr11:89178407	["C","T"]	80.001	0.0381593	99.9618	0.73749	0.18213	5.14e-05	TYR	ENSP00000263321.4:p.(Pro152Ser)	missense_variant	SNV	rs145513733	benign, uncertain significance	Oculocutaneous albinism, not provided, not specified
	chr2:1209155	["G","A"]	166	0.0791796	99.9208	0.50071	0.12372	5.19e-05	SNTG2	ENSP00000311837.5:p.(Arg215His)	missense_variant	SNV	rs202078642
	chr8:100134048	["A","T"]	71.001	0.0338664	99.9661	0.78186	0.19337	5.27e-05	FBXO43	ENST00000428847.2:c.1881T>A(p.(Val627=))	splice_region_variant, synonymous_variant	SNV	rs200374435
	chr12:52897517	["T","C"]	196.01	0.0934939	99.9065	0.47238	0.11684	5.28e-05	KRT8	ENSP00000449404.1:p.(Thr483Ala)	missense_variant	SNV	rs112415530
	chr16:66972854	["G","T"]	54	0.0257572	99.9742	0.89349	0.22144	5.47e-05	CES3	ENST00000303334.8:c.1521G>T(p.(Gly507=))	splice_region_variant, synonymous_variant	SNV	rs144196134
	chr16:66925040	["A","T"]	54.029	0.025771	99.9742	0.89337	0.22144	5.48e-05	RRAD	ENSP00000299759.6:p.(Leu47Gln)	missense_variant	SNV	rs569186578
	chr4:57109949	["C","T"]	254	0.121154	99.8788	0.41505	0.10292	5.52e-05	IGFBP7	ENSP00000295666.4:p.(Ala135Thr)	missense_variant	SNV	rs367949344
	chr19:11481001	["CA","C"]	47.098	0.0224651	99.9775	0.95506	0.23698	5.58e-05	AC008481.3		NMD_transcript_variant, intron_variant	deletion
	chr17:41369506	["G","A"]	77.002	0.0367288	99.9633	0.74709	0.18571	5.75e-05	KRT33B	ENSP00000251646.3:p.(Ala82Val)	missense_variant	SNV	rs199744961
	chr7:21687148	["C","T"]	134	0.0639161	99.9361	0.5639	0.14017	5.75e-05	DNAH11	ENSP00000330671.7:p.(Pro1898Ser)	missense_variant	SNV	rs201704416	benign, likely benign, uncertain significance	Primary ciliary dyskinesia, not specified
	chr6:11190175	["T","C"]	85.006	0.0405466	99.9595	0.71128	0.17689	5.8e-05	NEDD9	ENSP00000422871.1:p.(His565Arg)	missense_variant	SNV	rs139703680
	chr2:130338543	["CAA","C"]	48.002	0.0228963	99.9771	0.94288	0.23466	5.87e-05	CCDC115		3_prime_UTR_variant, NMD_transcript_variant	deletion	rs1029546689
	chr2:219290594	["T","C"]	236.02	0.112578	99.8874	0.42702	0.10632	5.91e-05	PTPRN	ENSP00000295718.2:p.(Ile938Val)	missense_variant	SNV	rs146180532
	chr1:151612258	["T","TGGC"]	839.92	0.40063	99.5994	-0.22588	0.056375	6.16e-05	SNX27	ENSP00000400333.2:p.(Gly25dup)	inframe_insertion	insertion	rs567208173	benign	Severe myoclonic epilepsy in infancy
	chr5:95906675	["T","C"]	150.01	0.0715526	99.9284	0.53184	0.1328	6.21e-05	ELL2	ENSP00000237853.4:p.(Ser197Gly)	missense_variant	SNV	rs147933614
	chr17:7572544	["G","A"]	194	0.0925352	99.9075	0.46968	0.11747	6.39e-05	SENP3-EIF4A1		3_prime_UTR_variant, NMD_transcript_variant	SNV	rs780267984
	chr1:206203885	["TG","T"]	205.56	0.0980491	99.902	0.45401	0.1136	6.43e-05	FAM72A	ENSP00000356097.2:p.(Pro37GlnfsTer5)	frameshift_variant	deletion	rs781868726
	chr4:165484478	["C","T"]	114	0.0543763	99.9456	0.61046	0.15276	6.45e-05	CPE	ENSP00000386104.4:p.(Arg283Trp)	missense_variant	SNV	rs142408232
	chr2:219637815	["C","T"]	137	0.065347	99.9347	0.55587	0.13913	6.47e-05	SLC4A3		intron_variant, splice_region_variant	SNV	rs201336155
	chr11:65642645	["TGGCGG","T"]	93.014	0.0443663	99.9556	0.67291	0.16853	6.53e-05	SIPA1		intron_variant, splice_region_variant	deletion	rs772818729
	chr22:42560223	["G","A"]	23.003	0.0109721	99.989	1.2953	0.32491	6.71e-05	SERHL2	ENSP00000331376.5:p.(Gly191Arg)	missense_variant	SNV	rs148540655
	chr6:29632349	["G","A"]	126	0.0601002	99.9399	0.57537	0.14433	6.71e-05	GABBR1	ENSP00000366233.4:p.(Arg13Cys)	missense_variant	SNV	rs75537567
	chr2:210602208	["G","A"]	251	0.119723	99.8803	0.40812	0.10241	6.74e-05	CPS1	ENSP00000233072.5:p.(Asp572Asn)	missense_variant	SNV	rs142916171	benign, uncertain significance	Congenital hyperammonemia, type I
	chr21:25698706	["C","A"]	91.002	0.0434066	99.9566	0.67377	0.1691	6.77e-05	JAM2	ENSP00000383376.1:p.(Pro142Thr)	missense_variant	SNV	rs200962285
	chr12:4690894	["G","A"]	69.001	0.0329125	99.9671	0.78089	0.19606	6.81e-05	AC005833.3		NMD_transcript_variant, intron_variant	SNV	rs1005155221
	chr3:100609920	["G","T"]	94.001	0.0448371	99.9552	0.66784	0.16779	6.89e-05	ADGRG7	ENSP00000273352.3:p.(Gly22Cys)	missense_variant	SNV	rs140472196
	chr8:24914180	["T","G"]	76.001	0.0362514	99.9637	0.74171	0.18643	6.94e-05	NEFM	ENSP00000221166.5:p.(Ile129Met)	missense_variant	SNV	rs59062625	not provided	not provided
	chr11:418531	["G","A"]	182	0.0868114	99.9132	0.47134	0.11867	7.13e-05	ANO9	ENSP00000332788.6:p.(Ser730Leu)	missense_variant	SNV	rs144928396
	chr1:40515148	["C","T"]	64.001	0.0305275	99.9695	0.79611	0.20046	7.15e-05	EXO5	ENSP00000296380.4:p.(Arg202Cys)	missense_variant	SNV	rs141898603
	chr1:60041026	["C","T"]	113	0.0538994	99.9461	0.60326	0.152	7.23e-05	C1orf87	ENSP00000360244.3:p.(Glu150Lys)	missense_variant	SNV	rs182273946
	chr17:67357438	["G","C"]	261.01	0.124498	99.8755	0.40166	0.10125	7.28e-05	PSMD12		intron_variant, splice_region_variant	SNV	rs199933602
	chr4:154236858	["A","T"]	328	0.156451	99.8435	0.35427	0.089304	7.28e-05	DCHS2	ENSP00000349768.4:p.(Phe2143Leu)	missense_variant	SNV	rs143512002
	chr1:150579173	["T","C"]	203.18	0.0969139	99.9031	0.44808	0.113	7.33e-05	MCL1	ENSP00000358022.2:p.(Met120Val)	missense_variant	SNV	rs151065075	benign	not provided
	chr19:56555283	["G","A"]	203.01	0.0968328	99.9032	0.45229	0.11429	7.58e-05	ZFP28	ENSP00000301318.3:p.(Arg833Gln)	missense_variant	SNV	rs150968564
	chr12:123881722	["G","T"]	79.002	0.0376828	99.9623	0.72523	0.18327	7.59e-05	DNAH10	ENSP00000386770.4:p.(Arg2854Leu)	missense_variant	SNV	rs148844278
	chr19:7019288	["G","A"]	762.67	0.363782	99.6362	0.23308	0.058906	7.6e-05	MBD3L2B	ENSP00000489619.1:p.(Pro163Leu)	missense_variant	SNV	rs377522880
	chr16:75170008	["G","A"]	205	0.097782	99.9022	0.44788	0.11334	7.77e-05	ZFP1	ENSP00000377080.2:p.(Glu300Lys)	missense_variant	SNV	rs143782883
	chr12:53308082	["C","T"]	184	0.0877653	99.9122	0.4746	0.12032	8e-05	AAAS	ENSP00000209873.4:p.(Arg434Gln)	missense_variant	SNV	rs112579822	benign, uncertain significance	Glucocorticoid deficiency with achalasia, not provided
	chr7:6009379	["G","C"]	253	0.120677	99.8793	0.4038	0.1025	8.17e-05	AIMP2	ENSP00000223029.3:p.(Val6Leu)	missense_variant	SNV	rs139842556	benign, uncertain significance	not provided
	chr21:45224816	["TAAAC","T"]	183.28	0.0874219	99.9126	0.47336	0.1202	8.22e-05	ADARB1		NMD_transcript_variant, intron_variant	deletion	rs933148820
	chr2:218367740	["C","T"]	190	0.0906272	99.9094	0.46554	0.1186	8.67e-05	CATIP	ENSP00000289388.3:p.(His314Tyr)	missense_variant	SNV	rs150944493
	chr2:178561869	["C","T"]	173	0.0825185	99.9175	0.48485	0.12362	8.79e-05	TTN	ENSP00000467141.1:p.(Ser28088Asn)	missense_variant	SNV	rs200450022	benign, likely benign, uncertain significance	Autosomal recessive limb-girdle muscular dystrophy type 2J, Autosomal recessive limb-girdle muscular dystrophy type 2J, Dilated cardiomyopathy 1G, Dilated cardiomyopathy 1G, Early-onset myopathy with fatal cardiomyopathy, Myopathy, myofibrillar, 9, with early respiratory failure, Tibial muscular dystrophy, not provided, not specified
	chr7:123464952	["G","A"]	168.02	0.0801431	99.9199	0.49113	0.12524	8.81e-05	IQUB	ENSP00000324882.6:p.(Leu547Phe)	missense_variant	SNV	rs199522362
	chr17:10512440	["C","T"]	60	0.0286191	99.9714	0.82248	0.20979	8.84e-05	MYH1	ENSP00000226207.5:p.(Arg372His)	missense_variant	SNV	rs190851894
	chr17:82586033	["C","T"]	55	0.0262342	99.9738	0.857	0.21916	9.22e-05	FOXK2	ENSP00000335677.5:p.(Thr470Met)	missense_variant	SNV	rs138412029
	chr11:102608991	["G","A"]	87.002	0.0414987	99.9585	0.6832	0.17471	9.22e-05	MMP20	ENSP00000260228.2:p.(Pro253Ser)	missense_variant	SNV	rs138853084	uncertain significance	Amelogenesis imperfecta hypomaturation type 2A2
	chr12:30681802	["C","T"]	125	0.0596232	99.9404	0.56346	0.14456	9.72e-05	IPO8	ENSP00000256079.4:p.(Met113Ile)	missense_variant	SNV	rs149978470
	chr9:6986481	["G","A"]	96.003	0.045792	99.9542	0.64727	0.16627	9.91e-05	KDM4C	ENSP00000370710.3:p.(Glu498Lys)	missense_variant	SNV	rs202060671
	chr12:15121064	["G","A"]	510.01	0.243267	99.7567	0.28038	0.072137	0.00010166	RERG	ENST00000256953.6:c.117C>T(p.(Leu39=))	splice_region_variant, synonymous_variant	SNV	rs148630934	benign	not provided
	chr1:19978726	["G","A"]	57	0.0271882	99.9728	0.83651	0.21524	0.00010176	PLA2G2A		intron_variant, splice_region_variant	SNV	rs375416486
	chr11:60465936	["A","C"]	86.002	0.0410217	99.959	0.6808	0.17526	0.00010262	MS4A1	ENSP00000314620.7:p.(Ile118Leu)	missense_variant	SNV	rs201245387	uncertain significance	not provided
	chr1:51312828	["G","C"]	54	0.0257572	99.9742	0.85982	0.22147	0.00010353	TTC39A	ENSP00000393952.2:p.(Gln89Glu)	missense_variant	SNV	rs200131603
	chr8:84873382	["C","A"]	392.01	0.186983	99.813	0.32107	0.08276	0.00010472	RALYL	ENSP00000430128.1:p.(Gln237Lys)	missense_variant	SNV	rs200122534
	chr12:122191509	["A","G"]	486.17	0.231896	99.7681	0.28659	0.073905	0.00010545	LRRC43	ENSP00000344233.4:p.(Tyr344Cys)	missense_variant	SNV	rs185427201
	chr12:4688643	["G","C"]	173	0.0825185	99.9175	0.47402	0.12233	0.00010675	AC005833.3		NMD_transcript_variant, intron_variant	SNV	rs929301012
	chr21:44646972	["TCTAGCTGCCAGCCAGCTTGCTGCACCTCCTCCTCCTACCAGCAGGCCTGCTGCGTGCCTGTCTGCTGCAAGACTGTCTACTGCAAGCCCATCTGCTGTGTGCCTGTCTGCTCTAGGGCTTCCTCTTCACGCTGCCAGCAGC","T"]	53.093	0.0253246	99.9747	0.86518	0.22347	0.0001082	KRTAP10-11	ENSP00000334197.8:p.(Ser181_Thr227del)	inframe_deletion	deletion	rs1569238930
	chr14:104177290	["G","A"]	159	0.0758407	99.9242	0.50106	0.12964	0.00011111	KIF26A	ENSP00000388241.2:p.(Arg1501His)	missense_variant	SNV	rs368290179
	chr6:131652666	["A","G"]	65.002	0.031005	99.969	0.78022	0.20201	0.00011239	ENPP3	ENST00000414305.5:c.402A>G(p.(Gln134=))	splice_region_variant, synonymous_variant	SNV	rs150058239
	chr19:39383494	["C","T"]	80.001	0.0381593	99.9618	0.70347	0.18214	0.00011239	SAMD4B		intron_variant, splice_region_variant	SNV	rs144942965
	chr19:10110734	["G","A"]	229	0.10923	99.8908	0.41331	0.10702	0.0001126	PPAN-P2RY11	ENSP00000377385.4:p.(Gly357Arg)	missense_variant	SNV	rs150699750
	chr19:10110734	["G","A"]	229	0.10923	99.8908	0.41331	0.10702	0.0001126	PPAN	ENSP00000253107.7:p.(Gly357Arg)	missense_variant	SNV	rs150699750
	chr4:118833611	["T","C"]	75.009	0.0357782	99.9642	0.72427	0.18766	0.00011373	SEC24D	ENSP00000280551.6:p.(Tyr29Cys)	missense_variant	SNV	rs75299065	benign	not provided
	chr1:119895186	["G","A"]	162	0.0772716	99.9227	0.49386	0.12817	0.00011664	ADAM30	ENSP00000358407.1:p.(Ser384Leu)	missense_variant	SNV	rs141186333
	chr17:80374487	["G","A"]	66.001	0.0314815	99.9685	0.77215	0.20045	0.00011714	RNF213	ENSP00000425956.2:p.(Met4373Ile)	missense_variant	SNV	rs200316494	benign	not provided
	chr8:56305678	["T","G"]	1643.1	0.783735	99.2163	0.15497	0.040236	0.00011744	SDR16C5	ENSP00000431010.1:p.(Glu252Ala)	missense_variant	SNV	rs151227475
	chr10:86716377	["C","CCCTACACCCCCTCCCCTGCCCCTG"]	76.02	0.0362604	99.9637	0.71929	0.18689	0.00011881	LDB3	ENSP00000355296.3:p.(Ala442_Pro449dup)	inframe_insertion	insertion	rs397517209	likely benign, uncertain significance	Myofibrillar myopathy 4, not provided, not specified
	chr7:55472968	["T","C"]	53.058	0.0253079	99.9747	0.85856	0.22321	0.0001199	VOPP1	ENSP00000285279.5:p.(Met136Val)	missense_variant	SNV	rs368497065
	chr22:17107768	["G","A"]	121	0.0577152	99.9423	0.56845	0.14779	0.00011992	IL17RA	ENSP00000320936.6:p.(Asp363Asn)	missense_variant, splice_region_variant	SNV	rs149771513	uncertain significance	Immunodeficiency 51
	chr6:134918872	["G","A"]	63	0.0300501	99.9699	0.78774	0.2048	0.00011996	ALDH8A1		intron_variant, splice_region_variant	SNV	rs148657521
	chr19:57698284	["AG","A"]	87.003	0.0414992	99.9585	0.67191	0.1748	0.00012121	ZNF154		NMD_transcript_variant, intron_variant	deletion	rs1034788647
	chr16:15741764	["G","A"]	83.001	0.0395903	99.9604	0.686	0.17862	0.00012285	MYH11	ENSP00000300036.5:p.(Ser883Leu)	missense_variant	SNV	rs35035518	benign, likely benign, uncertain significance	Aortic aneurysm, familial thoracic 4, Cardiovascular phenotype, Familial thoracic aortic aneurysm and aortic dissection, not provided, not specified
	chr5:179837447	["G","GT"]	65	0.0310041	99.969	0.77532	0.20206	0.0001246	MRNIP	ENSP00000292586.6:p.(Pro326ThrfsTer6)	frameshift_variant	insertion	rs764149779
	chr9:87707114	["G","T"]	304.01	0.145008	99.855	0.35799	0.093305	0.00012476	DAPK1	ENSP00000350785.5:p.(Gly1348Val)	missense_variant	SNV	rs200514264	likely benign	not provided
	chr18:36658092	["A","G"]	278.18	0.132688	99.8673	0.37603	0.098071	0.00012602	FHOD3	ENSP00000466937.1:p.(Asn580Ser)	missense_variant	SNV	rs138727664
	chr5:149026635	["C","T"]	127	0.0605772	99.9394	-0.55339	0.14438	0.00012666	SH3TC2	ENSP00000423660.1:p.(Arg997Gln)	missense_variant	SNV	rs140307699	likely benign, uncertain significance	Charcot-Marie-Tooth disease, Charcot-Marie-Tooth disease type 4, Charcot-Marie-Tooth disease type 4C, not provided
	chr1:20899886	["T","A"]	70.005	0.0333914	99.9666	0.74571	0.19465	0.00012767	EIF4G3	ENSP00000489051.1:p.(Met737Leu)	missense_variant	SNV	rs202235130
	chr12:56138936	["C","A"]	154	0.0734558	99.9265	0.5018	0.13101	0.00012814	ESYT1	ENSP00000267113.4:p.(Gln849Lys)	missense_variant	SNV	rs147070386
	chr6:42968503	["G","A"]	388	0.18507	99.8149	0.31611	0.082592	0.00012959	PEX6		intron_variant, splice_region_variant	SNV	rs376473597	benign, likely benign	Heimler syndrome 2, Peroxisome biogenesis disorder, Peroxisome biogenesis disorder 4A (Zellweger), Peroxisome biogenesis disorder 4B, Zellweger spectrum disorders, not provided, not specified
	chr8:98089267	["C","G"]	71	0.033866	99.9661	0.7291	0.19067	0.00013143	ERICH5	ENSP00000315614.3:p.(Leu84Val)	missense_variant	SNV	rs151309291
	chr9:92210869	["C","T"]	123	0.0586692	99.9413	0.55975	0.14664	0.00013502	IARS	ENSP00000364794.3:p.(Val1243Met)	missense_variant	SNV	rs144102700	benign	not provided
	chr3:48381692	["G","T"]	436	0.207966	99.792	0.29688	0.077818	0.00013621	FBXW12		intron_variant, splice_region_variant	SNV	rs191304784
	chr16:88431668	["C","A"]	360	0.171715	99.8283	0.32727	0.085803	0.0001367	ZNF469	ENSP00000456500.1:p.(Pro1400Thr)	missense_variant	SNV	rs145158875	likely benign, uncertain significance	Brittle cornea syndrome 1, not provided
	chr16:2896354	["C","T"]	135	0.064393	99.9356	0.53246	0.13961	0.00013686	FLYWCH2		5_prime_UTR_variant, splice_region_variant	SNV	rs764034727
	chr10:60072369	["T","C"]	68.006	0.0324379	99.9676	0.75269	0.1975	0.00013847	ANK3	ENSP00000280772.1:p.(Thr2838Ala)	missense_variant	SNV	rs200218631	likely benign	not provided
	chr1:110341408	["C","T"]	1283	0.611972	99.388	-0.1733	0.045513	0.00014039	RBM15	ENSP00000358799.3:p.(Ala668Val)	missense_variant	SNV	rs150900331
	chr14:23375692	["G","A"]	250	0.119246	99.8808	0.39123	0.10285	0.00014244	IL25	ENSP00000328111.2:p.(Val116Ile)	missense_variant	SNV	rs144470149
	chr17:78461620	["C","T"]	100.01	0.0477033	99.9523	0.62026	0.16306	0.00014259	DNAH17	ENSP00000374490.6:p.(Gly3088Asp)	missense_variant	SNV	rs139755402
	chr6:137001696	["C","A"]	160	0.0763177	99.9237	0.48879	0.12855	0.00014347	IL20RA	ENSP00000314976.5:p.(Glu508Asp)	missense_variant	SNV	rs143111644
	chr20:47676561	["T","C"]	174.01	0.0830002	99.917	0.4659	0.12259	0.00014458	SULF2	ENSP00000353007.4:p.(Lys438Arg)	missense_variant	SNV	rs143195457
	chr5:181124617	["G","A"]	120	0.0572383	99.9428	0.5569	0.14656	0.00014488	OR2V1	ENSP00000492946.1:p.(Arg230Cys)	missense_variant	SNV	rs749771934
	chr7:45104645	["G","A"]	69	0.032912	99.9671	0.7427	0.19562	0.00014671	TBRG4	ENSP00000258770.3:p.(Ala267Val)	missense_variant	SNV	rs146485929
	chr1:7737565	["A","C"]	780.03	0.372063	99.6279	0.22149	0.058346	0.00014708	CAMTA1	ENSP00000306522.6:p.(Asn1218Thr)	missense_variant	SNV	rs41278954	benign, likely benign	Intellectual disability, not provided
	chr3:39187606	["C","T"]	112	0.0534224	99.9466	0.57955	0.15276	0.00014842	XIRP1	ENSP00000343140.3:p.(Val614Ile)	missense_variant	SNV	rs201938681	benign	not provided
	chr6:45914339	["C","A"]	305.01	0.145485	99.8545	0.35357	0.09321	0.00014876	CLIC5	ENSP00000185206.6:p.(Glu318Asp)	missense_variant	SNV	rs148377014	benign, likely benign	not provided
	chr18:31318340	["A","T"]	148	0.0705938	99.9294	0.50965	0.13444	0.00015017	DSG1	ENSP00000257192.4:p.(Ile14Phe)	missense_variant	SNV	rs141269991	benign	not provided
	chr3:98354397	["C","G"]	51.001	0.0243267	99.9757	0.86255	0.22753	0.00015021	OR5K4	ENSP00000347003.2:p.(Leu182Val)	missense_variant	SNV	rs143234586
	chr12:3619363	["C","T"]	203	0.096828	99.9032	0.43505	0.11491	0.00015307	CRACR2A	ENSP00000409382.2:p.(Gly648Arg)	missense_variant	SNV	rs199614731
	chr7:108225645	["C","T"]	239.01	0.114004	99.886	0.39837	0.10535	0.00015597	NRCAM	ENSP00000368314.3:p.(Ala260Thr)	missense_variant, splice_region_variant	SNV	rs139922949
	chr12:132730090	["G","A"]	193.01	0.092063	99.9079	0.43795	0.11602	0.00016012	ANKLE2	ENSP00000350686.5:p.(Pro691Leu)	missense_variant	SNV	rs199617196
	chr17:1678659	["T","C"]	110.01	0.0524732	99.9475	0.58498	0.155	0.00016064	PRPF8		intron_variant, splice_region_variant	SNV	rs200224854	likely benign, uncertain significance	Retinitis pigmentosa, not provided
	chr10:106709335	["T","C"]	113.01	0.0539041	99.9461	0.57766	0.1531	0.00016133	SORCS1	ENSP00000263054.5:p.(His344Arg)	missense_variant	SNV	rs145504188
	chr7:151396045	["T","C"]	82.002	0.0391138	99.9609	0.67852	0.17993	0.00016265	WDR86	ENSP00000419162.2:p.(Ser153Gly)	missense_variant	SNV	rs61743545
	chr2:189034974	["T","A"]	211	0.100644	99.8994	0.42235	0.11215	0.00016607	COL5A2	ENSP00000364000.3:p.(Asp1432Val)	missense_variant	SNV	rs141777954	likely benign	Cardiovascular phenotype, Ehlers-Danlos syndrome, classic type, Ehlers-Danlos syndrome, classic type, 2, not specified
	chr7:103523443	["C","T"]	638.04	0.304336	99.6957	0.24309	0.064579	0.00016719	RELN	ENSP00000388446.2:p.(Gly2480Ser)	missense_variant	SNV	rs150236371	benign, likely benign, uncertain significance	Familial temporal lobe epilepsy 7, Intellectual disability, Norman-Roberts syndrome, Norman-Roberts syndrome, not provided, not specified
	chr20:36898455	["C","G"]	146	0.0696399	99.9304	0.50648	0.13456	0.00016729	SAMHD1	ENSP00000262878.4:p.(Arg531Ser)	missense_variant	SNV	rs145735112	benign, uncertain significance	Aicardi Goutieres syndrome, Aicardi-Goutieres syndrome 5, Chilblain lupus 2, not provided
	chr1:170167735	["T","C"]	1615.2	0.770427	99.2296	-0.15312	0.040707	0.00016905	METTL11B	ENSP00000408058.2:p.(Leu277Pro)	missense_variant	SNV	rs144066772
	chr17:58661125	["C","T"]	131.03	0.0624994	99.9375	0.53661	0.14273	0.00017019	AC011195.2	ENSP00000492384.1:p.(Ala159Thr)	missense_variant	SNV	rs199715133
	chr4:75864488	["G","A"]	226.02	0.107808	99.8922	0.40373	0.10746	0.00017205	PPEF2	ENSP00000286719.6:p.(Arg654Ter)	stop_gained	SNV	rs61729786
	chr11:64344165	["G","A"]	184	0.0877653	99.9122	0.45077	0.12001	0.00017274	CCDC88B	ENSP00000349238.5:p.(Glu542Lys)	missense_variant	SNV	rs145750009
	chr19:5746013	["G","C"]	86.002	0.0410217	99.959	0.65887	0.17545	0.0001732	CATSPERD	ENSP00000371037.3:p.(Gly253Ala)	missense_variant	SNV	rs200180226
	chr2:231460670	["TTCC","T"]	116.09	0.0553732	99.9446	0.56679	0.15102	0.00017472	NCL	ENSP00000318195.4:p.(Glu271del)	inframe_deletion, splice_region_variant	deletion	rs757624075
	chr1:6225269	["G","C"]	35.002	0.0166954	99.9833	1.0312	0.27495	0.00017644	ICMT		intron_variant, splice_region_variant	SNV	rs370803645
	chr22:22548110	["TAGA","T"]	249.1	0.118817	99.8812	0.38657	0.1031	0.00017737	PRAME	ENSP00000381728.2:p.(Phe495del)	inframe_deletion	deletion	rs749673907
	chr10:48238077	["G","T"]	171	0.0815645	99.9184	0.46629	0.12446	0.00017938	FRMPD2	ENSP00000490201.1:p.(Leu279Ile)	missense_variant	SNV	rs144159326
	chr5:150396596	["A","C"]	123.02	0.0586788	99.9413	0.55053	0.14713	0.00018282	TCOF1	ENSP00000367028.4:p.(Lys1366Gln)	missense_variant	SNV	rs201234047	benign, likely benign	Treacher-Collins syndrome 1, not provided, not specified
	chr11:36575963	["G","A"]	274	0.130694	99.8693	-0.36727	0.098323	0.00018754	RAG1	ENSP00000299440.5:p.(Asp887Asn)	missense_variant	SNV	rs4151034	benign, likely benign	Combined immunodeficiency with skin granulomas, Histiocytic medullary reticulosis, Severe combined immunodeficiency, autosomal recessive, T cell-negative, B cell-negative, NK cell-positive, Severe combined immunodeficiency, autosomal recessive, T cell-negative, B cell-negative, NK cell-positive
	chr1:11925875	["G","C"]	71.003	0.0338674	99.9661	0.70179	0.18801	0.00018947	KIAA2013	ENSP00000365760.3:p.(Asp121Glu)	missense_variant	SNV	rs778492671
	chr3:52943415	["T","C"]	94.003	0.0448381	99.9552	0.62482	0.16763	0.00019356	SFMBT1	ENSP00000378235.2:p.(Lys101Arg)	missense_variant	SNV	rs79656631
	chr1:235181800	["C","T"]	644	0.307179	99.6928	0.23853	0.064245	0.00020512	ARID4B	ENSP00000355562.2:p.(Arg1040Gln)	missense_variant	SNV	rs114272232
	chr17:47596470	["T","A"]	321.05	0.153136	99.8469	0.33452	0.090151	0.00020682	NPEPPS		intron_variant, splice_region_variant	SNV	rs200604778
	chr1:32073054	["G","A"]	48	0.0228953	99.9771	0.87123	0.23482	0.00020718	TMEM39B		intron_variant, splice_region_variant	SNV	rs779224916
	chr2:85558450	["T","C"]	222.04	0.10591	99.8941	0.40515	0.10922	0.00020789	GGCX	ENSP00000233838.3:p.(Asn177Asp)	missense_variant	SNV	rs149039591	benign, uncertain significance	Vitamin K-dependent clotting factors, combined deficiency of, type 1, not provided
	chr1:197442279	["G","A"]	192	0.0915812	99.9084	0.43255	0.11675	0.00021157	CRB1	ENSP00000356370.3:p.(Arg1331His)	missense_variant	SNV	rs62636285	benign, likely benign	Leber congenital amaurosis, Leber congenital amaurosis 1, Leber congenital amaurosis 8, Leber congenital amaurosis 8, Pigmented paravenous retinochoroidal atrophy, Retinitis pigmentosa, Retinitis pigmentosa 12, Retinitis pigmentosa 12, not provided, not specified
	chr19:50464348	["G","A"]	156	0.0744097	99.9256	0.48347	0.13056	0.00021306	MYBPC2	ENST00000357701.5:c.3231G>A(p.(Pro1077=))	splice_region_variant, synonymous_variant	SNV	rs78929637
	chr19:16520761	["T","G"]	195	0.0930122	99.907	0.42721	0.11553	0.0002174	AC008764.1		NMD_transcript_variant, intron_variant	SNV	rs540435876
	chr16:27494883	["C","T"]	51	0.0243263	99.9757	0.82618	0.22341	0.00021742	GTF3C1	ENSP00000348510.4:p.(Met886Ile)	missense_variant	SNV	rs202207557
	chr19:58501308	["C","T"]	800.04	0.381607	99.6184	0.21257	0.057504	0.00021863	SLC27A5	ENSP00000263093.2:p.(Arg387Gln)	missense_variant	SNV	rs142672241	benign, likely benign	not provided, not specified
	chr19:19799290	["G","A"]	202.03	0.0963654	99.9036	0.42126	0.11396	0.00021873	ZNF506		NMD_transcript_variant, intron_variant	SNV	rs187531785
	chr1:231819029	["G","A"]	100.01	0.0477033	99.9523	0.59667	0.16147	0.00021985	TSNAX-DISC1		3_prime_UTR_variant, NMD_transcript_variant	SNV	rs903501384
	chr3:113279463	["C","T"]	114	0.0543763	99.9456	0.56411	0.15271	0.00022075	BOC		intron_variant, splice_region_variant	SNV	rs202008869
	chr8:119557583	["G","A"]	849.01	0.404965	99.595	0.20588	0.055763	0.00022257	ENPP2	ENSP00000259486.6:p.(Arg896Cys)	missense_variant	SNV	rs61738778	benign	not provided
	chr1:159856043	["C","T"]	486	0.231815	99.7682	0.27198	0.07375	0.0002263	VSIG8	ENSP00000357080.1:p.(Gly271Ser)	missense_variant	SNV	rs143172877
	chr4:186274193	["G","T"]	238.01	0.113527	99.8865	0.38785	0.10528	0.00022974	F11	ENSP00000384957.2:p.(Glu135Ter)	stop_gained	SNV	rs121965063	pathogenic	Abnormal bleeding, Hereditary factor XI deficiency disease, Inborn genetic diseases, Plasma factor XI deficiency, Thrombocytopenia, not provided
	chr9:113042889	["C","T"]	192	0.0915812	99.9084	0.43221	0.11741	0.00023227	ZFP37	ENSP00000452552.1:p.(Glu592Lys)	missense_variant	SNV	rs142041184
	chr3:32532979	["T","C"]	162.01	0.0772764	99.9227	0.47011	0.12775	0.00023332	DYNC1LI1		intron_variant, splice_region_variant	SNV	rs201534920
	chr5:37815995	["C","A"]	101	0.0481755	99.9518	0.59611	0.162	0.00023369	GDNF	ENSP00000409007.1:p.(Ala115Ser)	missense_variant	SNV	rs141837966	likely benign	Hirschsprung disease, susceptibility to, 3
	chr17:8546661	["A","C"]	53.001	0.0252807	99.9747	0.82085	0.2232	0.0002355	MYH10	ENST00000360416.7:c.1161T>G(p.(Val387=))	splice_region_variant, synonymous_variant	SNV	rs200297193
	chr19:10017170	["G","A"]	192.01	0.091586	99.9084	0.43428	0.11812	0.00023663	RDH8	ENSP00000466058.1:p.(Val93Met)	missense_variant	SNV	rs139916374
	chr5:62394576	["C","A"]	100	0.0476985	99.9523	-0.59727	0.16254	0.00023842	DIMT1	ENSP00000199320.4:p.(Ala160Ser)	missense_variant	SNV	rs147042946
	chr4:108163670	["CTTG","C"]	78.005	0.0372073	99.9628	0.6771	0.1843	0.00023896	LEF1	ENSP00000265165.1:p.(Asn103del)	inframe_deletion	deletion	rs758119627
	chr9:128927090	["G","T"]	83.001	0.0395903	99.9604	0.65527	0.1784	0.00023976	PHYHD1	ENSP00000309515.5:p.(Cys29Phe)	missense_variant	SNV	rs145026666
	chr17:50684024	["A","G"]	163.06	0.0777772	99.9222	0.46576	0.12683	0.00024038	ABCC3	ENSP00000285238.8:p.(Lys1344Glu)	missense_variant	SNV	rs150601692	likely benign	not provided
	chr1:203219251	["CCCACTGGTTGTCCCGGAAGATGTAGGGCA","C"]	569.01	0.271409	99.7286	-0.25031	0.068223	0.00024356	CHIT1	ENSP00000356198.1:p.(Val322GlyfsTer4)	frameshift_variant	deletion	rs536102546	benign	Chitotriosidase deficiency, not provided
	chr11:117351975	["C","A"]	883.03	0.421192	99.5788	0.20123	0.054892	0.00024651	CEP164	ENSP00000278935.3:p.(Pro127His)	missense_variant	SNV	rs143659874	likely benign, uncertain significance	Nephronophthisis 15, not provided
	chr19:52017297	["C","T"]	775	0.369664	99.6303	-0.21396	0.058396	0.00024839	ZNF614	ENSP00000270649.5:p.(Val101Met)	missense_variant	SNV	rs141035689
	chr2:25743984	["C","T"]	75.001	0.0357744	99.9642	0.68897	0.18811	0.00024972	ASXL2	ENSP00000391447.3:p.(Val785Ile)	missense_variant	SNV	rs201533674	likely benign	not provided
	chr19:58295555	["G","A"]	332	0.158359	99.8416	0.32527	0.088862	0.00025192	AC020915.6		3_prime_UTR_variant, NMD_transcript_variant	SNV	rs188839301
	chr19:58295555	["G","A"]	332	0.158359	99.8416	0.32527	0.088862	0.00025192	AC020915.2		3_prime_UTR_variant, NMD_transcript_variant	SNV	rs188839301
	chr12:32896656	["C","T"]	2069	0.986883	99.0131	0.13168	0.036002	0.00025476	PKP2	ENSP00000070846.6:p.(Asp26Asn)	missense_variant	SNV	rs143004808	benign, likely benign	Arrhythmogenic right ventricular cardiomyopathy, Arrhythmogenic right ventricular dysplasia 9, Cardiomyopathy, Cardiomyopathy, Cardiovascular phenotype, Hypertrophic cardiomyopathy, not provided, not specified
	chr19:54458602	["G","A"]	114	0.0543763	99.9456	0.55716	0.15262	0.00026163	LENG8	ENSP00000478590.1:p.(Arg774His)	missense_variant	SNV	rs202057009
	chr17:64534671	["ATAT","A"]	308	0.146912	99.8531	0.33917	0.093029	0.00026658	CEP95	ENSP00000450461.2:p.(Tyr670del)	inframe_deletion	deletion	rs769661645
	chr1:152664193	["C","A"]	277	0.132125	99.8679	-0.35383	0.097058	0.00026696	LCE2D	ENSP00000357773.1:p.(Pro30Thr)	missense_variant	SNV	rs150498841
	chr3:49302400	["T","C"]	488.02	0.232778	99.7672	-0.2688	0.073738	0.00026711	USP4	ENSP00000265560.4:p.(Asn424Ser)	missense_variant	SNV	rs61760236
	chr8:39023333	["T","A"]	504.23	0.24051	99.7595	0.26567	0.072891	0.00026784	ADAM9		intron_variant, splice_region_variant	SNV	rs377447230	benign, likely benign	Cone-rod dystrophy 9, not provided, not specified
	chr1:27955866	["T","C"]	39.001	0.0186029	99.9814	0.94823	0.26018	0.00026804	SMPDL3B		splice_donor_variant	SNV	rs200056457
	chr15:89683684	["A","C"]	43.001	0.0205109	99.9795	0.90283	0.24779	0.00026906	PEX11A	ENSP00000300056.3:p.(Met146Arg)	missense_variant	SNV	rs141774806
	chr13:51790019	["T","C"]	41.004	0.0195583	99.9804	0.92465	0.25395	0.00027159	DHRS12	ENSP00000411565.2:p.(Asn147Ser)	missense_variant	SNV	rs150281562
	chr2:8731667	["C","A"]	67.001	0.0319585	99.968	0.72147	0.19852	0.00027893	KIDINS220	ENSP00000256707.3:p.(Val1457Phe)	missense_variant	SNV	rs201478192	uncertain significance	not provided
	chr15:75688844	["C","T"]	279	0.133079	99.8669	0.35419	0.097469	0.00027934	CSPG4	ENSP00000312506.5:p.(Val741Met)	missense_variant	SNV	rs146067513
	chr22:24756691	["C","T"]	111	0.0529454	99.9471	0.5615	0.15456	0.0002805	PIWIL3	ENSP00000330031.5:p.(Val124Met)	missense_variant	SNV	rs146517292
	chr4:40774899	["A","C"]	78.003	0.0372063	99.9628	0.66848	0.18403	0.0002808	NSUN7	ENSP00000371201.2:p.(Lys258Asn)	missense_variant	SNV	rs145033684
	chr17:4544504	["G","A"]	98.001	0.0467451	99.9533	0.59741	0.16452	0.00028212	MYBBP1A	ENSP00000370968.2:p.(Thr875Met)	missense_variant	SNV	rs200285589
	chr1:33479410	["G","A"]	291	0.138803	99.8612	0.34719	0.09562	0.00028255	ZSCAN20	ENSP00000355053.3:p.(Arg41His)	missense_variant	SNV	rs199637332
	chr1:16053745	["G","A"]	229	0.10923	99.8908	0.38978	0.10749	0.00028766	CLCNKB	ENSP00000364831.4:p.(Ala577Thr)	missense_variant	SNV	rs189960510	benign	Bartter disease type 3, not provided
	chr10:114310382	["G","A"]	183.01	0.0872931	99.9127	0.43799	0.12083	0.0002892	AFAP1L2	ENSP00000303042.4:p.(Pro285Leu)	missense_variant	SNV	rs144882812
	chr2:24790533	["T","C"]	101	0.0481755	99.9518	0.58627	0.16174	0.00028937	PTRHD1	ENSP00000330389.4:p.(Lys101Glu)	missense_variant	SNV	rs138426814
	chr17:46939147	["C","T"]	52	0.0248032	99.9752	0.81623	0.22546	0.00029445	AC005670.2		NMD_transcript_variant, intron_variant	SNV	rs929244962
	chr16:21031089	["T","C"]	103.01	0.0491343	99.9509	0.5793	0.16015	0.00029778	DNAH3	ENSP00000261383.3:p.(Ile1799Val)	missense_variant	SNV	rs201152400
	chr9:37778209	["ATATGT","A"]	1767.9	0.843263	99.1567	-0.14049	0.038847	0.00029882	AL138752.2		NMD_transcript_variant, intron_variant	deletion	rs576021501
	chr15:66337016	["A","G"]	43.002	0.0205113	99.9795	0.89596	0.24778	0.00029945	TIPIN	ENSP00000261881.4:p.(Phe283Ser)	missense_variant	SNV	rs201129710
	chr8:1945663	["G","T"]	215	0.102552	99.8974	0.40179	0.11114	0.00030038	KBTBD11-OT1		NMD_transcript_variant, intron_variant, splice_region_variant	SNV	rs202020429	benign	not provided
	chr8:1945663	["G","T"]	215	0.102552	99.8974	0.40179	0.11114	0.00030038	ARHGEF10		intron_variant, splice_region_variant	SNV	rs202020429	benign	not provided
	chr1:196743544	["C","G"]	73.002	0.0348209	99.9652	0.68759	0.19022	0.00030078	CFH	ENSP00000356399.4:p.(Gln1076Glu)	missense_variant	SNV	rs62625015	uncertain significance	not provided
	chr19:5456631	["G","GC"]	76.002	0.0362518	99.9637	0.67448	0.18662	0.00030145	ZNRF4	ENSP00000222033.4:p.(Ile383HisfsTer43)	frameshift_variant	insertion	rs755501349
	chr10:11763413	["C","T"]	111	0.0529454	99.9471	0.55906	0.1547	0.00030187	ECHDC3	ENSP00000368517.4:p.(Gln261Ter)	stop_gained	SNV	rs199500563
	chr3:48466285	["ACTGCCTGC","A"]	389.04	0.185566	99.8144	0.29754	0.082338	0.00030201	AC134772.2		3_prime_UTR_variant, NMD_transcript_variant	deletion	rs371036312
	chr11:22625254	["G","A"]	1562	0.745051	99.2549	-0.14891	0.041259	0.00030726	FANCF	ENSP00000330875.3:p.(Ala186Val)	missense_variant	SNV	rs113910234	benign, likely benign	Fanconi anemia, Fanconi anemia complementation group F, Malignant tumor of breast, not provided, not specified
	chr10:71702192	["C","G"]	95.001	0.0453141	99.9547	0.60171	0.16688	0.00031153	CDH23	ENSP00000224721.8:p.(Ile861Met)	missense_variant	SNV	rs188498736	benign, uncertain significance	Autosomal recessive nonsyndromic hearing loss 12, Usher syndrome type 1, Usher syndrome type 1D, not provided, not specified
	chrX:156003022	["G","C"]	97.002	0.0462685	99.9537	0.59591	0.16529	0.00031214	IL9R		intron_variant, splice_region_variant	SNV	rs200609983
	chr11:68261817	["G","T"]	105	0.0500835	99.9499	0.57406	0.15926	0.00031286	C11orf24	ENSP00000307264.6:p.(Thr393Asn)	missense_variant	SNV	rs199724794
	chr6:157382067	["C","G"]	355.09	0.169373	99.8306	0.31028	0.086121	0.00031491	ZDHHC14	ENSP00000352821.5:p.(Gln16Glu)	missense_variant	SNV	rs147903574
	chr1:46815113	["G","A"]	482	0.229907	99.7701	0.26746	0.074249	0.00031569	CYP4B1	ENSP00000360991.4:p.(Ala308Thr)	missense_variant	SNV	rs144531409
	chr2:169212118	["C","T"]	66.001	0.0314815	99.9685	0.72143	0.20029	0.00031592	LRP2	ENSP00000263816.3:p.(Ala2044Thr)	missense_variant	SNV	rs142266106	likely benign, uncertain significance	Donnai-Barrow syndrome, not provided
	chr16:2151726	["G","A"]	66	0.031481	99.9685	0.7205	0.20005	0.00031643	RAB26	ENSP00000210187.6:p.(Arg127His)	missense_variant	SNV	rs149935646
	chr19:17843898	["T","C"]	112.01	0.0534271	99.9466	0.55486	0.15406	0.00031652	JAK3	ENSP00000391676.1:p.(Ile63Val)	missense_variant, splice_region_variant	SNV	rs144405201	likely benign, uncertain significance	T-B+ severe combined immunodeficiency due to JAK3 deficiency, not specified
	chr5:140841770	["C","A"]	78.013	0.0372111	99.9628	0.65612	0.18224	0.00031806	PCDHA8	ENSP00000434655.1:p.(Ser150Tyr)	missense_variant	SNV	rs148555729
	chr13:45963983	["G","T"]	144	0.0686859	99.9313	0.48759	0.13556	0.00032231	ZC3H13	ENSP00000242848.4:p.(Pro1511Thr)	missense_variant	SNV	rs143461574
	chr20:21162379	["C","A"]	187.01	0.089201	99.9108	0.42566	0.11839	0.00032414	KIZ	ENSP00000479542.1:p.(Thr305Lys)	missense_variant	SNV	rs200799486	benign	not provided
	chr19:51628003	["A","AG"]	680.12	0.324407	99.6756	0.2242	0.062359	0.00032421	AC018755.2	ENSP00000415200.2:p.(Ala277CysfsTer71)	frameshift_variant	insertion	rs149243374
	chr19:51628003	["A","AG"]	680.12	0.324407	99.6756	0.2242	0.062359	0.00032421	SIGLEC5	ENSP00000473238.1:p.(Ala277CysfsTer71)	frameshift_variant	insertion	rs149243374
	chr19:39872078	["G","A"]	96	0.0457906	99.9542	0.59101	0.16446	0.00032614	FCGBP	ENSP00000481056.2:p.(Pro2785Ser)	missense_variant, splice_region_variant	SNV	rs140442146
	chr10:76953887	["C","A"]	80.001	0.0381593	99.9618	0.65371	0.18196	0.00032755	KCNMA1	ENSP00000385717.3:p.(Asp800Tyr)	missense_variant	SNV	rs142210216	benign, likely benign, uncertain significance	Generalized epilepsy-paroxysmal dyskinesia syndrome, not provided
	chr10:110781057	["G","A"]	228	0.108753	99.8912	0.3897	0.1086	0.00033281	RBM20	ENSP00000358532.3:p.(Ala150Thr)	missense_variant	SNV	rs199868951	benign, likely benign, uncertain significance	Cardiomyopathy, Cardiovascular phenotype, Dilated cardiomyopathy 1DD, Familial dilated cardiomyopathy and peripheral neuropathy, not specified
	chr6:24706241	["T","C"]	98.013	0.0467508	99.9532	0.58973	0.16437	0.00033344	C6orf62	ENSP00000367359.4:p.(Ile196Val)	missense_variant	SNV	rs149237704
	chr13:102744615	["C","T"]	43	0.0205104	99.9795	0.88995	0.24804	0.00033345	CCDC168	ENSP00000320232.3:p.(Glu2028Lys)	missense_variant	SNV	rs529649409
	chr6:152156102	["AG","A"]	109	0.0519914	99.948	0.55858	0.1557	0.0003341	SYNE1		intron_variant, splice_region_variant	deletion	rs757124573	likely benign, uncertain significance	Autosomal recessive ataxia, Beauce type, Emery-Dreifuss muscular dystrophy 4, autosomal dominant, not provided, not specified
	chr16:88430942	["C","T"]	374.02	0.178402	99.8216	0.30195	0.084212	0.00033648	ZNF469	ENSP00000456500.1:p.(Pro1158Ser)	missense_variant	SNV	rs184894059	benign, likely benign, uncertain significance	Brittle cornea syndrome 1, not provided
	chr16:19172981	["C","T"]	48.002	0.0228963	99.9771	0.841	0.23457	0.00033688	AC099518.3		NMD_transcript_variant, intron_variant	SNV	rs775245827
	chr11:70490374	["C","T"]	750	0.357739	99.6423	-0.21322	0.059486	0.00033815	SHANK2	ENSP00000469689.2:p.(Arg818His)	missense_variant	SNV	rs117843717	benign, uncertain significance	Autistic disorder, not provided, not specified
	chr11:46987217	["A","G"]	624.02	0.297648	99.7024	0.23305	0.065058	0.00034084	C11orf49	ENSP00000367878.3:p.(His19Arg)	missense_variant	SNV	rs150919488
	chr2:108763765	["T","G"]	172.04	0.0820606	99.9179	0.444	0.12398	0.00034229	RANBP2	ENSP00000283195.6:p.(Leu1076Val)	missense_variant	SNV	rs142768885	likely benign, uncertain significance	Familial acute necrotizing encephalopathy, not provided
	chr17:81458386	["C","T"]	112.01	0.0534271	99.9466	0.54699	0.15279	0.00034382	BAHCC1	ENSP00000462154.4:p.(Arg1786Cys)	missense_variant	SNV	rs375526564
	chr16:88436631	["A","C"]	416.01	0.198431	99.8016	0.28543	0.079776	0.00034656	ZNF469	ENSP00000456500.1:p.(Glu3054Ala)	missense_variant	SNV	rs139565761	benign, likely benign	not provided
	chr2:231461809	["CCTGGTGTGGCTCCCTTCTTGCCAGGTGTGGTAACTGCTTTGG","C"]	101	0.0481755	99.9518	0.58036	0.16231	0.00034958	NCL	ENSP00000318195.4:p.(Ala101_Pro114del)	inframe_deletion	deletion	rs771622108
	chr17:15327993	["G","A"]	54.002	0.0257582	99.9742	0.77618	0.21714	0.00035105	TEKT3	ENSP00000379263.1:p.(Thr221Met)	missense_variant, splice_region_variant	SNV	rs143165525
	chr10:101582831	["C","T"]	51	0.0243263	99.9757	0.81426	0.22781	0.00035141	POLL	ENSP00000359181.3:p.(Gly376Ser)	missense_variant	SNV	rs200623399
	chr15:62796248	["C","T"]	91.003	0.0434071	99.9566	0.61067	0.17087	0.00035191	TLN2	ENSP00000453508.1:p.(Ala2002Val)	missense_variant	SNV	rs199628532
	chr4:184429007	["T","A"]	325.05	0.155044	99.845	0.32244	0.090241	0.00035288	IRF2	ENSP00000377218.3:p.(Thr20Ser)	missense_variant	SNV	rs140625015
	chr10:97584888	["A","T"]	125.01	0.059628	99.9404	0.5172	0.14479	0.00035437	AL355315.1	ENSP00000359683.3:p.(His62Leu)	missense_variant	SNV	rs150812556	benign, uncertain significance	Primary hyperoxaluria type 3, not provided
	chr10:97584888	["A","T"]	125.01	0.059628	99.9404	0.5172	0.14479	0.00035437	HOGA1	ENSP00000359680.4:p.(His62Leu)	missense_variant	SNV	rs150812556	benign, uncertain significance	Primary hyperoxaluria type 3, not provided
	chr1:26058482	["G","A"]	169.01	0.0806153	99.9194	0.44724	0.12528	0.00035717	TRIM63	ENSP00000363390.3:p.(Gln247Ter)	stop_gained	SNV	rs148395034	likely benign, uncertain significance, pathogenic	Hypertrophic cardiomyopathy, Inborn genetic diseases, Primary familial hypertrophic cardiomyopathy, not provided
	chr20:429032	["C","T"]	41	0.0195564	99.9804	0.90561	0.25374	0.00035836	RBCK1	ENSP00000348632.5:p.(Arg464Cys)	missense_variant	SNV	rs145423115	uncertain significance	Polyglucosan body myopathy type 1, not provided
	chr2:188997207	["C","A"]	1238	0.590508	99.4095	0.16498	0.046243	0.00036017	COL3A1	ENSP00000304408.3:p.(Pro602Thr)	missense_variant	SNV	rs35795890	benign, likely benign	Cardiovascular phenotype, Ehlers-Danlos syndrome, type 4, Familial thoracic aortic aneurysm and aortic dissection, not provided, not specified
	chr2:219210394	["C","T"]	82.001	0.0391133	99.9609	0.64155	0.17984	0.00036091	ABCB6	ENSP00000265316.3:p.(Val780Ile)	missense_variant	SNV	rs201104967
	chr9:137373511	["C","T"]	48.001	0.0228958	99.9771	0.83656	0.23452	0.00036107	EXD3	ENSP00000340474.4:p.(Arg70Gln)	missense_variant	SNV	rs200718958
	chr7:27629363	["C","A"]	87.004	0.0414996	99.9585	0.62329	0.17478	0.00036231	HIBADH		intron_variant, splice_region_variant	SNV	rs199963177
	chr16:69119701	["A","C"]	60.075	0.0286549	99.9713	0.74811	0.20979	0.00036264	CHTF8	ENSP00000305687.6:p.(Leu243Arg)	missense_variant	SNV	rs554374403
	chr19:3193377	["A","C"]	96.005	0.045793	99.9542	-0.59159	0.16591	0.00036314	NCLN	ENSP00000246117.3:p.(Lys157Gln)	missense_variant	SNV	rs75377748
	chr15:84655400	["G","A"]	207	0.098736	99.9013	0.40345	0.1132	0.00036558	NMB	ENSP00000378089.3:p.(Ala112Val)	missense_variant	SNV	rs200043644
	chr15:78596165	["C","T"]	157.41	0.0750823	99.9249	0.46459	0.13041	0.00036751	CHRNA3		NMD_transcript_variant, intron_variant	SNV	rs78471573
	chr12:6818499	["T","C"]	1032.2	0.492344	99.5077	-0.18207	0.051111	0.00036778	CD4	ENSP00000011653.4:p.(Ile412Thr)	missense_variant	SNV	rs11064421
	chr2:21015451	["G","A"]	444.01	0.211786	99.7882	0.27533	0.07731	0.00036915	APOB	ENSP00000233242.1:p.(Pro1143Ser)	missense_variant	SNV	rs72653077	likely benign, uncertain significance	Familial hypercholesterolemia, Familial hypobetalipoproteinemia 1, Hypercholesterolemia, autosomal dominant, type B, Hypercholesterolemia, autosomal dominant, type B, Hypercholesterolemia, familial, 1, not provided, not specified
	chr12:109913069	["C","T"]	382.01	0.182213	99.8178	0.29657	0.083302	0.00037079	TCHP	ENST00000544838.5:c.1131C>T(p.(Ser377=))	NMD_transcript_variant, synonymous_variant	SNV	rs148581914
	chr11:18338237	["A","G"]	57.011	0.0271934	99.9728	0.76544	0.21523	0.00037624	GTF2H1	ENSP00000265963.4:p.(Asn159Ser)	missense_variant	SNV	rs151079152
	chr14:73502920	["C","T"]	56	0.0267112	99.9733	0.77195	0.21714	0.00037802	HEATR4	ENSP00000335447.2:p.(Gly694Arg)	missense_variant	SNV	rs201974868
	chr6:167340721	["A","C"]	62.005	0.0295755	99.9704	0.7235	0.20354	0.00037876	TTLL2	ENSP00000424130.1:p.(Gln274Pro)	NMD_transcript_variant, missense_variant	SNV	rs202147809
	chr1:207143988	["G","C"]	219	0.10446	99.8955	0.39018	0.10985	0.00038239	C4BPA	ENSP00000356037.3:p.(Glu539Gln)	missense_variant	SNV	rs141497046
	chr5:147415766	["T","C"]	1078.1	0.514238	99.4858	-0.17644	0.049703	0.0003857	DPYSL3	ENSP00000343690.5:p.(Ile255Val)	missense_variant	SNV	rs147541241
	chr1:204410919	["T","C"]	131.02	0.0624946	99.9375	0.49878	0.14056	0.00038746	PPP1R15B	ENSP00000356156.4:p.(Ser165Gly)	missense_variant	SNV	rs199950235	benign	not provided
	chr19:3778427	["G","A"]	60.001	0.0286196	99.9714	0.74557	0.21016	0.00038901	MATK		intron_variant, splice_region_variant	SNV	rs372411274
	chr10:95194495	["C","T"]	78.001	0.0372053	99.9628	-0.65281	0.18403	0.00038925	ACSM6	ENSP00000340296.3:p.(Arg4Ter)	stop_gained	SNV	rs201256506
	chr11:108841351	["A","G"]	57.003	0.0271896	99.9728	-0.76349	0.21523	0.00038943	DDX10	ENSP00000314348.3:p.(Ile708Val)	missense_variant	SNV	rs201156444
	chr10:7576813	["T","C"]	79.003	0.0376833	99.9623	0.64994	0.18342	0.00039505	ITIH5	ENSP00000380333.3:p.(Ile540Val)	missense_variant	SNV	rs146077128
	chr6:15468694	["C","T"]	98.003	0.046746	99.9533	0.58273	0.16462	0.00040049	JARID2	ENSP00000341280.2:p.(His216Tyr)	missense_variant	SNV	rs145857477
	chr3:43056539	["T","C"]	85.002	0.0405447	99.9595	0.61795	0.1746	0.00040151	FAM198A		NMD_transcript_variant, intron_variant, splice_region_variant	SNV	rs531894666
	chr15:89776542	["G","A"]	136	0.06487	99.9351	0.4928	0.13939	0.00040723	MESP2	ENSP00000342392.3:p.(Arg62Gln)	missense_variant	SNV	rs566641514	benign, uncertain significance	Spondylocostal dysostosis 2, autosomal recessive, not provided
	chr2:232457206	["A","G"]	31.001	0.014787	99.9852	1.032	0.29218	0.00041265	ALPI	ENSP00000295463.3:p.(Thr178Ala)	missense_variant	SNV	rs151173463
	chr19:49616159	["G","A"]	58.001	0.0276656	99.9723	0.753	0.21339	0.00041762	PRR12	ENSP00000394510.1:p.(Gly1813Arg)	missense_variant	SNV	rs575045686
	chr17:3610226	["GCTCT","G"]	36.002	0.0171724	99.9828	0.95624	0.27099	0.00041786	AC027796.3		3_prime_UTR_variant, NMD_transcript_variant	deletion	rs547558913
	chr13:106559449	["C","T"]	141.01	0.0672597	99.9327	0.48509	0.1375	0.00041882	ARGLU1	ENSP00000383059.3:p.(Ala186Thr)	missense_variant	SNV	rs199711363
	chr1:146150164	["T","C"]	556.78	0.265576	99.7344	-0.24153	0.068504	0.0004225	AC239799.1		NMD_transcript_variant, intron_variant	SNV	rs587648943
	chr12:54532203	["C","T"]	258.02	0.123072	99.8769	0.35453	0.10056	0.000423	NCKAP1L	ENSP00000293373.6:p.(Pro939Ser)	missense_variant	SNV	rs141526896
	chr1:162498053	["C","T"]	104	0.0496065	99.9504	0.56183	0.15938	0.00042336	UHMK1	ENSP00000420270.1:p.(Ala18Val)	missense_variant	SNV	rs138206939
	chr9:127467780	["G","A"]	46	0.0219413	99.9781	0.84541	0.23986	0.00042427	LRSAM1	ENSP00000322937.4:p.(Arg190Gln)	missense_variant	SNV	rs142782210	benign, likely benign	Charcot-Marie-Tooth disease axonal type 2P, not provided
	chr11:105044557	["G","T"]	104	0.0496065	99.9504	0.56174	0.15938	0.00042459	CARD16	ENSP00000364858.2:p.(Gln37Lys)	missense_variant	SNV	rs1042744
	chr12:121420310	["T","A"]	327.02	0.155984	99.844	0.31916	0.090735	0.00043582	RNF34	ENSP00000376257.2:p.(Asp234Glu)	missense_variant	SNV	rs61739898
	chr19:6531208	["G","T"]	288	0.137372	99.8626	0.33357	0.094869	0.00043805	TNFSF9	ENSP00000245817.2:p.(Ala58Ser)	missense_variant	SNV	rs199791725
	chr2:140485403	["G","A"]	63.002	0.030051	99.9699	0.72103	0.20517	0.00044116	LRP1B	ENSP00000374135.3:p.(Thr3122Ile)	missense_variant	SNV	rs202060010
	chr14:21391492	["C","T"]	388	0.18507	99.8149	0.29038	0.08269	0.00044556	CHD8	ENSP00000451601.1:p.(Glu2346Lys)	missense_variant	SNV	rs200465274	benign, likely benign	History of neurodevelopmental disorder, not provided, not specified
	chr1:180190487	["C","T"]	371	0.176962	99.823	0.29519	0.084064	0.00044581	QSOX1	ENSP00000356574.3:p.(His399Tyr)	missense_variant	SNV	rs143670617
	chr9:136741976	["C","T"]	69	0.032912	99.9671	0.68875	0.19621	0.00044788	AL355987.1		3_prime_UTR_variant, NMD_transcript_variant	SNV	rs376328736
	chr22:31090008	["G","T"]	479.06	0.228505	99.7715	0.26068	0.07427	0.00044847	SMTN	ENSP00000484398.1:p.(Val315Leu)	missense_variant	SNV	rs11703526
	chr13:31161978	["T","C"]	160	0.0763177	99.9237	0.45116	0.12855	0.00044895	HSPH1		intron_variant, splice_region_variant	SNV	rs146719831
	chr7:1816140	["C","T"]	151	0.0720248	99.928	-0.46119	0.13144	0.00045058	MAD1L1	ENSP00000385334.1:p.(Arg696His)	missense_variant	SNV	rs200917713
	chr18:31538880	["T","C"]	136.01	0.0648748	99.9351	0.49093	0.13996	0.0004523	DSG2	ENSP00000261590.8:p.(Leu594Pro)	missense_variant	SNV	rs199681901	benign, likely benign, uncertain significance	Arrhythmogenic right ventricular dysplasia 10, Cardiomyopathy, Cardiovascular phenotype, Primary dilated cardiomyopathy, not provided, not specified
	chr17:10465605	["G","A"]	554.02	0.264259	99.7357	0.24245	0.06913	0.00045318	MYH4		intron_variant, splice_region_variant	SNV	rs182085093
	chr15:100281267	["C","T"]	70.001	0.0333895	99.9666	0.68266	0.19466	0.00045346	ADAMTS17	ENSP00000268070.4:p.(Glu251Lys)	missense_variant	SNV	rs200673902	likely benign, uncertain significance	Weill-Marchesani 4 syndrome, recessive, not provided
	chr6:99613629	["G","A"]	299.02	0.142628	99.8574	0.32712	0.09329	0.00045422	PRDM13	ENSP00000358217.4:p.(Gly332Arg)	missense_variant	SNV	rs772185121	benign	not provided
	chr10:5001586	["C","G"]	63.002	0.030051	99.9699	0.71762	0.20474	0.00045667	AKR1C2	ENSP00000370129.4:p.(Gln60His)	missense_variant	SNV	rs142165998
	chr10:133270501	["CAT","C"]	637.01	0.303845	99.6962	0.22622	0.064575	0.00045994	ADAM8	ENSP00000453302.1:p.(Met548ValfsTer35)	frameshift_variant	deletion	rs375995290
	chr7:50504057	["C","A"]	481.01	0.229435	99.7706	-0.25891	0.073915	0.00046051	DDC	ENSP00000403644.2:p.(Met239Ile)	missense_variant, splice_region_variant	SNV	rs11575377	benign, likely benign	Deficiency of aromatic-L-amino-acid decarboxylase, not provided
	chr7:17451067	["T","TCTACTTCCAGAAAGGTAAAC"]	630.02	0.30051	99.6995	0.22634	0.064626	0.00046149	AC019117.3		intron_variant, splice_region_variant	insertion	rs1441525441
	chr12:55426588	["T","G"]	130	0.0620081	99.938	0.49682	0.14192	0.00046437	OR6C76	ENSP00000328402.3:p.(Leu112Arg)	missense_variant	SNV	rs151017253
	chr3:138124491	["G","A"]	460	0.219413	99.7806	-0.26516	0.075775	0.00046677	A4GNT	ENSP00000236709.3:p.(Arg266Ter)	stop_gained	SNV	rs113881039	likely benign	not provided
	chr13:51816841	["C","CA"]	56.001	0.0267117	99.9733	0.75975	0.21714	0.00046726	TMEM272	ENSP00000490137.1:p.(Leu82AlafsTer28)	frameshift_variant	insertion	rs752076945
	chr1:235759371	["T","G"]	1295	0.617696	99.3823	0.15875	0.045377	0.000468	LYST	ENSP00000374443.2:p.(Glu2161Ala)	missense_variant	SNV	rs147756847	benign, likely benign, uncertain significance	ChÃ©diak-Higashi syndrome, not provided, not specified
	chr18:50726128	["G","A"]	92.001	0.0438831	99.9561	0.59452	0.16995	0.00046851	MAPK4	ENSP00000383234.1:p.(Met340Ile)	missense_variant	SNV	rs199859025
	chr5:150080276	["G","C"]	102	0.0486525	99.9513	-0.56278	0.16102	0.00047404	CSF1R	ENSP00000286301.3:p.(Ala123Gly)	missense_variant	SNV	rs140924076	benign	not provided
	chr1:87133679	["C","T"]	322.01	0.153594	99.8464	0.31866	0.091221	0.00047739	AC093155.3	ENSP00000359579.1:p.(Leu278Phe)	missense_variant	SNV	rs201276663
	chr16:69351536	["C","T"]	61.001	0.0290966	99.9709	0.72682	0.20807	0.00047741	TMED6		intron_variant, splice_region_variant	SNV	rs372075261
	chr16:69351536	["C","T"]	61.001	0.0290966	99.9709	0.72682	0.20807	0.00047741	AC026464.1		NMD_transcript_variant, intron_variant, splice_region_variant	SNV	rs372075261
	chr1:165728082	["C","T"]	119.01	0.056766	99.9432	0.52027	0.14901	0.00048071	TMCO1	ENSP00000480514.1:p.(Ala221Thr)	missense_variant	SNV	rs150796970
	chr21:44647200	["ACCTGCTGTGTGCCCGTCTCCT","A"]	77.416	0.0369263	99.9631	0.64017	0.18338	0.00048134	KRTAP10-11	ENSP00000334197.8:p.(Val251_Cys257del)	inframe_deletion	deletion	rs782051135
	chr3:125563799	["G","A"]	72.004	0.0343449	99.9657	0.67007	0.19201	0.00048358	OSBPL11	ENSP00000296220.5:p.(His305Tyr)	missense_variant	SNV	rs200724396
	chr20:62896636	["G","A"]	184	0.0877653	99.9122	0.41406	0.1187	0.00048617	DIDO1	ENSP00000266070.4:p.(Ser650Leu)	missense_variant	SNV	rs201619141
	chr19:12930703	["G","A"]	80.007	0.0381622	99.9618	0.63394	0.18178	0.00048812	FARSA	ENSP00000468051.1:p.(Ala105Val)	missense_variant	SNV	rs201642345
	chr1:156670818	["G","C"]	53.001	0.0252807	99.9747	0.77828	0.22318	0.00048834	NES	ENSP00000357206.3:p.(Leu1124Val)	missense_variant	SNV	rs201126519
	chr11:4605128	["T","A"]	70.003	0.0333904	99.9666	0.67892	0.19473	0.00048965	TRIM68	ENSP00000300747.5:p.(His126Leu)	missense_variant	SNV	rs374451614
	chr17:19678910	["C","T"]	85.001	0.0405442	99.9595	0.61558	0.17658	0.00049033	SLC47A2		intron_variant, splice_region_variant	SNV	rs113019207
	chr20:21705870	["C","A"]	66.026	0.0314934	99.9685	0.69717	0.20001	0.00049128	PAX1	ENSP00000381499.2:p.(Ser53Ter)	stop_gained	SNV	rs754338004
	chr22:30464882	["C","T"]	60.001	0.0286196	99.9714	-0.73119	0.20981	0.00049215	SEC14L3	ENSP00000215812.4:p.(Gly201Asp)	missense_variant	SNV	rs192622540
	chr1:110951665	["T","G"]	76.004	0.0362528	99.9637	0.64962	0.1864	0.00049221	LRIF1	ENSP00000358778.4:p.(Ile407Leu)	missense_variant	SNV	rs200821921
	chr19:56817436	["C","G"]	71.001	0.0338664	99.9661	0.67208	0.19286	0.00049285	PEG3	ENSP00000326581.7:p.(Asp336His)	missense_variant	SNV	rs145308658
	chr15:101008833	["C","T"]	77	0.0367279	99.9633	0.63801	0.18315	0.00049486	LRRK1		intron_variant, splice_region_variant	SNV	rs146945758	benign	not provided
	chr17:4901545	["A","G"]	71.003	0.0338674	99.9661	0.6716	0.19286	0.00049737	CHRNE	ENSP00000293780.4:p.(Ile194Thr)	missense_variant	SNV	rs146931108	uncertain significance	Congenital myasthenic syndrome, Congenital myasthenic syndrome 4A
	chr3:51229554	["G","A"]	231.01	0.110188	99.8898	0.37262	0.1071	0.00050293	DOCK3	ENSP00000266037.8:p.(Arg621Gln)	missense_variant	SNV	rs201762726	benign	not provided
	chr12:1820813	["G","A"]	190	0.0906272	99.9094	0.41051	0.11799	0.00050342	LRTM2		5_prime_UTR_variant, splice_region_variant	SNV	rs745536310
	chr6:48008972	["A","G"]	56.02	0.0267207	99.9733	0.75498	0.21715	0.00050772	PTCHD4	ENSP00000341914.4:p.(Ile190Thr)	missense_variant	SNV	rs45461096
	chr8:143867037	["G","A"]	111	0.0529454	99.9471	0.5384	0.15486	0.00050788	EPPK1	ENSP00000484472.1:p.(Arg2073Cys)	missense_variant	SNV	rs201587092
	chr2:24179206	["TCAG","T"]	250.02	0.119256	99.8807	-0.35783	0.10293	0.00050806	AC008073.3		NMD_transcript_variant, intron_variant	deletion	rs751778706
	chr2:24179206	["TCAG","T"]	250.02	0.119256	99.8807	-0.35783	0.10293	0.00050806	FAM228A	ENSP00000412833.1:p.(Gln87del)	inframe_deletion	deletion	rs751778706
	chr12:21542588	["T","G"]	286.01	0.136423	99.8636	0.33455	0.096245	0.00050905	GYS2	ENSP00000261195.2:p.(Glu518Ala)	missense_variant	SNV	rs150433001	benign, likely benign, uncertain significance	Glycogen storage disorder due to hepatic glycogen synthase deficiency
	chr16:71967898	["T","C"]	56.002	0.0267121	99.9733	0.75563	0.21749	0.00051249	PKD1L3		intron_variant, splice_region_variant	SNV	rs200352668
	chr10:67885122	["A","AGGC"]	60.093	0.0286635	99.9713	0.72862	0.20978	0.00051436	SIRT1	ENSP00000212015.6:p.(Ala139dup)	inframe_insertion	insertion	rs36062014	uncertain significance	not provided
	chr1:204244947	["A","G"]	129.04	0.0615502	99.9384	0.49174	0.14162	0.00051662	PLEKHA6	ENSP00000490182.1:p.(Ser771Pro)	missense_variant	SNV	rs200841103
	chr19:11487473	["G","C"]	414	0.197472	99.8025	-0.27783	0.080058	0.00052003	AC008481.3		NMD_transcript_variant, intron_variant	SNV	rs145806085
	chr1:225423979	["T","C"]	66.001	0.0314815	99.9685	0.69584	0.20053	0.00052076	LBR	ENSP00000339883.2:p.(Thr33Ala)	missense_variant	SNV	rs200756121	benign, uncertain significance	Greenberg dysplasia, not provided
	chr17:28902700	["G","T"]	580.02	0.276661	99.7233	-0.23403	0.067446	0.00052088	DHRS13	ENST00000378895.8:c.129C>A(p.(Gly43=))	splice_region_variant, synonymous_variant	SNV	rs553376241
	chr1:145994078	["C","T"]	327.01	0.155979	99.844	0.31035	0.089458	0.00052217	TXNIP	ENSP00000462521.1:p.(Asp360Asn)	missense_variant	SNV	rs150987946	benign	not provided
	chr19:35526855	["G","A"]	50.138	0.0239151	99.9761	0.7978	0.23008	0.00052551	SBSN	ENSP00000430242.1:p.(Ala476Val)	missense_variant	SNV	rs778619266
	chr12:123918806	["C","T"]	93.002	0.0443606	99.9556	0.58444	0.16856	0.00052596	DNAH10	ENSP00000386770.4:p.(Ser3731Phe)	missense_variant	SNV	rs200033987
	chr8:15623134	["A","G"]	1560.1	0.744145	99.2559	0.14326	0.041321	0.00052632	TUSC3	ENSP00000424544.1:p.(Ile65Val)	missense_variant	SNV	rs11545035	benign, likely benign	Congenital disorder of glycosylation, History of neurodevelopmental disorder, Intellectual disability, autosomal recessive 7, not provided, not specified
	chr17:63760906	["A","C"]	165.02	0.0787121	99.9213	0.43949	0.12679	0.00052778	CCDC47		intron_variant, splice_region_variant	SNV	rs201808551	likely benign	not provided
	chr11:118503196	["C","G"]	112	0.0534224	99.9466	0.53316	0.15394	0.00053337	KMT2A	ENSP00000436786.1:p.(Ser2435Cys)	missense_variant	SNV	rs76721917	benign, likely benign	not provided
	chr4:69112668	["G","A"]	123.01	0.058674	99.9413	0.50875	0.1469	0.00053389	UGT2B7	ENSP00000304811.7:p.(Val508Ile)	missense_variant	SNV	rs112292219
	chr1:20672055	["G","A"]	245	0.116861	99.8831	0.35838	0.10348	0.00053403	KIF17	ENSP00000247986.2:p.(Arg869Cys)	missense_variant	SNV	rs141369367
	chr19:13890362	["G","A"]	110	0.0524684	99.9475	0.53717	0.15517	0.00053674	C19orf57	ENSP00000465822.1:p.(Thr165Met)	missense_variant	SNV	rs201411314
	chr1:219193204	["T","C"]	391.06	0.18653	99.8135	0.28421	0.082128	0.00053925	LYPLAL1	ENSP00000355895.5:p.(Ile105Thr)	missense_variant	SNV	rs145589411
	chr1:246744108	["A","G"]	389.09	0.18559	99.8144	0.28563	0.082583	0.00054298	SCCPDH	ENSP00000355467.3:p.(Ile183Val)	missense_variant	SNV	rs141926725
	chr16:71285436	["C","T"]	53.001	0.0252807	99.9747	0.77344	0.22364	0.00054366	CMTR2	ENSP00000337512.5:p.(Arg162Gln)	missense_variant	SNV	rs199904028
	chr1:153330916	["C","T"]	484.05	0.230885	99.7691	0.25614	0.074122	0.00054925	PGLYRP4	ENSP00000352672.5:p.(Ala325Thr)	missense_variant	SNV	rs146118434
	chr1:245698117	["C","T"]	334.01	0.159318	99.8407	0.30927	0.089506	0.00054983	KIF26B	ENSP00000385545.2:p.(Arg1946Trp)	missense_variant	SNV	rs147351205
	chr4:78451877	["C","T"]	54.002	0.0257582	99.9742	0.76488	0.22153	0.00055521	FRAS1	ENSP00000422834.2:p.(Ser2190Phe)	missense_variant	SNV	rs200166354	benign, uncertain significance	Fraser syndrome 1, not provided
	chr5:112892158	["T","C"]	125.02	0.0596327	99.9404	0.50426	0.1461	0.00055786	AC008575.2		3_prime_UTR_variant, NMD_transcript_variant	SNV	rs767462791
	chr3:141778858	["A","G"]	39.001	0.0186029	99.9814	0.89863	0.26044	0.00055991	GRK7	ENSP00000264952.2:p.(Thr192Ala)	missense_variant	SNV	rs760050500
	chr17:1726250	["G","A"]	74.001	0.0352974	99.9647	0.65173	0.18891	0.00056094	WDR81	ENSP00000386609.1:p.(Gly431Ser)	missense_variant	SNV	rs781397816
	chr1:175128128	["C","T"]	99.001	0.047222	99.9528	0.55944	0.16222	0.00056384	TNN	ENSP00000239462.4:p.(Arg1048Cys)	missense_variant	SNV	rs201311212
	chr11:86412495	["G","A"]	1017	0.485094	99.5149	0.17652	0.051206	0.00056631	CCDC81	ENSP00000415528.2:p.(Glu443Lys)	missense_variant	SNV	rs148008941
	chr1:155197134	["C","T"]	52	0.0248032	99.9752	0.77795	0.22573	0.00056847	THBS3	ENSP00000357362.3:p.(Arg860Gln)	missense_variant	SNV	rs201608649
	chr17:42780880	["G","A"]	59.001	0.0281426	99.9719	0.72991	0.2118	0.00056871	WNK4	ENSP00000246914.4:p.(Arg61His)	missense_variant	SNV	rs375444500
	chr15:29105519	["C","G"]	140	0.066778	99.9332	0.47588	0.13809	0.00056884	APBA2	ENSP00000453144.1:p.(Asp555Glu)	missense_variant	SNV	rs74731330
	chr12:50961059	["G","A"]	179.62	0.0856761	99.9143	0.41879	0.12157	0.00057164	HIGD1C	ENSP00000381473.3:p.(Met62Ile)	missense_variant	SNV	rs145639855
	chr1:204151825	["G","T"]	47.003	0.0224197	99.9776	0.81594	0.23702	0.00057666	ETNK2	ENSP00000356169.3:p.(Pro10Thr)	missense_variant	SNV	rs772697570
	chr17:61966549	["C","G"]	121	0.0577152	99.9423	0.50661	0.14729	0.00058288	MED13	ENSP00000380888.2:p.(Ala1432Pro)	missense_variant	SNV	rs201812660
	chr18:23022273	["G","A"]	40.002	0.0190804	99.9809	0.88313	0.25711	0.00059307	RBBP8		intron_variant, splice_region_variant	SNV	rs369347618
	chr18:36116666	["G","GATCATACGTATCTATC"]	177.01	0.0844312	99.9156	-0.41763	0.12163	0.00059592	SLC39A6		intron_variant, splice_region_variant	insertion	rs764730891
	chr13:114244895	["T","C"]	102.01	0.0486573	99.9513	0.55392	0.16142	0.00060047	CDC16	ENSP00000353549.3:p.(Met258Thr)	missense_variant	SNV	rs150822552
	chr12:42210609	["A","C"]	109.01	0.0519962	99.948	0.53623	0.15631	0.00060233	YAF2	ENSP00000328004.5:p.(Phe55Val)	missense_variant	SNV	rs200164207
	chr7:149253934	["G","A"]	220	0.104937	99.8951	0.37453	0.10918	0.00060265	ZNF212	ENSP00000338572.2:p.(Arg336His)	missense_variant	SNV	rs181061160
	chr4:17626217	["AC","A"]	109	0.0519914	99.948	0.52614	0.15338	0.00060295	MED28		NMD_transcript_variant, intron_variant	deletion	rs1195264271
	chr3:108569418	["C","T"]	67.02	0.0319676	99.968	0.68219	0.19901	0.00060841	CIP2A	ENSP00000484616.1:p.(Ala362Thr)	missense_variant	SNV	rs149672943
	chr3:157437630	["G","C"]	505	0.240878	99.7591	-0.24847	0.072511	0.00061139	PTX3	ENSP00000295927.3:p.(Gly83Ala)	missense_variant	SNV	rs148943471
	chr17:998859	["C","T"]	56.005	0.0267136	99.9733	0.74378	0.21714	0.00061438	TIMM22	ENSP00000320236.2:p.(Arg107Cys)	missense_variant	SNV	rs142757997
	chr4:82946446	["G","C"]	425.02	0.202728	99.7973	0.2701	0.078864	0.00061514	LIN54	ENSP00000341947.3:p.(Thr327Ser)	missense_variant	SNV	rs34929292
	chr10:70116729	["C","T"]	90	0.0429287	99.9571	0.58814	0.17189	0.00062287	AIFM2	ENSP00000362345.1:p.(Arg221Gln)	missense_variant	SNV	rs143261580
	chr2:54859707	["C","T"]	68.001	0.0324355	99.9676	0.66473	0.1943	0.00062383	EML6		intron_variant, splice_region_variant	SNV	rs759447221
	chr8:66576153	["T","C"]	142.01	0.0677367	99.9323	0.46545	0.13611	0.00062731	MYBL1	ENSP00000429633.2:p.(Thr442Ala)	missense_variant	SNV	rs201161076
	chr1:159307919	["C","T"]	474.01	0.226096	99.7739	0.25856	0.075619	0.0006281	FCER1A	ENSP00000357097.1:p.(Pro254Leu)	missense_variant	SNV	rs143419433	benign	not provided
	chr8:112314040	["T","C"]	263.02	0.125457	99.8745	0.34413	0.10069	0.00063165	CSMD3	ENSP00000297405.5:p.(Gln2521Arg)	missense_variant	SNV	rs139333908
	chr19:1275588	["CCTGCTGGCGCTG","C"]	36.015	0.0171786	99.9828	0.92507	0.27083	0.00063645	C19orf24	ENSP00000386557.3:p.(Leu17_Ala20del)	inframe_deletion	deletion	rs914681451
	chr1:225937469	["G","A"]	68	0.032435	99.9676	0.67344	0.19721	0.00063826	LEFTY2	ENSP00000355785.5:p.(Ala358Val)	missense_variant	SNV	rs151034245	likely benign	Left-right axis malformations, not provided
	chr6:98926924	["C","T"]	52.001	0.0248037	99.9752	0.77004	0.22552	0.00063938	FBXL4	ENSP00000358247.1:p.(Arg22Gln)	missense_variant	SNV	rs147696366	likely benign, uncertain significance	Mitochondrial DNA depletion syndrome 13, not provided
	chr20:57503430	["C","T"]	588.01	0.280472	99.7195	0.22947	0.067225	0.00064181	CTCFL		intron_variant, splice_region_variant	SNV	rs184564988
	chr17:40363418	["C","CGCGCGCGGCGGGCGCGCAGG"]	90.023	0.0429397	99.9571	0.57928	0.16998	0.00065477	GJD3	ENSP00000463752.1:p.(Arg133ProfsTer13)	frameshift_variant	insertion	rs1397363052
	chr12:6837564	["G","A"]	236	0.112569	99.8874	0.35892	0.10532	0.0006549	P3H3	ENSP00000478600.1:p.(Ala568Thr)	missense_variant	SNV	rs374103878
	chr7:20628844	["T","A"]	78.002	0.0372058	99.9628	0.62878	0.18452	0.00065576	ABCB5		intron_variant, splice_region_variant	SNV	rs374978185
	chr16:71982165	["CTGT","C"]	54.212	0.0258583	99.9741	0.75492	0.22159	0.00065739	PKD1L3	ENSP00000480090.1:p.(Asn345del)	inframe_deletion	deletion	rs749219953
	chr17:7426332	["A","G"]	123.08	0.0587074	99.9413	0.49703	0.14591	0.00065843	SPEM2	ENSP00000328061.3:p.(Asn114Ser)	missense_variant	SNV	rs201970262
	chr17:37699135	["T","C"]	41.005	0.0195588	99.9804	0.86414	0.25375	0.00066075	HNF1B	ENSP00000480291.1:p.(Met532Val)	missense_variant	SNV	rs141193981	likely benign, uncertain significance	not provided
	chr20:45884016	["G","C"]	59.005	0.0281445	99.9719	0.71978	0.21156	0.00066853	ZSWIM1	ENSP00000361601.1:p.(Ser475Thr)	missense_variant	SNV	rs202023384
	chr20:45884015	["A","C"]	59.012	0.0281479	99.9719	0.71978	0.21156	0.00066861	ZSWIM1	ENSP00000361601.1:p.(Ser475Arg)	missense_variant	SNV	rs200463854
	chr16:1434535	["C","T"]	1185	0.565228	99.4348	0.16103	0.047353	0.00067255	CCDC154		splice_acceptor_variant	SNV	rs117318560
	chr12:95787450	["C","A"]	993.01	0.473651	99.5263	-0.17576	0.051692	0.00067355	NTN4	ENSP00000340998.4:p.(Gly25Val)	missense_variant	SNV	rs34684875	benign	not provided
	chr7:23299440	["G","C"]	59	0.0281421	99.9719	0.71917	0.21156	0.00067569	MALSU1	ENSP00000419370.1:p.(Ala30Pro)	missense_variant	SNV	rs374799777
	chr5:71650128	["C","G"]	199	0.0949201	99.9051	0.39193	0.1153	0.00067605	MCCC2	ENSP00000343657.6:p.(Ala478Gly)	missense_variant	SNV	rs35068278	uncertain significance, likely pathogenic	3-methylcrotonyl-CoA carboxylase 2 deficiency, Methylcrotonyl-CoA carboxylase deficiency, not provided
	chr17:18766815	["C","T"]	52.001	0.0248037	99.9752	0.76614	0.2254	0.00067656	FBXW10	ENSP00000310382.4:p.(Arg582Ter)	stop_gained	SNV	rs138625739
	chr7:16794881	["C","T"]	51.001	0.0243267	99.9757	0.77377	0.22786	0.00068456	AGR2	ENSP00000386025.1:p.(Cys178Tyr)	missense_variant	SNV	rs369246792
	chr2:84699594	["G","T"]	104	0.0496065	99.9504	0.54171	0.15955	0.00068596	DNAH6	ENSP00000374045.3:p.(Val2560Leu)	missense_variant, splice_region_variant	SNV	rs193184813
	chr9:5812121	["C","A"]	230.01	0.109711	99.8903	0.3623	0.10681	0.00069384	ERMP1		NMD_transcript_variant, intron_variant, splice_region_variant	SNV	rs182243012
	chr11:113817685	["G","A"]	357.01	0.170289	99.8297	0.29148	0.085944	0.00069538	USP28	ENSP00000003302.4:p.(Ser479Leu)	missense_variant	SNV	rs11214733
	chr22:36349262	["G","A"]	235	0.112092	99.8879	0.35973	0.10612	0.00069968	MYH9		intron_variant, splice_region_variant	SNV	rs184332718	benign, likely benign	Autosomal dominant nonsyndromic hearing loss 17, MYH9-related disorder, not provided
	chr11:40115595	["G","A"]	76.001	0.0362514	99.9637	0.62361	0.18403	0.00070264	LRRC4C	ENSP00000434761.1:p.(Ala233Val)	missense_variant	SNV	rs190972515
	chr2:36509985	["G","A"]	2015.1	0.961173	99.0388	0.12346	0.036446	0.00070567	CRIM1	ENSP00000280527.2:p.(Glu502Lys)	missense_variant, splice_region_variant	SNV	rs12997487
	chr12:174936	["CG","C"]	46.133	0.0220048	99.978	0.8114	0.23955	0.00070658	IQSEC3	ENSP00000437554.1:p.(Pro1153HisfsTer66)	frameshift_variant	deletion	rs1386420601
	chr1:151535814	["A","G"]	109.01	0.0519962	99.948	0.52392	0.15471	0.00070844	CGN	ENSP00000271636.7:p.(Glu1038Gly)	missense_variant	SNV	rs140819398
	chr5:177524913	["G","A"]	2285	1.08991	98.9101	-0.11567	0.034162	0.00070935	FAM193B	ENSP00000422131.1:p.(Ser523Phe)	missense_variant	SNV	rs116293002
	chr19:12391688	["T","C"]	236.01	0.112573	99.8874	0.3613	0.10673	0.0007115	ZNF799	ENSP00000411084.2:p.(Tyr237Cys)	missense_variant	SNV	rs200646719
	chr19:12391688	["T","C"]	236.01	0.112573	99.8874	0.3613	0.10673	0.0007115	AC008758.4		NMD_transcript_variant, intron_variant	SNV	rs200646719
	chr17:73361689	["C","T"]	104	0.0496065	99.9504	0.53467	0.15796	0.0007122	SDK2	ENSP00000376421.3:p.(Gly1821Glu)	missense_variant	SNV	rs138527765
	chr16:31371678	["G","A"]	86	0.0410207	99.959	0.59437	0.1756	0.00071236	ITGAX	ENSP00000454623.1:p.(Arg685His)	missense_variant	SNV	rs146647978
	chr5:139478271	["C","T"]	39	0.0186024	99.9814	0.8806	0.26017	0.00071261	TMEM173	ENSP00000331288.4:p.(Arg253Gln)	missense_variant, splice_region_variant	SNV	rs148833313	uncertain significance	STING-associated vasculopathy with onset in infancy
	chr6:28329313	["G","A"]	862	0.411161	99.5888	-0.18749	0.055401	0.00071391	ZSCAN31	ENSP00000390076.1:p.(Pro124Leu)	missense_variant	SNV	rs142223162
	chr4:168990314	["C","G"]	60.001	0.0286196	99.9714	0.70974	0.20978	0.00071672	CBR4	ENSP00000303525.3:p.(Asp184His)	missense_variant	SNV	rs115991000
	chr11:67395812	["CGAG","C"]	299	0.142619	99.8574	0.31768	0.093921	0.00071875	RAD9A	ENSP00000311360.2:p.(Glu185del)	inframe_deletion	deletion	rs781683381
	chr5:1037960	["C","T"]	2013	0.960172	99.0398	0.12308	0.036396	0.00072061	NKD2	ENSP00000296849.5:p.(Arg315Trp)	missense_variant	SNV	rs35433301	benign	not provided
	chr7:4860925	["G","T"]	66.002	0.031482	99.9685	0.6771	0.20027	0.00072259	PAPOLB	ENSP00000384700.2:p.(Leu296Ile)	missense_variant	SNV	rs566900862
	chr16:70663726	["C","T"]	56.001	0.0267117	99.9733	0.73547	0.21756	0.00072371	MTSS1L	ENSP00000341171.6:p.(Arg732Gln)	missense_variant	SNV	rs774420052
	chr11:66468828	["C","T"]	63	0.0300501	99.9699	0.69167	0.20476	0.0007306	PELI3		intron_variant, splice_region_variant	SNV	rs201548496
	chr6:564158	["C","T"]	67.003	0.0319595	99.968	0.67127	0.19882	0.00073496	EXOC2		intron_variant, splice_region_variant	SNV	rs371170045
	chr16:1348409	["G","A"]	57	0.0271882	99.9728	0.72636	0.21523	0.00073883	BAIAP3	ENSP00000324510.5:p.(Arg1164His)	missense_variant	SNV	rs144447704
	chr11:47412022	["C","T"]	632	0.301455	99.6985	0.21883	0.064858	0.00074095	SLC39A13	ENSP00000354689.4:p.(Thr133Met)	missense_variant	SNV	rs140574574	likely benign, uncertain significance	Abnormality of connective tissue, Abnormality of the skeletal system, Cutis laxa, Ehlers-Danlos syndrome, spondylocheirodysplastic type, Mitral valve prolapse, Myopia, Scleroderma, not provided
	chr21:33903627	["T","C"]	34.005	0.0162199	99.9838	0.93934	0.27883	0.00075491	ATP5PO	ENSP00000290299.2:p.(Ile181Val)	missense_variant	SNV	rs141125740
	chr3:46446451	["C","T"]	200.01	0.0954019	99.9046	0.3874	0.115	0.00075575	LTF	ENSP00000231751.4:p.(Arg449Lys)	missense_variant	SNV	rs146002167
	chr1:16208748	["G","C"]	71	0.033866	99.9661	0.64957	0.19286	0.00075718	ARHGEF19	ENSP00000270747.3:p.(Pro103Ala)	missense_variant	SNV	rs145606060
	chr19:11381199	["A","G"]	54.005	0.0257596	99.9742	0.74468	0.22114	0.0007589	EPOR	ENSP00000222139.5:p.(Leu199Pro)	missense_variant	SNV	rs750657898	uncertain significance	Primary familial polycythemia due to EPO receptor mutation
	chr5:17635031	["A","G"]	91.071	0.0434395	99.9566	0.56747	0.16854	0.00076024	AC233724.12	ENSP00000491472.1:p.(Asn191Ser)	missense_variant	SNV	rs533765671
	chr15:42511826	["C","T"]	183	0.0872883	99.9127	0.40286	0.11966	0.00076063	SNAP23		intron_variant, splice_region_variant	SNV	rs200992797
	chr17:80222676	["A","C"]	365.15	0.174171	99.8258	0.28676	0.085185	0.00076202	SLC26A11	ENSP00000355384.3:p.(Met86Leu)	missense_variant	SNV	rs141472706
	chr19:45783057	["C","G"]	51.01	0.024331	99.9757	0.7659	0.22754	0.0007628	AC011530.1		NMD_transcript_variant, intron_variant	SNV	rs984991280
	chr4:176792218	["A","AGGC"]	34.073	0.0162523	99.9837	0.93782	0.27863	0.00076327	VEGFC	ENSP00000480043.1:p.(Ala31dup)	inframe_insertion	insertion	rs754628535
	chr5:131953410	["T","C"]	422.04	0.201307	99.7987	0.26775	0.079554	0.0007641	AC026398.1		NMD_transcript_variant, intron_variant	SNV	rs763812340
	chr1:3891029	["G","C"]	208180	99.2988	0.701169	-0.14326	0.042585	0.0007681	C1orf174	ENSP00000355306.3:p.(Thr53Arg)	missense_variant	SNV	rs4274008
	chr16:67164626	["C","T"]	514	0.245171	99.7548	0.24188	0.071962	0.00077631	AC074143.1		3_prime_UTR_variant, NMD_transcript_variant	SNV	rs772601480	uncertain significance	Cataract 5 multiple types
	chr2:240965373	["G","A"]	90.003	0.0429301	99.9571	0.57627	0.17149	0.00077878	CROCC2		intron_variant, splice_region_variant	SNV	rs561753465
	chr2:178663650	["T","A"]	496	0.236585	99.7634	-0.24497	0.072909	0.00077969	TTN	ENSP00000467141.1:p.(Glu12170Val)	missense_variant	SNV	rs200840285	benign, likely benign	Autosomal recessive limb-girdle muscular dystrophy type 2J, Autosomal recessive limb-girdle muscular dystrophy type 2J, Dilated cardiomyopathy 1G, Early-onset myopathy with fatal cardiomyopathy, Myopathy, myofibrillar, 9, with early respiratory failure, Tibial muscular dystrophy, not provided, not specified
	chr10:125725765	["C","T"]	109	0.0519914	99.948	0.52036	0.15488	0.0007807	EDRF1	ENSP00000349244.4:p.(Ser240Leu)	missense_variant	SNV	rs200782345
	chr17:19412724	["C","T"]	85.003	0.0405452	99.9595	0.59223	0.17629	0.00078127	RNF112	ENSP00000454919.1:p.(Arg108Trp)	missense_variant	SNV	rs202118415
	chr21:42126478	["C","G"]	42	0.0200334	99.98	0.84195	0.2507	0.00078438	UMODL1	ENSP00000386126.2:p.(Thr1222Ser)	missense_variant	SNV	rs373108386
	chr19:4231217	["C","T"]	59	0.0281421	99.9719	0.71193	0.21202	0.00078565	EBI3	ENSP00000221847.4:p.(Arg32Trp)	missense_variant	SNV	rs756141656
	chr6:122453817	["G","A"]	588.02	0.280477	99.7195	0.22503	0.067018	0.00078587	SERINC1	ENSP00000342962.3:p.(Ser181Leu)	missense_variant	SNV	rs142096149
	chr4:94608085	["C","G"]	556.01	0.265209	99.7348	0.23095	0.06879	0.00078719	PDLIM5	ENSP00000480359.1:p.(Pro213Arg)	missense_variant	SNV	rs180835231
	chr17:28959404	["C","T"]	395	0.188409	99.8116	-0.27463	0.081801	0.0007875	SEZ6	ENSP00000312942.11:p.(Gly614Ser)	missense_variant	SNV	rs201206867	benign	not provided
	chr9:136943389	["C","T"]	68.001	0.0324355	99.9676	0.65302	0.19467	0.00079532	FBXW5	ENSP00000313034.3:p.(Gly104Glu)	missense_variant	SNV	rs373598007
	chr8:104355036	["C","T"]	2125.5	1.01383	98.9862	-0.11897	0.035472	0.00079682	DCSTAMP	ENSP00000297581.2:p.(Leu397Phe)	missense_variant	SNV	rs62620995
	chr15:89264605	["C","T"]	275.01	0.131176	99.8688	0.32905	0.098116	0.00079782	FANCI	ENST00000310775.11:c.753C>T(p.(Asp251=))	splice_region_variant, synonymous_variant	SNV	rs151169233	likely benign, uncertain significance	Fanconi anemia, Fanconi anemia complementation group I, not provided
	chr9:108862432	["C","T"]	134	0.0639161	99.9361	0.47088	0.14044	0.00080029	ACTL7A	ENSP00000334300.3:p.(Pro37Leu)	missense_variant	SNV	rs149755351
	chr13:20757580	["C","T"]	210	0.100167	99.8998	0.37871	0.11303	0.00080651	EEF1AKMT1	ENSP00000372206.1:p.(Asp7Asn)	missense_variant	SNV	rs148615086
	chr2:47799509	["T","C"]	267.01	0.12736	99.8726	0.33037	0.098679	0.00081447	MSH6	ENSP00000234420.4:p.(Val509Ala)	missense_variant	SNV	rs63751005	benign, likely benign, uncertain significance	Carcinoma of colon, Colorectal cancer, hereditary nonpolyposis, type 5, Hereditary cancer-predisposing syndrome, Hereditary nonpolyposis colorectal neoplasms, Lynch syndrome, Lynch syndrome 1, not provided, not specified
	chr13:40756891	["G","A"]	1595	0.760792	99.2392	-0.1367	0.040846	0.00081826	MRPS31	ENSP00000315397.6:p.(Thr241Met)	missense_variant	SNV	rs1854421
	chr3:49684831	["G","T"]	157	0.0748867	99.9251	0.43329	0.12951	0.00082085	MST1	ENSP00000414287.2:p.(Pro559Gln)	missense_variant	SNV	rs144858656
	chr16:721877	["G","T"]	174.01	0.0830002	99.917	0.40956	0.12243	0.00082237	FAM173A	ENSP00000454380.1:p.(Arg115Leu)	missense_variant	SNV	rs769250066
	chr1:54171359	["G","C"]	91.003	0.0434071	99.9566	0.56969	0.17039	0.00082759	AL357673.1		NMD_transcript_variant, intron_variant	SNV	rs183017970
	chr7:128858104	["G","A"]	43.214	0.0206124	99.9794	0.8284	0.24777	0.00082766	FLNC	ENSP00000327145.8:p.(Ser2626Asn)	missense_variant	SNV	rs2639142	likely benign, uncertain significance	Dilated Cardiomyopathy, Dominant, Distal myopathy with posterior leg and anterior hand involvement, Hypertrophic cardiomyopathy 26, Myofibrillar myopathy 5, not provided
	chr3:43055856	["C","T"]	1346.1	0.64207	99.3579	0.1487	0.044481	0.00082932	AC092042.3		3_prime_UTR_variant, NMD_transcript_variant	SNV	rs188916246
	chr3:43055856	["C","T"]	1346.1	0.64207	99.3579	0.1487	0.044481	0.00082932	FAM198A		NMD_transcript_variant, intron_variant	SNV	rs188916246
	chr19:49453356	["C","A"]	49	0.0233723	99.9766	0.77594	0.23212	0.00082941	ALDH16A1	ENSP00000293350.3:p.(Arg9Ser)	missense_variant	SNV	rs144362005
	chr11:59477528	["G","T"]	63.003	0.0300515	99.9699	0.68469	0.20518	0.00084691	OR4D10	ENSP00000436424.1:p.(Leu33Phe)	missense_variant	SNV	rs372469184
	chr9:13136799	["T","C"]	51.002	0.0243272	99.9757	0.75887	0.22752	0.00085216	MPDZ	ENSP00000446358.1:p.(Asn1416Ser)	missense_variant	SNV	rs202204714	uncertain significance	not provided
	chr5:176887736	["C","T"]	107	0.0510374	99.949	0.52562	0.15765	0.00085575	HK3	ENSP00000292432.5:p.(Val439Ile)	missense_variant	SNV	rs367991681
	chr16:27681432	["G","C"]	49	0.0233723	99.9766	0.75934	0.22776	0.0008567	KIAA0556	ENSP00000261588.4:p.(Arg281Pro)	missense_variant	SNV	rs200897168
	chr6:131160167	["A","G"]	141.01	0.0672597	99.9327	0.45527	0.13656	0.00085685	AKAP7	ENSP00000441048.1:p.(Tyr86Cys)	missense_variant	SNV	rs148367280
	chr1:27362734	["C","T"]	60.001	0.0286196	99.9714	0.6995	0.20983	0.00085763	MAP3K6	ENSP00000350195.2:p.(Val388Ile)	missense_variant	SNV	rs140079878
	chr11:86068679	["G","C"]	305	0.145481	99.8545	0.30966	0.092904	0.00085915	PICALM	ENSP00000377015.3:p.(Ile34Met)	missense_variant	SNV	rs146840505
	chr15:63255553	["A","G"]	98.003	0.046746	99.9533	0.54727	0.1642	0.00085951	RAB8B	ENSP00000312734.4:p.(Asn98Ser)	missense_variant	SNV	rs139117697
	chr3:52259714	["C","T"]	261.01	0.124498	99.8755	0.33559	0.10074	0.00086452	WDR82		intron_variant, splice_region_variant	SNV	rs200969602
	chr7:51028243	["C","G"]	49	0.0233723	99.9766	0.77329	0.23218	0.0008668	COBL	ENSP00000378912.3:p.(Arg1008Ser)	missense_variant	SNV	rs144492946
	chr12:122871061	["T","C"]	166.01	0.0791844	99.9208	0.42076	0.12635	0.00086846	VPS37B	ENSP00000267202.2:p.(Thr38Ala)	missense_variant, splice_region_variant	SNV	rs145090807
	chr17:80340314	["C","T"]	322.91	0.154023	99.846	0.30426	0.091369	0.00086853	RNF213	ENSP00000425956.2:p.(Arg2032Trp)	missense_variant	SNV	rs116608867	benign, uncertain significance	not provided
	chr6:33289621	["G","GT"]	347	0.165514	99.8345	0.29091	0.087379	0.00087094	PFDN6		splice_donor_variant	insertion	rs773995035
	chr10:125995483	["G","A"]	454.02	0.216561	99.7834	0.25388	0.076275	0.00087351	FANK1	ENSP00000357682.1:p.(Arg128Gln)	missense_variant	SNV	rs147888723
	chr1:1287798	["G","A"]	69	0.032912	99.9671	0.65223	0.196	0.00087587	SCNN1D	ENSP00000368411.5:p.(Val509Ile)	missense_variant	SNV	rs147226782
	chr9:98473261	["G","A"]	49.001	0.0233728	99.9766	0.77198	0.23214	0.0008828	GABBR2	ENSP00000259455.2:p.(Thr295Met)	missense_variant	SNV	rs200422079	benign	Epileptic encephalopathy, not provided
	chr11:113368392	["C","T"]	375.01	0.178874	99.8211	0.27702	0.083304	0.00088323	TTC12		3_prime_UTR_variant, NMD_transcript_variant	SNV	rs201533164
	chr2:10722939	["C","A"]	190.01	0.090632	99.9094	0.39214	0.11798	0.00088856	ATP6V1C2	ENSP00000489280.1:p.(Asn30Lys)	missense_variant	SNV	rs147651089
	chr5:102974356	["T","C"]	121.01	0.05772	99.9423	0.48893	0.1472	0.00089558	PAM	ENSP00000306100.7:p.(Leu468Ser)	missense_variant	SNV	rs144310649
	chr1:157544417	["C","T"]	53	0.0252802	99.9747	0.74181	0.22339	0.00089831	FCRL5	ENSP00000354691.3:p.(Arg230Lys)	missense_variant	SNV	rs779556835
	chr9:129104188	["C","T"]	60.001	0.0286196	99.9714	0.69636	0.20979	0.0009027	CRAT	ENSP00000315013.2:p.(Arg137Gln)	missense_variant, splice_region_variant	SNV	rs200112308
	chr12:94367857	["T","C"]	53.004	0.0252821	99.9747	0.74072	0.22319	0.00090448	CEP83	ENSP00000380911.4:p.(Glu427Gly)	missense_variant	SNV	rs199501110	uncertain significance	Nephronophthisis 18
	chr3:138500410	["A","T"]	442.04	0.210847	99.7892	-0.25699	0.077454	0.00090684	CEP70	ENSP00000264982.3:p.(Leu509His)	missense_variant	SNV	rs114744558
	chr6:160064458	["G","C"]	99	0.0472216	99.9528	0.54275	0.16362	0.00090952	IGF2R	ENSP00000349437.1:p.(Gly1315Ala)	missense_variant	SNV	rs8191859
	chr6:36214105	["G","A"]	45	0.0214643	99.9785	0.80344	0.24222	0.00091021	BRPF3	ENSP00000350267.6:p.(Gly903Asp)	missense_variant	SNV	rs145189856
	chr13:77267903	["C","G"]	53.002	0.0252812	99.9747	0.74182	0.22369	0.00091266	MYCBP2	ENSP00000349892.5:p.(Ser394Thr)	missense_variant	SNV	rs201140348
	chr5:61160000	["T","G"]	81.002	0.0386368	99.9614	0.59913	0.18073	0.00091648	SMIM15	ENSP00000339324.3:p.(Lys58Gln)	missense_variant	SNV	rs146698189
	chr4:17658493	["G","T"]	512	0.244217	99.7558	0.23884	0.072054	0.00091734	FAM184B	ENSP00000265018.3:p.(Gln632Lys)	missense_variant	SNV	rs112890690
	chr2:32650207	["C","T"]	129	0.0615311	99.9385	0.46925	0.14161	0.00092099	TTC27	ENSP00000313953.4:p.(Thr205Ile)	missense_variant	SNV	rs147123964
	chr5:1033383	["G","A"]	210	0.100167	99.8998	0.37255	0.11251	0.00092899	NKD2	ENSP00000296849.5:p.(Ala72Thr)	missense_variant	SNV	rs144426465
	chr19:687016	["G","C"]	53.001	0.0252807	99.9747	0.7263	0.21937	0.00093036	PRSS57	ENSP00000482358.1:p.(Pro185Arg)	missense_variant	SNV	rs141818540
	chr7:107701183	["T","C"]	1457.1	0.695016	99.305	0.14114	0.042637	0.00093243	SLC26A4	ENSP00000265715.3:p.(Leu597Ser)	missense_variant	SNV	rs55638457	benign, likely benign, uncertain significance	Autosomal recessive nonsyndromic hearing loss 4, Autosomal recessive nonsyndromic hearing loss 4, Pendred syndrome, Pendred syndrome, not provided, not specified
	chr3:121693855	["G","A"]	1844.1	0.879609	99.1204	-0.126	0.038065	0.00093311	GOLGB1	ENSP00000377275.3:p.(Ala2223Val)	missense_variant	SNV	rs56162367
	chr7:144109984	["C","G"]	82.003	0.0391142	99.9609	0.59388	0.1795	0.00093798	OR2A2	ENSP00000386209.2:p.(Ile134Met)	missense_variant	SNV	rs202201805
	chr1:224356940	["T","G"]	356.03	0.169821	99.8302	0.28547	0.086292	0.00093952	CNIH4	ENSP00000420443.1:p.(Phe6Val)	missense_variant	SNV	rs199803522
	chr18:10757985	["C","G"]	114	0.0543763	99.9456	0.50043	0.15132	0.00094267	PIEZO2	ENSP00000463094.1:p.(Asp1303His)	missense_variant	SNV	rs371703803	benign	not provided
	chr14:94037373	["C","T"]	47.001	0.0224188	99.9776	0.78324	0.23705	0.00095302	OTUB2		intron_variant, splice_region_variant	SNV	rs376164106
	chr19:3980716	["G","A"]	292	0.13928	99.8607	0.31461	0.095226	0.00095413	EEF2		intron_variant, splice_region_variant	SNV	rs200181170	benign, likely benign	not provided, not specified
	chr6:30665278	["C","T"]	103	0.0491295	99.9509	0.52903	0.16016	0.00095656	DHX16		intron_variant, splice_region_variant	SNV	rs145506836
	chr14:52068793	["A","G"]	142	0.0677319	99.9323	0.4498	0.13618	0.00095662	NID2	ENSP00000216286.4:p.(Tyr68His)	missense_variant	SNV	rs202064218
	chr7:969110	["C","T"]	299.01	0.142623	99.8574	-0.311	0.094184	0.0009602	COX19		NMD_transcript_variant, intron_variant	SNV	rs761092683
	chr18:63985088	["G","A"]	358	0.170761	99.8292	0.28197	0.085397	0.00096052	SERPINB8		intron_variant, splice_region_variant	SNV	rs200141903	benign	not provided
	chr2:121457755	["G","A"]	97.001	0.0462681	99.9537	0.54478	0.16503	0.00096364	CLASP1	ENST00000263710.8:c.1317C>T(p.(His439=))	splice_region_variant, synonymous_variant	SNV	rs201953903
	chr8:94739754	["C","T"]	326.02	0.155507	99.8445	0.29817	0.090341	0.00096552	DPY19L4	ENSP00000389630.2:p.(Ala192Val)	missense_variant	SNV	rs147079289
	chr12:6526353	["C","T"]	50	0.0238493	99.9762	0.75909	0.23001	0.00096645	NCAPD2	ENSP00000325017.5:p.(Arg850Trp)	missense_variant	SNV	rs200921592
	chr15:74751252	["G","A"]	83.001	0.0395903	99.9604	0.58924	0.17859	0.00096911	CYP1A2	ENSP00000342007.4:p.(Gly299Ser)	missense_variant	SNV	rs35796837
	chr16:19117249	["T","G"]	49.002	0.0233732	99.9766	0.76573	0.23214	0.00097188	AC099518.3		NMD_transcript_variant, intron_variant	SNV	rs561361800
	chr11:107017907	["G","A"]	40.003	0.0190808	99.9809	0.847	0.2569	0.00097751	GUCY1A2	ENSP00000282249.2:p.(Pro50Leu)	missense_variant	SNV	rs772392728
	chr10:116705224	["C","T"]	107	0.0510374	99.949	0.51901	0.15743	0.00097847	HSPA12A	ENSP00000489674.1:p.(Val78Ile)	missense_variant	SNV	rs201440070
	chr3:49046587	["G","A"]	274.01	0.130699	99.8693	0.32391	0.098276	0.00098124	QRICH1		intron_variant, splice_region_variant	SNV	rs189806139
	chr13:49267571	["A","G"]	164	0.0782256	99.9218	0.4184	0.127	0.00098659	CDADC1	ENSP00000251108.6:p.(Lys171Arg)	missense_variant	SNV	rs139520607
	chr1:94205169	["C","T"]	39.023	0.0186134	99.9814	0.83618	0.25383	0.00098729	ARHGAP29	ENSP00000260526.6:p.(Val197Met)	missense_variant	SNV	rs142196186
	chr13:33129334	["G","A"]	158	0.0753637	99.9246	0.42785	0.13004	0.0010015	STARD13	ENSP00000338785.4:p.(Ala448Val)	missense_variant	SNV	rs138172091
	chr15:40297541	["C","T"]	282.01	0.134515	99.8655	0.31924	0.097034	0.0010021	PLCB2	ENSP00000260402.3:p.(Glu435Lys)	missense_variant	SNV	rs186064001
	chr3:50578816	["G","A"]	234.01	0.111619	99.8884	0.34988	0.10636	0.0010035	HEMK1		intron_variant, splice_region_variant	SNV	rs201040737
	chr1:146972878	["G","C"]	69.087	0.0329535	99.967	0.64501	0.19611	0.0010055	NBPF12	ENSP00000478609.1:p.(Lys573Asn)	missense_variant	SNV	rs1553886806
	chr14:73879181	["T","C"]	168.98	0.080601	99.9194	0.41256	0.12544	0.0010059	AC005520.1		NMD_transcript_variant, intron_variant	SNV	rs147362775
	chr14:73879181	["T","C"]	168.98	0.080601	99.9194	0.41256	0.12544	0.0010059	PTGR2	ENSP00000452280.1:p.(Phe202Ser)	missense_variant	SNV	rs147362775
	chr2:119630886	["T","A"]	46	0.0219413	99.9781	0.78817	0.2397	0.0010089	CFAP221	ENSP00000393222.2:p.(Asp653Glu)	missense_variant	SNV	rs201082491
	chr15:89628537	["C","T"]	66	0.031481	99.9685	0.65856	0.20036	0.0010133	KIF7	ENSP00000377934.3:p.(Arg1305Gln)	missense_variant	SNV	rs138993311	likely benign, uncertain significance	Acrocallosal syndrome, not provided
	chr11:67421025	["G","C"]	410.03	0.195578	99.8044	0.26365	0.080213	0.0010134	CARNS1	ENSP00000389009.2:p.(Gly478Arg)	missense_variant	SNV	rs545975688
	chr1:154946046	["C","T"]	145	0.0691629	99.9308	0.44274	0.13472	0.0010156	PBXIP1	ENSP00000357448.3:p.(Arg543Lys)	missense_variant	SNV	rs138826372
	chr8:43342254	["AG","A"]	147.01	0.0701216	99.9299	0.4385	0.13344	0.0010157	POTEA	ENSP00000492193.1:p.(Asp430IlefsTer43)	frameshift_variant	deletion	rs557897303
	chr6:130214400	["C","T"]	61.003	0.0290975	99.9709	0.68491	0.20848	0.0010191	SAMD3	ENSP00000402092.2:p.(Gly93Glu)	missense_variant	SNV	rs143283725
	chr15:78767533	["C","T"]	51	0.0243263	99.9757	0.73418	0.22356	0.0010235	ADAMTS7	ENSP00000373472.4:p.(Arg902His)	missense_variant	SNV	rs147067027
	chr2:201491710	["G","A"]	182.01	0.0868161	99.9132	0.39722	0.12098	0.0010258	C2CD6	ENSP00000409937.1:p.(Pro1544Leu)	missense_variant	SNV	rs149839128
	chr13:61413297	["G","T"]	187	0.0891963	99.9108	-0.39051	0.11896	0.0010281	PCDH20	ENSP00000387250.3:p.(Arg268Ser)	missense_variant	SNV	rs150237018
	chr13:61413297	["G","T"]	187	0.0891963	99.9108	-0.39051	0.11896	0.0010281	AL592490.1	ENSP00000386653.1:p.(Arg268Ser)	missense_variant	SNV	rs150237018
	chr17:41315577	["T","C"]	94.002	0.0448376	99.9552	0.55159	0.16803	0.0010287	KRTAP17-1	ENSP00000333993.3:p.(Gln25Arg)	missense_variant	SNV	rs370672928
	chr7:140567204	["C","T"]	36.056	0.0171982	99.9828	0.88854	0.27078	0.0010334	DENND2A	ENSP00000275884.6:p.(Arg554Gln)	missense_variant	SNV	rs73165431
	chr15:90763011	["G","A"]	800.04	0.381607	99.6184	-0.18904	0.05762	0.0010354	BLM	ENSP00000347232.3:p.(Arg643His)	missense_variant	SNV	rs12720097	benign, likely benign, uncertain significance	Bloom syndrome, Hereditary cancer-predisposing syndrome, not provided, not specified
	chr19:44477019	["T","C"]	44.021	0.0209974	99.979	0.80349	0.24497	0.0010386	ZNF180	ENSP00000221327.3:p.(Thr488Ala)	missense_variant	SNV	rs148812167
	chr5:139322810	["A","C"]	55.006	0.0262371	99.9738	0.71856	0.21909	0.0010393	MATR3	ENSP00000378284.3:p.(Glu664Ala)	missense_variant	SNV	rs139589527	likely benign	Amyotrophic lateral sclerosis type 21
	chr5:139322810	["A","C"]	55.006	0.0262371	99.9738	0.71856	0.21909	0.0010393	MATR3	ENSP00000378279.2:p.(Glu664Ala)	missense_variant	SNV	rs139589527	likely benign	Amyotrophic lateral sclerosis type 21
	chr10:102812925	["C","T"]	151.01	0.0720296	99.928	0.43201	0.1318	0.0010465	WBP1L	ENSP00000414721.1:p.(Pro229Leu)	missense_variant	SNV	rs146098584
	chr16:1451723	["G","A"]	450	0.214643	99.7854	0.25159	0.076769	0.0010487	CLCN7		intron_variant, splice_region_variant	SNV	rs41286691	likely benign, uncertain significance	Osteopetrosis, not provided
	chr3:108376508	["C","T"]	556.01	0.265209	99.7348	0.22674	0.069195	0.0010499	HHLA2	ENSP00000482187.1:p.(Pro392Leu)	missense_variant	SNV	rs77035676
	chr20:46210397	["C","T"]	47	0.0224183	99.9776	0.77664	0.23701	0.0010501	CDH22	ENSP00000437790.1:p.(Gly399Asp)	missense_variant	SNV	rs573144704
	chr10:46550521	["C","T"]	99.002	0.0472225	99.9528	0.53531	0.16348	0.0010592	GPRIN2	ENSP00000363436.1:p.(Met72Ile)	missense_variant	SNV	rs1832341148, rs202094243
	chr19:932466	["TGAG","T"]	88.177	0.0420591	99.9579	0.56718	0.17324	0.0010612	ARID3A	ENSP00000263620.2:p.(Glu145del)	inframe_deletion	deletion	rs745547598
	chr19:17784801	["T","C"]	176	0.0839494	99.9161	0.40232	0.12292	0.001064	FCHO1	ENSP00000470568.1:p.(Val775Ala)	missense_variant	SNV	rs201872695	benign	not provided
	chr8:143922808	["C","T"]	191.03	0.0911185	99.9089	-0.38513	0.11767	0.0010645	PLEC	ENSP00000323856.4:p.(Arg2511Gln)	missense_variant	SNV	rs201417343	likely benign, uncertain significance	Autosomal recessive limb-girdle muscular dystrophy type 2Q, Autosomal recessive limb-girdle muscular dystrophy type 2Q, Epidermolysis bullosa simplex 5B, with muscular dystrophy, Epidermolysis bullosa simplex 5C, with pyloric atresia, Epidermolysis bullosa simplex with nail dystrophy, Epidermolysis bullosa simplex, Ogna type, not provided
	chr19:30007545	["A","G"]	539.08	0.257133	99.7429	0.23014	0.070324	0.0010662	URI1	ENSP00000376097.2:p.(Asp198Gly)	missense_variant	SNV	rs35808349
	chr7:72926936	["T","G"]	53.001	0.0252807	99.9747	0.73123	0.22355	0.0010718	POM121	ENSP00000405562.2:p.(Phe332Cys)	missense_variant	SNV	rs782714906
	chr17:74775696	["C","T"]	59.002	0.0281431	99.9719	0.69313	0.21194	0.0010741	NAT9	ENSP00000462835.1:p.(Met6Ile)	missense_variant	SNV	rs377529868
	chr2:26311771	["T","A"]	150	0.0715478	99.9285	0.43638	0.13344	0.0010749	ADGRF3	ENSP00000307831.1:p.(Ser653Cys)	missense_variant	SNV	rs144639717
	chr17:76023493	["C","T"]	94.002	0.0448376	99.9552	0.548	0.16764	0.0010804	EVPL		intron_variant, splice_region_variant	SNV	rs567176606
	chr2:113227194	["C","T"]	52	0.0248032	99.9752	0.73805	0.22581	0.0010816	PAX8	ENSP00000395498.3:p.(Gly384Ser)	missense_variant	SNV	rs199820445	benign, uncertain significance	Hypothyroidism, congenital, nongoitrous, 2, not provided
	chr14:24183364	["T","C"]	158	0.0753637	99.9246	0.42318	0.12948	0.0010818	AL136295.4		NMD_transcript_variant, intron_variant	SNV	rs199754985
	chr12:113435532	["T","C"]	138.01	0.0658288	99.9342	0.45285	0.13864	0.0010902	SDSL	ENSP00000385790.4:p.(Leu216Pro)	missense_variant	SNV	rs147912751
	chr16:84191267	["A","G"]	41.001	0.0195569	99.9804	0.82886	0.25378	0.0010906	ADAD2	ENSP00000268624.3:p.(Ser13Gly)	missense_variant	SNV	rs147982310
	chr12:108244558	["C","T"]	57.001	0.0271886	99.9728	0.70275	0.21527	0.001097	WSCD2	ENSP00000447272.1:p.(Ser461Leu)	missense_variant	SNV	rs767283813
	chr10:121902591	["A","G"]	105.01	0.0500882	99.9499	0.51954	0.15917	0.0010982	ATE1	ENSP00000224652.6:p.(Cys205Arg)	missense_variant	SNV	rs201853069
	chr19:2251389	["C","T"]	100.03	0.0477129	99.9523	0.53211	0.16315	0.0011092	AMH	ENSP00000221496.2:p.(Ala372Val)	missense_variant	SNV	rs541377806
	chr18:8705979	["G","A"]	61.058	0.0291238	99.9709	0.6798	0.20845	0.00111	MTCL1	ENSP00000305027.11:p.(Ala107Thr)	missense_variant	SNV	rs992644522
	chr14:20454561	["T","C"]	79.002	0.0376828	99.9623	0.59785	0.18335	0.0011119	OSGEP		intron_variant, splice_region_variant	SNV	rs372581348	benign	not provided
	chr5:111072938	["T","C"]	74.006	0.0352998	99.9647	0.61689	0.1893	0.0011194	TSLP		intron_variant, splice_region_variant	SNV	rs199747405
	chr1:1182870	["C","G"]	233	0.111138	99.8889	0.34859	0.10702	0.0011251	TTLL10		intron_variant, splice_region_variant	SNV	rs368642920
	chr19:50874829	["G","A"]	518.01	0.247083	99.7529	0.23225	0.071312	0.0011269	KLK2	ENSP00000313581.2:p.(Gly52Asp)	missense_variant	SNV	rs139063242
	chr1:246759054	["G","A"]	176.01	0.0839542	99.916	-0.39935	0.12262	0.0011275	SCCPDH	ENSP00000355467.3:p.(Arg239Gln)	missense_variant	SNV	rs151266325
	chr2:233729862	["G","T"]	139	0.066301	99.9337	0.44914	0.13791	0.0011276	UGT1A3	ENSP00000418532.1:p.(Val246Leu)	missense_variant	SNV	rs146461519
	chr11:1836847	["G","A"]	63	0.0300501	99.9699	0.66749	0.20497	0.0011279	SYT8	ENSP00000371394.3:p.(Arg273His)	missense_variant	SNV	rs201336124
	chr4:26659612	["C","T"]	106.04	0.0505795	99.9494	0.51515	0.1582	0.0011295	TBC1D19	ENSP00000264866.4:p.(Arg166Cys)	missense_variant	SNV	rs137972599
	chr5:71564883	["T","G"]	184	0.0877653	99.9122	0.39128	0.12021	0.0011341	BDP1	ENSP00000351575.4:p.(Ter2625GluextTer11)	stop_lost	SNV	rs199721728	likely benign, pathogenic	Hearing loss, autosomal recessive 112, not provided
	chr17:5433727	["A","T"]	106.01	0.0505652	99.9494	0.516	0.15853	0.0011345	C1QBP	ENSP00000225698.4:p.(Ile173Lys)	missense_variant	SNV	rs147800985
	chr8:144040655	["C","A"]	318.01	0.151686	99.8483	0.29714	0.09129	0.0011346	SPATC1	ENSP00000366690.3:p.(Thr285Asn)	missense_variant	SNV	rs140585701
	chr17:5456189	["A","C"]	106	0.0505605	99.9494	0.51593	0.15853	0.0011361	DHX33		intron_variant, splice_region_variant	SNV	rs200552463
	chr11:64898849	["G","T"]	42.002	0.0200343	99.98	0.81604	0.25074	0.0011364	ATG2A		intron_variant, splice_region_variant	SNV	rs138013965
	chr16:11767518	["A","G"]	186.01	0.0887241	99.9113	-0.38839	0.11938	0.0011407	ZC3H7A	ENSP00000347999.4:p.(Ile474Thr)	missense_variant	SNV	rs145528953
	chr3:46443544	["G","A"]	171	0.0815645	99.9184	0.40472	0.12445	0.0011457	LTF	ENSP00000231751.4:p.(Pro518Ser)	missense_variant	SNV	rs141127151
	chr3:15434485	["C","T"]	74	0.0352969	99.9647	0.61585	0.18939	0.001147	EAF1	ENSP00000380054.2:p.(Ser158Phe)	missense_variant	SNV	rs144473936
	chr9:5757363	["G","A"]	130	0.0620081	99.938	0.4655	0.14316	0.0011483	RIC1	ENSP00000416696.2:p.(Arg635His)	missense_variant	SNV	rs149164201
	chr12:4614596	["C","A"]	128	0.0610541	99.9389	-0.4671	0.14369	0.0011511	AC005832.4		NMD_transcript_variant, intron_variant	SNV	rs150730195
	chr8:138821136	["G","A"]	181	0.0863344	99.9137	0.39481	0.12148	0.0011549	COL22A1	ENST00000303045.10:c.1245C>T(p.(Asp415=))	splice_region_variant, synonymous_variant	SNV	rs116425421
	chr19:3959322	["G","A"]	189.01	0.090155	99.9098	0.38633	0.11887	0.0011549	DAPK3	ENSP00000442973.1:p.(Arg382Trp)	missense_variant	SNV	rs201287470
	chr1:113114640	["C","T"]	230.01	0.109711	99.8903	0.34925	0.10753	0.0011634	LRIG2	ENSP00000355396.4:p.(Thr765Ile)	missense_variant	SNV	rs138690364
	chr19:18257391	["T","C"]	182.01	0.0868161	99.9132	0.39143	0.12055	0.0011663	IQCN	ENSP00000376213.2:p.(His1298Arg)	missense_variant	SNV	rs139487168
	chr17:75485979	["G","A"]	213.01	0.101603	99.8984	0.36274	0.11173	0.0011682	TMEM94	ENSP00000364397.5:p.(Gly95Arg)	missense_variant	SNV	rs141282100
	chr2:172487730	["C","G"]	1522	0.725972	99.274	0.13581	0.041888	0.0011863	ITGA6	ENST00000442250.5:c.2364C>G(p.(Val788=))	splice_region_variant, synonymous_variant	SNV	rs61748247	benign, likely benign	Junctional epidermolysis bullosa with pyloric atresia, not provided
	chr7:80199380	["A","G"]	62.002	0.0295741	99.9704	0.6703	0.2068	0.0011904	GNAI1	ENST00000351004.7:c.459A>G(p.(Ala153=))	splice_region_variant, synonymous_variant	SNV	rs755677793
	chr11:197576	["C","T"]	90.001	0.0429292	99.9571	-0.55501	0.17131	0.0011966	ODF3	ENSP00000325868.4:p.(Thr42Met)	missense_variant	SNV	rs140013613
	chr10:127106231	["G","A"]	239	0.114	99.886	0.34064	0.10515	0.0011973	DOCK1	ENSP00000485033.1:p.(Gly816Arg)	missense_variant, splice_region_variant	SNV	rs201249300
	chr7:82914775	["T","C"]	75.014	0.0357806	99.9642	0.60742	0.18767	0.00121	PCLO	ENSP00000334319.8:p.(His4404Arg)	missense_variant	SNV	rs201804307	uncertain significance	not provided
	chr9:126833123	["G","A"]	73	0.0348199	99.9652	0.60055	0.18555	0.0012101	ZBTB43	ENSP00000390344.1:p.(Arg205His)	missense_variant	SNV	rs146199686
	chr3:194341226	["C","T"]	207	0.098736	99.9013	0.36587	0.11305	0.0012115	CPN2	ENSP00000319464.3:p.(Ala493Thr)	missense_variant	SNV	rs111646477
	chr14:105394643	["A","G"]	312.03	0.148834	99.8512	0.29814	0.092135	0.0012129	PACS2	ENSP00000393559.2:p.(Ile896Val)	missense_variant	SNV	rs138788243	benign	not provided
	chr6:152132172	["C","G"]	62.001	0.0295736	99.9704	0.66832	0.20656	0.0012147	SYNE1	ENSP00000356224.5:p.(Gly8682Arg)	missense_variant	SNV	rs201664645	uncertain significance	Autosomal recessive ataxia, Beauce type, Emery-Dreifuss muscular dystrophy 4, autosomal dominant, not provided
	chr1:15932656	["G","C"]	90.002	0.0429296	99.9571	0.55591	0.17184	0.0012166	SPEN	ENSP00000364912.3:p.(Ser2139Thr)	missense_variant	SNV	rs199976515
	chr19:44067381	["CTTTT","C"]	61.002	0.0290971	99.9709	0.67417	0.20842	0.0012185	AC067968.1		NMD_transcript_variant, intron_variant	deletion	rs765468655
	chr19:39507333	["G","T"]	237	0.113046	99.887	0.34032	0.10524	0.0012217	DLL3	ENSP00000205143.3:p.(Arg463Leu)	missense_variant	SNV	rs758148689	benign, likely benign	Spondylocostal dysostosis 1, autosomal recessive, Syndactyly, not provided
	chr2:113028963	["C","G"]	57	0.0271882	99.9728	0.69551	0.21524	0.0012326	IL36B	ENSP00000259213.4:p.(Gln79His)	missense_variant	SNV	rs145021212
	chr3:151443542	["T","A"]	736.04	0.35108	99.6489	0.19346	0.059884	0.001236	IGSF10	ENSP00000282466.3:p.(Asp1802Val)	missense_variant	SNV	rs35736581	likely benign	not provided
	chr19:52582810	["G","T"]	126	0.0601002	99.9399	0.47004	0.14551	0.0012365	ZNF701	ENSP00000444339.1:p.(Asp317Tyr)	missense_variant	SNV	rs149503844
	chr17:42554751	["G","T"]	60.001	0.0286196	99.9714	0.67906	0.21026	0.0012396	HSD17B1	ENSP00000225929.5:p.(Arg268Leu)	missense_variant	SNV	rs139578066
	chr13:45028895	["T","C"]	309.2	0.147484	99.8525	0.30047	0.093034	0.0012397	GPALPP1		NMD_transcript_variant, intron_variant	SNV	rs1052802206
	chr16:3548198	["T","C"]	148.01	0.0705986	99.9294	0.43137	0.13364	0.0012473	NLRC3	ENSP00000323897.9:p.(Gln950Arg)	missense_variant	SNV	rs373631024
	chr11:18614878	["C","G"]	81	0.0386358	99.9614	0.58274	0.18059	0.0012518	SPTY2D1	ENSP00000337991.5:p.(Gly466Arg)	missense_variant	SNV	rs199738421
	chr17:76007962	["G","T"]	120	0.0572383	99.9428	-0.47877	0.14838	0.001253	EVPL	ENSP00000465630.1:p.(Ser1770Tyr)	missense_variant	SNV	rs149028614
	chr5:34925403	["G","C"]	170.01	0.0810923	99.9189	0.40002	0.124	0.0012561	BRIX1	ENSP00000338862.5:p.(Glu324Gln)	missense_variant	SNV	rs115126369
	chr7:7453434	["A","G"]	806.01	0.384455	99.6155	0.18584	0.057707	0.0012802	COL28A1		intron_variant, splice_region_variant	SNV	rs146458014
	chr19:50158339	["T","G"]	189.02	0.0901598	99.9098	0.38092	0.11832	0.0012857	IZUMO2	ENSP00000472657.1:p.(Lys130Thr)	missense_variant	SNV	rs185066504
	chr11:67628056	["G","A"]	1068	0.50942	99.4906	0.16066	0.049917	0.0012889	NUDT8	ENSP00000365883.2:p.(Arg201Cys)	missense_variant	SNV	rs150272748
	chr11:7001232	["C","T"]	114	0.0543763	99.9456	0.48976	0.15225	0.0012967	ZNF214	ENSP00000278314.4:p.(Gly151Ser)	missense_variant	SNV	rs150800974
	chr17:7408349	["G","GGCCTCGGCA"]	109	0.0519914	99.948	0.50082	0.15571	0.0012982	NLGN2	ENSP00000461168.1:p.(Ser35_Gly37dup)	inframe_insertion	insertion	rs762590868	uncertain significance	not provided
	chr12:90964295	["G","C"]	216.01	0.103034	99.897	0.35545	0.11053	0.0013008	EPYC	ENSP00000261172.3:p.(Thr277Arg)	missense_variant	SNV	rs34988585
	chr10:73805650	["A","G"]	54.002	0.0257582	99.9742	0.71223	0.22155	0.0013061	AC022400.6	ENST00000603027.5:c.1683T>C(p.(Pro561=))	NMD_transcript_variant, synonymous_variant	SNV	rs148032816
	chr8:81803194	["C","T"]	46.004	0.0219432	99.9781	0.77028	0.23968	0.0013102	SNX16	ENSP00000379621.2:p.(Arg239His)	missense_variant	SNV	rs200142460
	chr2:25234373	["C","T"]	152.22	0.0726067	99.9274	0.42388	0.13191	0.0013119	DNMT3A	ENSP00000264709.3:p.(Arg882His)	missense_variant	SNV	rs147001633	uncertain significance, likely pathogenic, pathogenic	Abnormality of the nervous system, Acute myeloid leukemia, Inborn genetic diseases, Lung adenocarcinoma, Myelodysplastic syndrome, Tall stature-intellectual disability-facial dysmorphism syndrome, not provided
	chr7:107695963	["A","C"]	33.002	0.0157415	99.9843	0.90855	0.28281	0.0013158	SLC26A4	ENSP00000265715.3:p.(Ile490Leu)	missense_variant	SNV	rs200511789	likely benign, uncertain significance, pathogenic	Autosomal recessive nonsyndromic hearing loss 4, Autosomal recessive nonsyndromic hearing loss 4, Pendred syndrome, not provided, not specified
	chr1:241788017	["GATA","G"]	103	0.0491295	99.9509	0.51456	0.16019	0.0013182	WDR64	ENSP00000355510.2:p.(Ile949del)	inframe_deletion	deletion	rs763027641
	chr16:88433729	["G","A"]	517	0.246601	99.7534	0.2311	0.07195	0.0013187	ZNF469	ENSP00000456500.1:p.(Ala2087Thr)	missense_variant	SNV	rs144986357	benign, likely benign, uncertain significance	Brittle cornea syndrome 1, not provided
	chr13:42303614	["T","G"]	142.01	0.0677367	99.9323	0.4342	0.13519	0.0013192	AKAP11	ENSP00000025301.2:p.(Phe1623Cys)	missense_variant	SNV	rs61753632
	chr15:59163157	["G","C"]	427.03	0.203687	99.7963	0.25315	0.07882	0.0013194	MYO1E	ENSP00000288235.4:p.(Thr876Arg)	missense_variant, splice_region_variant	SNV	rs147596471	likely benign, uncertain significance	Focal segmental glomerulosclerosis 6, not provided
	chr9:87668645	["G","T"]	410	0.195564	99.8044	0.25825	0.080414	0.0013207	DAPK1	ENSP00000350785.5:p.(Val658Leu)	missense_variant	SNV	rs55994363	likely benign	not provided
	chr19:48162299	["C","T"]	62	0.0295731	99.9704	0.66401	0.20677	0.0013216	LIG1	ENSP00000263274.6:p.(Ala24Thr)	missense_variant	SNV	rs141373006	likely benign	not provided
	chr7:141919605	["C","T"]	108	0.0515144	99.9485	-0.50227	0.15646	0.0013273	OR9A4	ENSP00000493151.1:p.(His244Tyr)	missense_variant	SNV	rs202084971
	chr20:3231385	["G","A"]	100	0.0476985	99.9523	-0.5219	0.16259	0.001328	SLC4A11	ENSP00000369399.3:p.(Ala341Val)	missense_variant	SNV	rs141705330	benign, likely benign, uncertain significance	Corneal dystrophy, Corneal dystrophy-perceptive deafness syndrome, not provided, not specified
	chr2:219010021	["C","T"]	84.006	0.0400696	99.9599	0.57034	0.17769	0.0013285	CFAP65	ENSP00000340776.5:p.(Arg1458His)	missense_variant	SNV	rs201564070
	chr11:56417868	["C","T"]	40.001	0.0190799	99.9809	0.82429	0.25691	0.0013346	OR5R1	ENSP00000485324.1:p.(Cys122Tyr)	missense_variant	SNV	rs200800876
	chr14:76857468	["A","T"]	44.003	0.0209888	99.979	0.78667	0.24518	0.0013346	LRRC74A	ENSP00000377369.3:p.(Asp366Val)	missense_variant	SNV	rs61746986
	chr12:31983090	["A","G"]	224.01	0.10685	99.8932	0.34543	0.10768	0.0013379	KIAA1551	ENSP00000310338.4:p.(His712Arg)	missense_variant	SNV	rs141313145
	chr17:6637286	["C","T"]	35.001	0.016695	99.9833	-0.85682	0.26714	0.0013401	AC004706.4	ENSP00000488967.1:p.(Gly1011Arg)	missense_variant	SNV	rs140937987
	chr9:137244686	["G","A"]	138	0.065824	99.9342	0.44385	0.13839	0.0013407	FAM166A	ENSP00000344729.4:p.(Arg235Ter)	stop_gained	SNV	rs142358325
	chr11:7938838	["A","T"]	99.006	0.0472244	99.9528	0.52383	0.16337	0.0013444	OR10A3	ENSP00000493303.1:p.(Met228Lys)	missense_variant	SNV	rs146207222
	chr6:117482879	["A","G"]	63.532	0.0303038	99.9697	0.64627	0.20157	0.0013454	DCBLD1	ENSP00000342422.5:p.(Gln33Arg)	missense_variant	SNV	rs770176651
	chr9:137245556	["A","G"]	24	0.0114477	99.9886	1.0645	0.33209	0.0013497	FAM166A	ENST00000344774.5:c.273T>C(p.(Ser91=))	splice_region_variant, synonymous_variant	SNV	rs115358961
	chr12:31447569	["T","C"]	1858.1	0.886287	99.1137	0.12156	0.037924	0.00135	DENND5B	ENSP00000444889.1:p.(Ile645Met)	missense_variant	SNV	rs34129725
	chr2:206132982	["C","T"]	105.01	0.0500882	99.9499	-0.50837	0.15864	0.0013527	NDUFS1	ENSP00000392709.2:p.(Val520Ile)	missense_variant	SNV	rs137889316	uncertain significance	Leigh syndrome, Mitochondrial complex 1 deficiency, nuclear type 5, Mitochondrial complex I deficiency, nuclear type 1, not provided
	chr2:75710654	["C","A"]	62	0.0295731	99.9704	0.6613	0.20637	0.0013538	GCFC2	ENSP00000318690.3:p.(Gly68Cys)	missense_variant	SNV	rs780484648
	chr2:88175243	["A","G"]	584.02	0.278569	99.7214	0.21534	0.067217	0.0013574	THNSL2		intron_variant, splice_region_variant	SNV	rs142010357
	chr5:149358085	["C","G"]	237.03	0.11306	99.8869	0.33855	0.10568	0.0013581	PCYOX1L	ENSP00000274569.4:p.(Pro6Arg)	missense_variant	SNV	rs760672430
	chr11:35619028	["A","G"]	903.91	0.431152	99.5688	-0.17516	0.054712	0.0013676	FJX1	ENSP00000400223.1:p.(Gln131Arg)	missense_variant	SNV	rs532198178
	chr7:134536754	["T","G"]	34.001	0.016218	99.9838	0.89175	0.27864	0.0013729	AKR1B10	ENSP00000352584.4:p.(Tyr178Ter)	stop_gained	SNV	rs150738610
	chr8:143867486	["G","C"]	78.007	0.0372082	99.9628	0.58302	0.1822	0.0013751	EPPK1	ENSP00000484472.1:p.(Pro1923Arg)	missense_variant	SNV	rs200778068
	chr8:141436692	["AAAG","A"]	146.01	0.0696446	99.9304	0.43055	0.13457	0.0013775	MROH5	ENSP00000431031.1:p.(Phe1131del)	inframe_deletion	deletion	rs564410242
	chr5:55954959	["G","C"]	317	0.151204	99.8488	0.29299	0.091578	0.0013778	IL6ST	ENSP00000370698.2:p.(Pro434Arg)	missense_variant	SNV	rs140433866	benign	not provided
	chr13:28311623	["G","A"]	750.04	0.357758	99.6422	0.1901	0.059418	0.001378	FLT1	ENSP00000282397.4:p.(Pro1201Leu)	missense_variant	SNV	rs140861115	likely benign	not provided
	chr11:67468067	["G","A"]	365	0.1741	99.8259	0.27214	0.085063	0.0013781	TMEM134	ENSP00000312615.2:p.(Ala67Val)	missense_variant	SNV	rs111720396
	chr8:125018725	["A","T"]	87.002	0.0414987	99.9585	0.55245	0.17273	0.0013823	SQLE	ENSP00000265896.5:p.(Asp481Val)	missense_variant, splice_region_variant	SNV	rs201600660
	chr3:9453740	["G","A"]	72.003	0.0343444	99.9657	0.61328	0.19177	0.0013841	SETD5	ENSP00000384114.1:p.(Arg802His)	missense_variant, splice_region_variant	SNV	rs201499833	benign	not provided
	chr3:123970183	["A","G"]	155	0.0739327	99.9261	0.41853	0.1309	0.0013871	ROPN1	ENSP00000385919.3:p.(Val144Ala)	missense_variant	SNV	rs145255014
	chr8:19405817	["C","G"]	972.02	0.463639	99.5364	-0.16719	0.052293	0.0013877	CSGALNACT1	ENSP00000330805.6:p.(Arg521Pro)	missense_variant	SNV	rs61910741	benign	not provided
	chr13:45967589	["C","G"]	49.001	0.0233728	99.9766	0.7424	0.23221	0.0013885	ZC3H13	ENSP00000242848.4:p.(Leu1412Phe)	missense_variant	SNV	rs146239696
	chr17:4486562	["C","T"]	166	0.0791796	99.9208	0.40353	0.12622	0.0013885	SPNS3	ENSP00000347721.2:p.(Arg477Trp)	missense_variant	SNV	rs189214191
	chr3:14143402	["A","G"]	46.001	0.0219418	99.9781	0.76574	0.23956	0.0013919	AC090004.1		NMD_transcript_variant, intron_variant	SNV	rs781502716
	chr5:13758898	["G","A"]	124	0.0591462	99.9409	-0.46651	0.14597	0.0013945	DNAH5	ENSP00000265104.4:p.(Ala3456Val)	missense_variant	SNV	rs149956015	uncertain significance	Primary ciliary dyskinesia, Primary ciliary dyskinesia 3
	chr19:35744060	["G","C"]	92.002	0.0438836	99.9561	0.54149	0.16945	0.001396	AD000671.2		NMD_transcript_variant, intron_variant	SNV	rs200975976
	chr19:35744060	["G","C"]	92.002	0.0438836	99.9561	0.54149	0.16945	0.001396	U2AF1L4	ENSP00000397645.2:p.(Ser145Cys)	missense_variant	SNV	rs200975976
	chr15:82252757	["T","C"]	77.001	0.0367284	99.9633	0.59305	0.1856	0.0013973	EFL1	ENSP00000268206.7:p.(Arg60Gly)	missense_variant	SNV	rs199659645	benign	not provided
	chr9:110156475	["G","A"]	1802	0.859528	99.1405	-0.1227	0.038413	0.0014025	PALM2-AKAP2	ENSP00000363654.3:p.(Arg1051His)	missense_variant	SNV	rs72757010
	chr9:110156475	["G","A"]	1802	0.859528	99.1405	-0.1227	0.038413	0.0014025	AKAP2	ENSP00000404782.2:p.(Arg909His)	missense_variant	SNV	rs72757010
	chr1:111347014	["T","C"]	79.004	0.0376838	99.9623	0.58465	0.18308	0.0014066	PIFO	ENSP00000358753.4:p.(Ser42Pro)	missense_variant	SNV	rs145940267
	chr17:75703827	["G","T"]	81	0.0386358	99.9614	0.57824	0.1811	0.0014086	SAP30BP	ENSP00000463758.1:p.(Gly207Val)	missense_variant	SNV	rs140022461
	chr2:95214561	["G","T"]	759.04	0.362051	99.6379	0.18886	0.059152	0.00141	AC092835.1	ENSP00000478941.1:p.(Arg176Ile)	missense_variant	SNV	rs116104233
	chr11:65537979	["G","A"]	292	0.13928	99.8607	0.30458	0.095477	0.0014227	SCYL1	ENSP00000270176.5:p.(Asp682Asn)	missense_variant	SNV	rs199946104	benign	not provided
	chr1:233263147	["G","A"]	250.07	0.11928	99.8807	0.3255	0.10208	0.0014291	PCNX2	ENSP00000258229.8:p.(Ala57Val)	missense_variant	SNV	rs200778407
	chr2:241814541	["C","CCT"]	75	0.0357739	99.9642	0.59112	0.1854	0.0014309	NEU4	ENSP00000320318.6:p.(Thr34Ter)	frameshift_variant	insertion	rs753870490
	chr9:35305702	["G","T"]	110	0.0524684	99.9475	0.48977	0.15363	0.0014326	UNC13B	ENSP00000490228.1:p.(Glu2100Ter)	stop_gained	SNV	rs150420359
	chr14:75113345	["C","T"]	58	0.0276652	99.9723	0.66993	0.21015	0.0014338	NEK9	ENSP00000238616.5:p.(Arg311His)	missense_variant	SNV	rs144284031
	chr4:15540883	["T","A"]	278.01	0.132607	99.8674	0.31026	0.097327	0.001434	CC2D2A	ENSP00000421809.1:p.(Leu684Ile)	missense_variant	SNV	rs190698163	benign, likely benign, uncertain significance	Joubert syndrome, Meckel-Gruber syndrome, not provided, not specified
	chr6:151548482	["T","G"]	269.02	0.128319	99.8717	0.31602	0.099197	0.001444	CCDC170	ENSP00000239374.6:p.(Leu256Arg)	missense_variant	SNV	rs192947987
	chr9:133768585	["G","A"]	21	0.0100167	99.99	1.1292	0.35463	0.0014527	VAV2	ENSP00000360916.3:p.(Arg816Cys)	missense_variant	SNV	rs191274326
	chr9:98244123	["T","C"]	239	0.114	99.886	-0.33491	0.10522	0.0014583	TBC1D2	ENSP00000481721.1:p.(Glu173Gly)	missense_variant	SNV	rs61753568
	chr22:31140148	["C","CT"]	1180	0.562843	99.4372	0.15086	0.047399	0.0014588	PLA2G3	ENSP00000215885.3:p.(Ser70ValfsTer3)	frameshift_variant	insertion	rs573436695
	chr14:81278694	["G","C"]	96.003	0.045792	99.9542	0.52416	0.16468	0.0014591	STON2	ENSP00000450857.1:p.(Ala206Gly)	missense_variant	SNV	rs146067312
	chr2:99186187	["G","A"]	780.01	0.372053	99.6279	0.1857	0.058346	0.0014594	AC079447.1	ENSP00000390891.1:p.(Arg25Lys)	NMD_transcript_variant, missense_variant	SNV	rs150171730
	chr4:82918175	["A","C"]	301.01	0.143577	99.8564	0.29854	0.093808	0.0014605	THAP9	ENSP00000305533.5:p.(Lys655Gln)	missense_variant	SNV	rs144788840
	chr19:49854647	["C","G"]	53.001	0.0252807	99.9747	-0.71032	0.2232	0.0014606	MIR4749		mature_miRNA_variant	SNV	rs201103722
	chr19:49854647	["C","G"]	53.001	0.0252807	99.9747	-0.71032	0.2232	0.0014606	PTOV1		intron_variant, splice_region_variant	SNV	rs201103722
	chr13:23333578	["G","A"]	61.002	0.0290971	99.9709	0.66344	0.20853	0.0014656	SACS	ENSP00000371729.3:p.(Thr3433Ile)	missense_variant	SNV	rs200991790	likely benign, uncertain significance	Charlevoix-Saguenay spastic ataxia, Spastic paraplegia
	chr3:108357872	["C","G"]	544.03	0.259494	99.7405	0.22243	0.069932	0.0014695	HHLA2	ENSP00000482187.1:p.(His238Gln)	missense_variant	SNV	rs138516182
	chr6:116666798	["C","T"]	288.01	0.137377	99.8626	0.30634	0.096315	0.00147	ZUP1	ENSP00000357565.3:p.(Ser132Asn)	missense_variant	SNV	rs140797289
	chr14:61996381	["C","T"]	89.002	0.0424527	99.9575	0.54888	0.17282	0.0014935	SYT16	ENSP00000478637.1:p.(Ser121Phe)	missense_variant	SNV	rs200307441
	chr12:128544107	["A","C"]	649.21	0.309664	99.6903	0.20318	0.063985	0.0014969	TMEM132C		intron_variant, splice_region_variant	SNV	rs188570930
	chr10:104143495	["T","G"]	80.001	0.0381593	99.9618	0.57686	0.18172	0.0015014	CFAP43	ENSP00000349568.3:p.(Glu1363Asp)	missense_variant	SNV	rs148991902
	chr21:29591159	["T","A"]	146.01	0.0696446	99.9304	0.4256	0.13408	0.0015026	GRIK1	ENSP00000327687.4:p.(Ile440Phe)	missense_variant	SNV	rs200496108
	chr17:7794327	["G","A"]	1113	0.530885	99.4691	0.15486	0.048793	0.0015044	DNAH2	ENSP00000458355.1:p.(Arg2548His)	missense_variant	SNV	rs11656500
	chr16:88437942	["C","G"]	461.43	0.220095	99.7799	0.24123	0.076008	0.0015054	ZNF469	ENSP00000456500.1:p.(Pro3491Arg)	missense_variant	SNV	rs183437633	benign, likely benign	not provided
	chr15:59618450	["C","G"]	367	0.175054	99.8249	-0.2696	0.084964	0.0015087	GCNT3	ENSP00000379377.1:p.(Ser71Ter)	stop_gained	SNV	rs138620928
	chr8:109419210	["A","T"]	76.007	0.0362542	99.9637	0.59144	0.18641	0.0015102	PKHD1L1	ENSP00000367655.5:p.(Tyr825Phe)	missense_variant	SNV	rs200854141
	chr9:96394950	["G","A"]	179.01	0.0853852	99.9146	-0.38556	0.12154	0.0015127	ZNF367		intron_variant, splice_region_variant	SNV	rs180733210
	chr14:90278443	["C","T"]	52.001	0.0248037	99.9752	0.71529	0.22551	0.0015149	NRDE2	ENSP00000346335.3:p.(Val1130Met)	missense_variant	SNV	rs139694903
	chr10:133268056	["C","T"]	407	0.194133	99.8059	0.25525	0.080479	0.0015161	ADAM8	ENSP00000453302.1:p.(Arg709His)	missense_variant	SNV	rs201486588
	chr9:128713350	["A","G"]	161.01	0.0767994	99.9232	0.40625	0.12811	0.0015185	PKN3	ENSP00000291906.4:p.(Gln352Arg)	missense_variant	SNV	rs145409935
	chr22:50505487	["C","T"]	193	0.0920582	99.9079	-0.36935	0.11647	0.0015191	LMF2	ENSP00000424381.1:p.(Val323Ile)	missense_variant	SNV	rs116898513
	chr14:104035059	["A","G"]	87.004	0.0414996	99.9585	0.55254	0.17433	0.0015273	TDRD9		intron_variant, splice_region_variant	SNV	rs773919914
	chr12:19365965	["C","T"]	97.011	0.0462728	99.9537	0.52468	0.16555	0.0015286	PLEKHA5	ENSP00000404296.2:p.(Pro1204Ser)	missense_variant, splice_region_variant	SNV	rs142115447
	chr17:78131706	["C","G"]	69.001	0.0329125	99.9671	0.62101	0.19598	0.0015318	TMC8	ENSP00000325561.4:p.(Pro40Ala)	missense_variant	SNV	rs374017520	likely benign	Epidermodysplasia verruciformis
	chr6:159215127	["C","T"]	43.001	0.0205109	99.9795	0.78507	0.24778	0.0015328	FNDC1	ENSP00000297267.9:p.(Arg215Trp)	missense_variant	SNV	rs202140596
	chr7:20739032	["G","A"]	55.001	0.0262347	99.9738	0.69558	0.21954	0.0015332	ABCB5	ENSP00000384881.2:p.(Val973Ile)	missense_variant	SNV	rs201089885
	chr12:113102007	["C","T"]	116	0.0553303	99.9447	0.47888	0.15118	0.0015375	RASAL1	ENSP00000450244.1:p.(Ala704Thr)	missense_variant, splice_region_variant	SNV	rs200091326
	chr22:28695868	["AG","A"]	297.01	0.141669	99.8583	0.29812	0.094124	0.0015389	CHEK2	ENSP00000329178.6:p.(Thr367MetfsTer15)	frameshift_variant	deletion	rs555607708	uncertain significance, pathogenic, risk factor	Astrocytoma, B Lymphoblastic Leukemia/Lymphoma, Not Otherwise Specified, Bone osteosarcoma, Bone osteosarcoma, Breast and colorectal cancer, susceptibility to, Breast and/or ovarian cancer, Breast cancer, susceptibility to, Breast neoplasm, Breast neoplasm, CHEK2-Related Cancer Susceptibility, Carcinoma of breast, Carcinoma of pancreas, Colitis, Colorectal cancer, susceptibility to, Diffuse intrinsic pontine glioma, Familial cancer of breast, Familial cancer of breast, Hematochezia, Hereditary breast ovarian cancer syndrome, Hereditary cancer-predisposing syndrome, Inflammation of the large intestine, Leiomyosarcoma, Li-Fraumeni syndrome, Li-Fraumeni syndrome 2, Li-Fraumeni syndrome 2, Malignant tumor of breast, Malignant tumor of prostate, Prostate cancer, susceptibility to, Thrombocytopenia, not provided
	chr7:100992997	["G","A"]	230.18	0.109793	99.8902	-0.33974	0.10726	0.0015392	MUC12	ENSP00000368755.3:p.(Gly955Ser)	missense_variant	SNV	rs201651567
	chr19:18920639	["C","T"]	212	0.101121	99.8989	0.35375	0.11171	0.0015418	DDX49	ENSP00000247003.3:p.(Pro59Ser)	missense_variant	SNV	rs147735065
	chr19:18920639	["C","T"]	212	0.101121	99.8989	0.35375	0.11171	0.0015418	AC002985.1		NMD_transcript_variant, intron_variant	SNV	rs147735065
	chr3:151740772	["A","G"]	83.004	0.0395917	99.9604	0.56624	0.17882	0.0015431	AADACL2	ENSP00000348911.3:p.(Ile89Val)	missense_variant	SNV	rs150575338
	chr1:244730443	["G","A"]	156	0.0744097	99.9256	0.41217	0.13018	0.0015445	AL451007.3	ENSP00000491285.1:p.(Arg161Trp)	missense_variant	SNV	rs764374063
	chr19:14151199	["C","G"]	61	0.0290961	99.9709	0.66009	0.20858	0.0015529	ADGRL1	ENSP00000340688.5:p.(Glu1367Gln)	missense_variant	SNV	rs139670254
	chr2:32787075	["G","A"]	81.003	0.0386373	99.9614	0.57144	0.18058	0.0015538	TTC27	ENSP00000313953.4:p.(Val642Ile)	missense_variant	SNV	rs144557313
	chr1:206116332	["A","G"]	742.01	0.353928	99.6461	0.1891	0.059757	0.001554	AVPR1B	ENSP00000356094.4:p.(Trp187Arg)	missense_variant	SNV	rs138202422	likely benign	not provided
	chr21:14965938	["A","G"]	182.01	0.0868161	99.9132	0.38171	0.12063	0.0015553	NRIP1	ENSP00000383063.1:p.(Met752Thr)	missense_variant	SNV	rs138323910	benign	not provided
	chr15:24676003	["C","T"]	1272	0.606725	99.3933	0.14496	0.045826	0.0015606	NPAP1	ENSP00000333735.2:p.(Pro46Ser)	missense_variant	SNV	rs199753715	likely benign	not provided
	chr20:59841543	["A","C"]	444.07	0.211815	99.7882	-0.24441	0.077283	0.0015644	PHACTR3		intron_variant, splice_region_variant	SNV	rs200558786
	chr20:59841542	["A","G"]	444.03	0.211796	99.7882	-0.24434	0.077283	0.0015692	PHACTR3		intron_variant, splice_region_variant	SNV	rs367923213
	chr12:115991442	["T","C"]	830.13	0.39596	99.604	-0.17845	0.05646	0.0015749	MED13L	ENSP00000281928.3:p.(Lys1171Arg)	missense_variant	SNV	rs147863200	benign, likely benign	Dextro-looped transposition of the great arteries 1, not provided, not specified
	chr10:128107390	["T","C"]	140.12	0.0668352	99.9332	0.43321	0.13708	0.0015768	MKI67	ENSP00000357643.3:p.(Thr1484Ala)	missense_variant	SNV	rs199593811
	chr17:18241529	["G","A"]	108	0.0515144	99.9485	0.49621	0.15707	0.0015823	LLGL1	ENSP00000321537.4:p.(Ala861Thr)	missense_variant	SNV	rs201514093
	chr10:104380186	["G","A"]	41.001	0.0195569	99.9804	0.80196	0.25391	0.0015865	CFAP58	ENSP00000358718.3:p.(Arg444Gln)	missense_variant	SNV	rs145473772
	chr12:47740769	["C","A"]	178	0.0849034	99.9151	0.38316	0.12133	0.0015887	RAPGEF3	ENSP00000395708.2:p.(Ala702Ser)	missense_variant	SNV	rs139231646
	chr1:74752330	["C","A"]	70.001	0.0333895	99.9666	0.61454	0.19463	0.0015916	TYW3	ENSP00000359904.3:p.(Ser155Arg)	missense_variant	SNV	rs146152058
	chr5:134888114	["G","C"]	21	0.0100167	99.99	1.1234	0.35582	0.001593	TXNDC15	ENSP00000351157.4:p.(Val175Leu)	missense_variant	SNV	rs79262456	benign	not provided
	chr12:124355538	["G","A"]	86.003	0.0410222	99.959	0.55342	0.17536	0.0016004	NCOR2	ENSP00000384018.1:p.(Ala1092Val)	missense_variant	SNV	rs201324168
	chr3:113291738	["A","G"]	48.001	0.0228958	99.9771	-0.74006	0.23453	0.0016029	CFAP44	ENSP00000377428.2:p.(Phe1795Ser)	missense_variant	SNV	rs754583545
	chr19:16890514	["G","T"]	50	0.0238493	99.9762	0.71103	0.22535	0.0016038	F2RL3	ENSP00000248076.2:p.(Val351Leu)	missense_variant	SNV	rs142442138
	chr16:24789661	["A","G"]	147.01	0.0701216	99.9299	0.42299	0.1341	0.0016091	TNRC6A	ENSP00000379144.3:p.(Asn340Ser)	missense_variant	SNV	rs148126382
	chr17:4449269	["G","A"]	179	0.0853804	99.9146	0.3813	0.12089	0.0016096	SPNS3	ENSP00000347721.2:p.(Ala269Thr)	missense_variant	SNV	rs147966930
	chr19:32643301	["T","C"]	89.005	0.0424541	99.9575	0.53862	0.17077	0.0016101	ANKRD27	ENSP00000304292.3:p.(Met231Val)	missense_variant	SNV	rs201782507
	chr3:45765738	["C","T"]	35	0.0166945	99.9833	0.86595	0.27464	0.0016161	SLC6A20	ENSP00000346298.4:p.(Val368Ile)	missense_variant	SNV	rs202052317
	chr19:6441067	["C","T"]	157.01	0.0748915	99.9251	0.40257	0.12771	0.0016213	SLC25A23		NMD_transcript_variant, intron_variant	SNV	rs530671157
	chr12:13068306	["A","T"]	116	0.0553303	99.9447	0.47272	0.14998	0.0016225	FAM234B	ENSP00000197268.8:p.(Asp382Val)	missense_variant, splice_region_variant	SNV	rs199828824
	chr3:12503513	["G","C"]	216	0.103029	99.897	0.34867	0.11062	0.0016226	TSEN2	ENSP00000385976.3:p.(Arg187Pro)	missense_variant	SNV	rs146117200	benign, likely benign, uncertain significance	Pontoneocerebellar hypoplasia, not provided, not specified
	chr2:25455406	["G","A"]	96.003	0.045792	99.9542	0.52275	0.16588	0.0016255	DTNB	ENSP00000384084.3:p.(Arg390Cys)	missense_variant, splice_region_variant	SNV	rs77234426
	chr21:29008582	["G","A"]	713.02	0.3401	99.6599	-0.19228	0.061013	0.0016256	RWDD2B	ENSP00000418693.1:p.(Ala36Val)	missense_variant	SNV	rs1047036
	chr1:46814027	["T","C"]	396.14	0.188953	99.811	0.25824	0.081951	0.0016265	CYP4B1	ENSP00000360991.4:p.(Phe247Leu)	missense_variant	SNV	rs151203772	likely benign	not provided
	chr11:108172808	["TAGA","T"]	2261.2	1.07856	98.9214	0.10844	0.034416	0.0016285	NPAT	ENSP00000278612.8:p.(Ser726del)	inframe_deletion	deletion	rs141989202	benign	not provided
	chr3:155914560	["C","A"]	80.006	0.0381617	99.9618	0.57291	0.18188	0.0016331	GMPS	ENSP00000419851.1:p.(Thr343Asn)	missense_variant	SNV	rs200285083
	chr2:185788905	["C","T"]	103	0.0491295	99.9509	-0.50456	0.16018	0.0016335	FSIP2	ENSP00000401306.1:p.(Thr590Met)	missense_variant	SNV	rs762610720
	chr11:6632516	["C","T"]	578	0.275698	99.7243	0.21331	0.067726	0.0016354	DCHS1	ENSP00000299441.3:p.(Arg999Gln)	missense_variant	SNV	rs111781030	benign, likely benign	not provided
	chr15:45139457	["G","A"]	52.001	0.0248037	99.9752	0.70965	0.22532	0.0016361	DUOX1	ENSP00000317997.4:p.(Arg416His)	missense_variant	SNV	rs150696882
	chr2:132785441	["A","C"]	177.01	0.0844312	99.9156	0.3841	0.12196	0.0016367	NCKAP5	ENSP00000387128.1:p.(Leu457Arg)	missense_variant	SNV	rs200637605
	chr2:232481162	["G","A"]	59	0.0281421	99.9719	-0.66614	0.21155	0.0016393	ECEL1		intron_variant, splice_region_variant	SNV	rs180767588	likely benign, uncertain significance	Inborn genetic diseases, not provided
	chr6:28532425	["G","C"]	1557	0.742666	99.2573	0.13049	0.041443	0.0016406	GPX5		intron_variant, splice_region_variant	SNV	rs151120438
	chr1:2374493	["T","G"]	167.07	0.07969	99.9203	0.39457	0.12532	0.0016415	MORN1	ENSP00000367792.3:p.(Tyr201Ser)	missense_variant	SNV	rs138594566
	chr19:54633321	["G","A"]	151	0.0720248	99.928	0.41659	0.13232	0.0016421	LILRB1		intron_variant, splice_region_variant	SNV	rs201771338
	chr16:29987657	["G","A"]	270	0.128786	99.8712	0.31163	0.099017	0.0016485	TAOK2	ENSP00000310094.4:p.(Val1129Ile)	missense_variant	SNV	rs78092725	likely benign	not provided
	chr1:220137990	["G","A"]	158.01	0.0753685	99.9246	0.40718	0.12938	0.0016498	IARS2	ENSP00000355889.2:p.(Glu708Lys)	missense_variant	SNV	rs143722284	likely benign, pathogenic	Cataract-growth hormone deficiency-sensory neuropathy-sensorineural hearing loss-skeletal dysplasia syndrome, Leigh syndrome, not provided, not specified
	chr17:47847421	["C","G"]	277	0.132125	99.8679	0.30547	0.097069	0.0016503	SP6	ENSP00000340799.2:p.(Glu337Gln)	missense_variant	SNV	rs145280290
	chr3:49118015	["C","T"]	44.003	0.0209888	99.979	0.7714	0.24516	0.0016529	USP19	ENSP00000401197.2:p.(Arg77His)	missense_variant	SNV	rs369661135
	chr3:28525175	["A","C"]	98.006	0.0467474	99.9533	0.51661	0.16421	0.0016555	AC098650.1		NMD_transcript_variant, intron_variant	SNV	rs540760266
	chr3:130469244	["T","C"]	86.001	0.0410212	99.959	0.55298	0.1758	0.0016583	COL6A5	ENSP00000309762.7:p.(Ser2414Pro)	NMD_transcript_variant, missense_variant	SNV	rs192400960
	chr1:205659652	["C","T"]	284.01	0.135469	99.8645	0.30102	0.09576	0.00167	SLC45A3	ENSP00000356113.3:p.(Arg415Gln)	missense_variant	SNV	rs145712905
	chr15:33153959	["C","T"]	956.01	0.456003	99.544	0.16555	0.052682	0.0016761	FMN1	ENSP00000479134.1:p.(Arg319Gln)	missense_variant	SNV	rs142006627	benign	not provided
	chr9:113583915	["A","G"]	114	0.0543763	99.9456	0.47993	0.15274	0.0016782	RGS3	ENSP00000363255.2:p.(Ser835Gly)	missense_variant	SNV	rs138280516
	chr11:65580359	["G","A"]	107	0.0510374	99.949	-0.49374	0.15716	0.001681	EHBP1L1	ENSP00000312671.4:p.(Ala172Thr)	missense_variant	SNV	rs199551986
	chr8:51475033	["T","A"]	129.03	0.0615454	99.9385	0.44054	0.1403	0.0016899	PXDNL	ENSP00000348645.4:p.(Glu211Asp)	missense_variant	SNV	rs200630178
	chr19:17436795	["C","A"]	257.02	0.122595	99.8774	0.31867	0.10149	0.0016903	AC010319.2	ENSP00000472415.1:p.(Arg165Leu)	missense_variant	SNV	rs200700030
	chr19:17436795	["C","A"]	257.02	0.122595	99.8774	0.31867	0.10149	0.0016903	TMEM221	ENSP00000342162.5:p.(Arg180Leu)	missense_variant	SNV	rs200700030
	chr3:39184845	["G","A"]	77	0.0367279	99.9633	0.5815	0.1852	0.0016908	XIRP1	ENSP00000343140.3:p.(Thr1534Met)	missense_variant	SNV	rs145034699
	chr4:113902337	["C","CT"]	33.01	0.0157453	99.9843	0.88801	0.28285	0.0016931	ARSJ	ENSP00000320219.7:p.(Lys580GlufsTer32)	frameshift_variant	insertion	rs753865255
	chr19:57926770	["C","T"]	60.151	0.0286912	99.9713	0.65961	0.2101	0.0016931	ZNF418	ENSP00000407039.2:p.(Glu492Lys)	missense_variant	SNV	rs199659562
	chr3:122555945	["T","C"]	124.02	0.0591557	99.9408	-0.45863	0.1461	0.0016948	PARP9	ENSP00000353512.2:p.(Arg111Gly)	missense_variant	SNV	rs139882806
	chr10:100296133	["C","T"]	45.002	0.0214653	99.9785	-0.76049	0.24226	0.0016952	PKD2L1	ENSP00000325296.3:p.(Ala449Thr)	missense_variant	SNV	rs149093514
	chr8:144393033	["G","T"]	264	0.125924	99.8741	-0.31426	0.10014	0.0016996	ADCK5	ENSP00000310547.6:p.(Val568Leu)	missense_variant	SNV	rs146471243
	chr17:27605498	["C","T"]	265	0.126401	99.8736	-0.31229	0.099558	0.0017089	KSR1	ENSP00000268763.7:p.(Pro505Leu)	missense_variant	SNV	rs200404555
	chr12:40310652	["A","G"]	105.01	0.0500882	99.9499	-0.49311	0.15723	0.0017118	LRRK2		intron_variant, splice_region_variant	SNV	rs41286476	benign, likely benign, uncertain significance	Autosomal dominant Parkinson disease 8, not provided
	chr15:61949455	["C","T"]	45.003	0.0214658	99.9785	0.72846	0.2323	0.0017143	VPS13C	ENSP00000261517.5:p.(Ala1583Thr)	missense_variant	SNV	rs112569341	likely benign	not provided
	chr6:123255878	["C","T"]	66.004	0.0314829	99.9685	0.62784	0.20024	0.0017164	TRDN	ENSP00000333984.5:p.(Arg632Lys)	missense_variant	SNV	rs181571822	likely benign, uncertain significance	Cardiovascular phenotype, Catecholaminergic polymorphic ventricular tachycardia, Catecholaminergic polymorphic ventricular tachycardia 5, not provided, not specified
	chr17:17862800	["C","A"]	282	0.13451	99.8655	0.30498	0.097269	0.0017167	TOM1L2	ENSP00000368818.3:p.(Cys378Phe)	missense_variant	SNV	rs139141212
	chr19:55368855	["A","C"]	57.013	0.0271944	99.9728	0.67598	0.21561	0.0017181	IL11	ENSP00000264563.1:p.(Ser32Ala)	missense_variant	SNV	rs767906633
	chr17:82446670	["C","T"]	444	0.211782	99.7882	0.24475	0.078083	0.0017219	CYBC1	ENSP00000462515.1:p.(Val52Ile)	missense_variant	SNV	rs140822873	benign	not provided
	chr13:46010447	["C","T"]	529.01	0.25233	99.7477	0.22259	0.071027	0.0017254	ZC3H13	ENSP00000242848.4:p.(Ser216Asn)	missense_variant	SNV	rs144881601
	chr15:84856638	["C","T"]	167.01	0.0796613	99.9203	0.39218	0.12515	0.0017268	ALPK3	ENSP00000258888.5:p.(Arg836Cys)	missense_variant	SNV	rs201086326	benign	not provided
	chr17:47976724	["G","A"]	971.37	0.463329	99.5367	0.16384	0.052315	0.0017374	CDK5RAP3	ENSP00000438886.2:p.(Asp296Asn)	missense_variant	SNV	rs140552517
	chr5:1083771	["G","A"]	47	0.0224183	99.9776	0.74225	0.23702	0.0017387	SLC12A7	ENSP00000264930.5:p.(Pro368Leu)	missense_variant	SNV	rs149551146
	chr12:52056023	["C","A"]	48.003	0.0228967	99.9771	0.73438	0.23453	0.0017409	NR4A1		intron_variant, splice_region_variant	SNV	rs201901500	likely benign	not provided
	chr14:101988697	["C","T"]	248.02	0.118302	99.8817	0.32343	0.10331	0.0017442	DYNC1H1		intron_variant, splice_region_variant	SNV	rs199763298	benign, likely benign	Autosomal dominant cerebellar ataxia, Charcot-Marie-Tooth disease, Charcot-Marie-Tooth disease axonal type 2O, not provided, not specified
	chr18:47247113	["G","A"]	54.143	0.0258254	99.9742	0.69209	0.22111	0.0017483	SKOR2	ENSP00000414750.2:p.(His691Tyr)	missense_variant	SNV	rs1014988754
	chr20:3690211	["G","A"]	55	0.0262342	99.9738	0.68596	0.21922	0.0017537	SIGLEC1	ENSP00000341141.4:p.(Arg1549Trp)	missense_variant	SNV	rs777498372
	chr10:71296715	["A","G"]	211.64	0.100949	99.8991	0.35254	0.11268	0.0017556	UNC5B	ENSP00000334329.6:p.(Ile821Met)	missense_variant	SNV	rs113166461
	chr1:171331714	["G","A"]	28.001	0.0133561	99.9866	0.96011	0.30703	0.0017661	FMO4	ENSP00000356723.3:p.(Val187Ile)	missense_variant	SNV	rs200809129
	chr9:130393960	["G","A"]	476.02	0.227055	99.7729	-0.23248	0.07436	0.0017701	HMCN2	ENSP00000485357.1:p.(Val3484Met)	missense_variant	SNV	rs181428257
	chr17:75629133	["T","A"]	84.002	0.0400677	99.9599	0.55595	0.17784	0.0017713	RECQL5	ENSP00000317636.5:p.(Ile764Phe)	missense_variant	SNV	rs201921330
	chr19:58052611	["G","A"]	145	0.0691629	99.9308	0.42086	0.13465	0.0017756	ZSCAN1	ENSP00000282326.1:p.(Arg196His)	missense_variant	SNV	rs148775293
	chr20:3704010	["T","C"]	55.008	0.026238	99.9738	0.68558	0.21939	0.001779	SIGLEC1	ENSP00000341141.4:p.(Gln263Arg)	missense_variant	SNV	rs200776920
	chr8:60856859	["A","C"]	668.03	0.318641	99.6814	0.1966	0.062915	0.0017797	CHD7	ENSP00000392028.1:p.(Met2527Leu)	missense_variant	SNV	rs192129249	benign, likely benign, uncertain significance	Amenorrhea, CHARGE association, History of neurodevelopmental disorder, Hypogonadotropic hypogonadism 5 with or without anosmia, not provided, not specified
	chr9:122675593	["A","T"]	496.02	0.236594	99.7634	0.22848	0.073148	0.0017871	OR1L3	ENSP00000302863.2:p.(His155Leu)	missense_variant	SNV	rs112274623
	chr1:203847660	["C","T"]	113.01	0.0539041	99.9461	-0.47531	0.15219	0.0017896	ZC3H11A	ENSP00000491830.1:p.(Arg507Trp)	missense_variant	SNV	rs148859249
	chr12:2550020	["G","A"]	157	0.0748867	99.9251	0.40697	0.13038	0.001801	CACNA1C	ENSP00000266376.6:p.(Gly490Arg)	missense_variant	SNV	rs121912775	benign, likely benign, uncertain significance, pathogenic, not provided	Brugada syndrome, Brugada syndrome 3, Cardiovascular phenotype, Long QT syndrome, Long QT syndrome 1, Timothy syndrome, not provided, not specified
	chr1:154255167	["C","T"]	55	0.0262342	99.9738	0.68383	0.21912	0.0018043	UBAP2L	ENSP00000389445.1:p.(Ala642Val)	missense_variant	SNV	rs140356642
	chr1:247606110	["C","A"]	395.01	0.188414	99.8116	0.256	0.082043	0.0018066	OR2G3	ENSP00000326301.2:p.(Asp175Glu)	missense_variant	SNV	rs147517990
	chr10:96982768	["A","G"]	85.008	0.0405476	99.9595	0.55177	0.17683	0.001807	LCOR	ENSP00000490116.2:p.(Ile770Val)	missense_variant	SNV	rs149783917
	chr6:127450182	["T","C"]	1315.1	0.627284	99.3727	0.14038	0.044992	0.0018085	SOGA3		3_prime_UTR_variant, NMD_transcript_variant	SNV	rs147857938
	chr16:46748010	["G","A"]	37	0.0176485	99.9824	0.83341	0.26718	0.0018132	MYLK3	ENSP00000378288.4:p.(Arg62Trp)	missense_variant	SNV	rs200653944	uncertain significance	not provided
	chr1:1203781	["G","A"]	48.001	0.0228958	99.9771	0.73188	0.23466	0.001816	TNFRSF18	ENSP00000328207.6:p.(Ala193Val)	missense_variant	SNV	rs368511450
	chr11:54683465	["G","A"]	2006	0.956833	99.0432	-0.11366	0.036445	0.0018166	OR4A8	ENSP00000476467.1:p.(Val197Met)	missense_variant	SNV	rs112395972
	chr15:77158495	["G","A"]	165.01	0.0787074	99.9213	0.39486	0.12669	0.0018299	PEAK1		intron_variant, splice_region_variant	SNV	rs199808533
	chr1:54153615	["A","G"]	233.04	0.111157	99.8888	0.33348	0.10703	0.0018348	AL357673.1		NMD_transcript_variant, intron_variant	SNV	rs773535179
	chr17:10516478	["CCT","C"]	60	0.0286191	99.9714	0.65468	0.21027	0.0018495	MYH1	ENSP00000226207.5:p.(Arg55GlyfsTer8)	frameshift_variant	deletion	rs752558133
	chr7:144109967	["T","C"]	95.005	0.045316	99.9547	0.51991	0.16703	0.001855	OR2A2	ENSP00000386209.2:p.(Phe129Leu)	missense_variant	SNV	rs184278314
	chr12:117471192	["G","A"]	503.01	0.239928	99.7601	0.22486	0.072245	0.0018555	KSR2	ENSP00000339952.4:p.(Ser904Leu)	missense_variant, splice_region_variant	SNV	rs201637020	benign	not provided
	chr12:25518866	["T","C"]	114.06	0.054405	99.9456	0.47417	0.15235	0.001856	LMNTD1	ENSP00000407353.2:p.(Asn373Ser)	missense_variant	SNV	rs148632702
	chr9:35044249	["A","C"]	47.004	0.0224202	99.9776	0.73777	0.23704	0.0018561	C9orf131	ENSP00000308279.5:p.(Glu540Asp)	missense_variant	SNV	rs144763622
	chr10:102400950	["C","T"]	65.004	0.031006	99.969	0.62709	0.20157	0.001865	NFKB2	ENSP00000358983.3:p.(Arg658Trp)	missense_variant	SNV	rs200373995	uncertain significance	Immunodeficiency, common variable, 10
	chr11:61739461	["G","A"]	61.005	0.0290985	99.9709	0.64719	0.20804	0.001866	DAGLA		intron_variant, splice_region_variant	SNV	rs199778275
	chr1:216046523	["G","C"]	52.001	0.0248037	99.9752	0.70231	0.22576	0.0018663	USH2A	ENSP00000305941.3:p.(Pro2078Arg)	missense_variant	SNV	rs150230450	likely benign, uncertain significance, likely pathogenic	Retinitis pigmentosa, Retinitis pigmentosa 39, Usher syndrome, Usher syndrome type 2A, Usher syndrome type 2A, not provided, not specified
	chr2:190954747	["C","T"]	43.001	0.0205109	99.9795	0.77062	0.24778	0.001871	GLS		intron_variant, splice_region_variant	SNV	rs200216686
	chr17:5514863	["C","T"]	80.001	0.0381593	99.9618	0.56553	0.18185	0.0018716	NLRP1	ENSP00000478516.1:p.(Arg1438Gln)	missense_variant	SNV	rs201167590	uncertain significance	not provided
	chr1:26180731	["C","T"]	336	0.160267	99.8397	0.27797	0.089398	0.0018753	CNKSR1	ENSP00000363371.5:p.(Thr76Ile)	missense_variant	SNV	rs144396219
	chr11:113801636	["C","A"]	379	0.180777	99.8192	0.2585	0.083169	0.001883	USP28	ENSP00000003302.4:p.(Asp969Tyr)	missense_variant	SNV	rs34534955
	chr3:132642695	["G","A"]	51.002	0.0243272	99.9757	0.70693	0.22754	0.0018913	NPHP3-ACAD11		3_prime_UTR_variant, NMD_transcript_variant	SNV	rs141617993
	chr1:29121578	["G","A"]	59.005	0.0281445	99.9719	0.6579	0.21183	0.0018982	TMEM200B	ENSP00000428459.1:p.(Ser84Phe)	missense_variant	SNV	rs535159714
	chr6:169710276	["G","T"]	211.01	0.100649	99.8994	-0.34767	0.11196	0.0019008	PHF10	ENSP00000341805.4:p.(Pro358His)	missense_variant	SNV	rs141680830
	chr19:49646556	["G","T"]	2129	1.0155	98.9845	0.11019	0.035496	0.0019078	SCAF1	ENSP00000353769.2:p.(Ala98Ser)	missense_variant	SNV	rs45513592	benign	not provided
	chr20:49514337	["G","A"]	56	0.0267112	99.9733	0.6754	0.21758	0.0019087	PTGIS	ENSP00000244043.3:p.(Ala305Val)	missense_variant	SNV	rs368611639
	chr17:3671239	["C","T"]	323.01	0.154071	99.8459	0.28025	0.090308	0.0019148	P2RX5-TAX1BP3		3_prime_UTR_variant, NMD_transcript_variant	SNV	rs573048708
	chr11:60936682	["C","A"]	189	0.0901503	99.9098	0.36706	0.11829	0.0019156	TMEM132A	ENSP00000005286.4:p.(Ser950Arg)	missense_variant	SNV	rs199829020
	chr8:144358408	["G","A"]	257	0.122585	99.8774	0.31489	0.10151	0.0019224	FBXL6	ENSP00000330098.5:p.(Arg14Trp)	missense_variant	SNV	rs782690748
	chr5:128289877	["C","T"]	819.05	0.390675	99.6093	-0.17662	0.056947	0.0019259	FBN2		intron_variant, splice_region_variant	SNV	rs200608284	benign, uncertain significance	Cardiovascular phenotype, Congenital contractural arachnodactyly, Congenital contractural arachnodactyly, Macular degeneration, early-onset, not provided, not specified
	chr7:143351678	["C","T"]	333	0.158836	99.8412	-0.27681	0.089256	0.001927	CLCN1	ENSP00000339867.2:p.(Arg894Ter)	stop_gained	SNV	rs55960271	uncertain significance, likely pathogenic, pathogenic	Abnormality of the musculature, Batten-Turner congenital myopathy, Cerebral palsy, Congenital myotonia, autosomal dominant form, Congenital myotonia, autosomal dominant form, Congenital myotonia, autosomal recessive form, Congenital myotonia, autosomal recessive form, EMG: myopathic abnormalities, Myopathy, Toe walking, not provided
	chr6:39714756	["T","C"]	204.01	0.0973098	99.9027	0.35437	0.11429	0.0019313	KIF6	ENSP00000287152.7:p.(Ile63Val)	missense_variant	SNV	rs34059104
	chr17:6685297	["G","A"]	501.01	0.238974	99.761	0.22522	0.072638	0.0019321	C17orf100		NMD_transcript_variant, intron_variant	SNV	rs574482693
	chr19:52511499	["G","A"]	1426.1	0.680229	99.3198	-0.13384	0.043171	0.0019346	ZNF578	ENSP00000459216.1:p.(Cys373Tyr)	missense_variant	SNV	rs61739625
	chr1:235808668	["T","C"]	113.01	0.0539041	99.9461	0.47549	0.15352	0.0019534	LYST	ENSP00000374443.2:p.(Asn717Ser)	missense_variant	SNV	rs201255245	benign, uncertain significance	ChÃ©diak-Higashi syndrome
	chr5:154858769	["G","A"]	124.05	0.05917	99.9408	0.45387	0.14657	0.0019584	CNOT8		splice_donor_variant	SNV	rs1054255766
	chr1:247423356	["G","A"]	352.02	0.167908	99.8321	-0.26819	0.086623	0.0019616	NLRP3		intron_variant, splice_region_variant	SNV	rs192297357	benign, likely benign	Chronic infantile neurological, cutaneous and articular syndrome, Cryopyrin associated periodic syndrome, Familial amyloid nephropathy with urticaria AND deafness, Familial cold autoinflammatory syndrome 1, not provided, not specified
	chr19:464092	["C","T"]	170.14	0.0811543	99.9188	0.38657	0.12487	0.0019633	ODF3L2	ENSP00000318029.2:p.(Asp208Asn)	missense_variant	SNV	rs200167804
	chr5:135871459	["A","G"]	175	0.0834725	99.9165	-0.38074	0.12299	0.0019636	SLC25A48		splice_acceptor_variant	SNV	rs200164783
	chr1:163172552	["A","G"]	545.04	0.259976	99.74	0.21673	0.070018	0.0019664	RGS5		intron_variant, splice_region_variant	SNV	rs189016992
	chr11:4587476	["C","A"]	41	0.0195564	99.9804	0.78588	0.25391	0.0019682	OR52I2	ENSP00000308764.4:p.(Pro222Thr)	missense_variant	SNV	rs757532657
	chr16:23087738	["T","A"]	351.03	0.167436	99.8326	-0.26885	0.086882	0.0019722	USP31	ENSP00000219689.7:p.(Thr505Ser)	missense_variant	SNV	rs61760226
	chr8:37936789	["G","T"]	61.001	0.0290966	99.9709	0.64504	0.20852	0.0019797	GOT1L1	ENSP00000303077.4:p.(Gln232Lys)	missense_variant	SNV	rs79260082
	chr7:47978831	["A","G"]	162	0.0772716	99.9227	0.39694	0.12837	0.0019869	HUS1		NMD_transcript_variant, intron_variant	SNV	rs201243619
	chr16:31459990	["C","T"]	1046	0.498927	99.5011	0.15699	0.050769	0.001987	ARMC5	ENSP00000386125.3:p.(Leu251Phe)	missense_variant	SNV	rs114930262	benign	not provided
	chr10:116125216	["C","A"]	49	0.0233723	99.9766	0.71771	0.23212	0.0019891	GFRA1		intron_variant, splice_region_variant	SNV	rs376239327
	chr17:42422636	["C","G"]	84.007	0.0400701	99.9599	-0.54797	0.17733	0.0020011	CAVIN1	ENSP00000349541.4:p.(Met154Ile)	missense_variant	SNV	rs148239625	likely benign, uncertain significance	Congenital generalized lipodystrophy type 4, Monogenic diabetes, not provided
	chr14:77557151	["A","G"]	132.01	0.0629668	99.937	0.43587	0.14109	0.0020069	SPTLC2		intron_variant, splice_region_variant	SNV	rs199867946	benign, likely benign, uncertain significance	Neuropathy, hereditary sensory and autonomic, type 1C, not provided, not specified
	chr20:23493054	["A","G"]	65.023	0.031015	99.969	-0.62279	0.2016	0.0020075	CST8	ENSP00000246012.1:p.(Asn110Asp)	missense_variant	SNV	rs200703356
	chr19:36639902	["T","C"]	104.01	0.0496113	99.9504	0.49241	0.1594	0.002008	ZNF461	ENSP00000467931.1:p.(Asn148Ser)	missense_variant	SNV	rs201188511
	chr2:178616953	["G","A"]	57.003	0.0271896	99.9728	-0.66487	0.21524	0.0020089	TTN	ENSP00000467141.1:p.(Pro15979Leu)	missense_variant	SNV	rs184815126	likely benign, uncertain significance	Autosomal recessive limb-girdle muscular dystrophy type 2J, Dilated cardiomyopathy 1G, not provided
	chr4:164770474	["G","A"]	550	0.262342	99.7377	0.21531	0.069702	0.0020092	SMIM31	ENSP00000490699.1:p.(Ala11Thr)	missense_variant	SNV	rs114533578
	chr3:184036055	["T","C"]	249.01	0.118774	99.8812	0.31855	0.10313	0.0020108	HTR3D	ENSP00000371929.3:p.(Met112Thr)	missense_variant	SNV	rs201318807
	chr1:12277610	["C","T"]	755.03	0.360138	99.6399	-0.18287	0.059207	0.0020113	VPS13D	ENSP00000478104.1:p.(Ser1341Leu)	missense_variant	SNV	rs12407578	likely benign, uncertain significance	Autosomal recessive cerebellar ataxia-saccadic intrusion syndrome, not provided
	chr10:38146793	["C","T"]	1022	0.487479	99.5125	0.15731	0.050933	0.002012	AL117339.5		NMD_transcript_variant, intron_variant	SNV	rs111667182
	chr9:94438503	["A","G"]	93.017	0.0443678	99.9556	0.52203	0.16903	0.0020133	MFSD14B	ENSP00000364493.3:p.(Ile124Val)	missense_variant	SNV	rs201807390
	chr11:44933200	["C","T"]	41	0.0195564	99.9804	0.78322	0.25377	0.0020267	TP53I11		NMD_transcript_variant, intron_variant	SNV	rs534063421
	chr16:259525	["G","A"]	711.01	0.339141	99.6609	0.18867	0.06115	0.0020336	AC004754.1	ENSP00000471331.1:p.(Arg104Lys)	missense_variant	SNV	rs111339986
	chr16:259525	["G","A"]	711.01	0.339141	99.6609	0.18867	0.06115	0.0020336	FAM234A	ENSP00000382814.3:p.(Arg104Lys)	missense_variant	SNV	rs111339986
	chr3:184241485	["C","T"]	110.01	0.0524732	99.9475	0.4799	0.15559	0.0020407	MIR1224		mature_miRNA_variant	SNV	rs761570849
	chr3:184241485	["C","T"]	110.01	0.0524732	99.9475	0.4799	0.15559	0.0020407	VWA5B2		intron_variant, splice_region_variant	SNV	rs761570849
	chr1:33491019	["T","C"]	103.02	0.049139	99.9509	0.49592	0.16081	0.002043	ZSCAN20		intron_variant, splice_region_variant	SNV	rs200299591
	chr16:88438876	["C","A"]	333.02	0.158846	99.8412	0.27641	0.089631	0.0020435	ZNF469	ENSP00000456500.1:p.(His3802Gln)	missense_variant	SNV	rs141042464	benign, likely benign	not provided
	chr17:80118272	["G","A"]	70.001	0.0333895	99.9666	0.59995	0.19456	0.0020456	GAA	ENSP00000305692.3:p.(Arg854Gln)	missense_variant	SNV	rs149968110	likely benign, uncertain significance	Glycogen storage disease, type II, not provided, not specified
	chr17:15331248	["G","T"]	230	0.109707	99.8903	0.33244	0.10781	0.002046	TEKT3	ENSP00000379263.1:p.(Ser113Tyr)	missense_variant	SNV	rs144818130
	chr19:41090451	["G","A"]	70	0.033389	99.9666	0.59881	0.19425	0.0020523	CYP2A13	ENSP00000332679.1:p.(Val181Ile)	missense_variant	SNV	rs142926983
	chr11:64751337	["G","C"]	257	0.122585	99.8774	0.3109	0.10086	0.0020538	PYGM	ENSP00000164139.3:p.(Leu653Val)	missense_variant	SNV	rs61736659	benign, likely benign, uncertain significance	Glycogen storage disease, type V, not provided
	chr22:22895572	["G","A"]	549.02	0.261875	99.7381	0.21441	0.069566	0.0020564	IGLL5	ENSP00000436353.1:p.(Ala176Thr)	missense_variant	SNV	rs201956362
	chr22:22895572	["G","A"]	549.02	0.261875	99.7381	0.21441	0.069566	0.0020564	IGLC1	ENSP00000374855.2:p.(Ala67Thr)	missense_variant	SNV	rs201956362
	chr9:94087914	["A","G"]	83.024	0.0396012	99.9604	0.55143	0.17894	0.0020593	PTPDC1		intron_variant, splice_region_variant	SNV	rs200036336
	chr4:73587917	["T","A"]	61.007	0.0290995	99.9709	0.64206	0.20839	0.0020633	RASSF6	ENSP00000340578.3:p.(Glu134Val)	missense_variant	SNV	rs142098884
	chr4:73587918	["C","T"]	61.005	0.0290985	99.9709	0.64205	0.20839	0.0020636	RASSF6	ENSP00000340578.3:p.(Glu134Lys)	missense_variant	SNV	rs150722385
	chr10:94736038	["G","C"]	126.01	0.0601049	99.9399	0.44677	0.14501	0.0020644	AL583836.1		NMD_transcript_variant, intron_variant	SNV	rs773021664
	chr2:27569481	["C","A"]	118.02	0.0562938	99.9437	0.46107	0.14966	0.0020646	C2orf16	ENSP00000403181.2:p.(Gln1041Lys)	missense_variant	SNV	rs753117340
	chr11:125625996	["G","A"]	360.01	0.17172	99.8283	-0.26368	0.085605	0.0020691	CHEK1	ENSP00000391090.2:p.(Trp79Ter)	stop_gained	SNV	rs556405813
	chr7:2604903	["C","G"]	182	0.0868114	99.9132	-0.36926	0.11988	0.0020694	IQCE	ENSP00000480715.1:p.(Ala552Gly)	missense_variant	SNV	rs201863435
	chr19:6440166	["G","A"]	148.01	0.0705986	99.9294	-0.41169	0.13367	0.0020707	SLC25A23		NMD_transcript_variant, intron_variant	SNV	rs185773152
	chr1:225517805	["G","A"]	45.001	0.0214648	99.9785	0.74584	0.24223	0.0020767	ENAH	ENSP00000489607.1:p.(His334Tyr)	missense_variant	SNV	rs567836149
	chr9:104604696	["A","G"]	124.05	0.05917	99.9408	0.44608	0.14488	0.0020772	OR13C2	ENSP00000438815.1:p.(Leu311Pro)	missense_variant	SNV	rs150330605
	chr12:7789729	["C","A"]	142	0.0677319	99.9323	0.42089	0.13673	0.0020826	NANOG	ENSP00000229307.4:p.(Gln39Lys)	missense_variant	SNV	rs140243232	likely benign	not provided
	chr1:241597923	["C","T"]	28.001	0.0133561	99.9866	0.94612	0.30762	0.0021012	OPN3	ENSP00000355512.2:p.(Met256Ile)	missense_variant	SNV	rs78202695
	chr1:41362240	["G","A"]	118	0.0562843	99.9437	0.45348	0.14749	0.0021075	FOXO6	ENSP00000493184.1:p.(Ala104Thr)	missense_variant	SNV	rs778360006
	chr13:114304835	["C","T"]	338.01	0.161226	99.8388	0.27219	0.088528	0.0021081	UPF3A	ENSP00000364448.3:p.(Ala450Val)	missense_variant	SNV	rs118093178
	chr3:189986807	["C","T"]	168.01	0.0801383	99.9199	0.38568	0.12545	0.0021094	P3H2	ENSP00000316881.5:p.(Gly390Glu)	missense_variant	SNV	rs35904452	benign	not provided
	chr19:36818879	["G","A"]	680.02	0.32436	99.6756	-0.19172	0.062362	0.002111	ZNF790	ENSP00000480764.1:p.(Arg489Cys)	missense_variant	SNV	rs79499850
	chr6:7373201	["C","G"]	1158	0.552349	99.4477	-0.14732	0.047923	0.0021112	CAGE1	ENSP00000425493.1:p.(Val540Leu)	missense_variant	SNV	rs34744890
	chr19:3179519	["C","T"]	2002.1	0.954973	99.045	0.11208	0.036458	0.0021114	S1PR4	ENSP00000246115.3:p.(Arg243Cys)	missense_variant	SNV	rs61731111
	chr13:98709904	["C","T"]	45.001	0.0214648	99.9785	0.74458	0.24222	0.002113	SLC15A1	ENSP00000365686.4:p.(Arg303Lys)	missense_variant	SNV	rs138374185
	chr9:5786284	["A","G"]	89.002	0.0424527	99.9575	0.53039	0.17257	0.0021162	ERMP1		NMD_transcript_variant, intron_variant	SNV	rs574018626
	chr19:40898229	["T","C"]	416.04	0.198445	99.8016	0.24479	0.079654	0.0021189	AC008537.1		3_prime_UTR_variant, NMD_transcript_variant	SNV	rs199971955
	chr22:31134181	["G","T"]	54.001	0.0257577	99.9742	0.67959	0.22114	0.0021191	INPP5J	ENSP00000333262.5:p.(Ser928Ile)	missense_variant	SNV	rs772018517
	chr19:40898225	["T","C"]	416.03	0.19844	99.8016	0.24478	0.079654	0.0021191	AC008537.1		3_prime_UTR_variant, NMD_transcript_variant	SNV	rs201894646
	chr1:151574404	["C","T"]	114.01	0.0543811	99.9456	0.46507	0.15134	0.0021195	TUFT1		intron_variant, splice_region_variant	SNV	rs202212422
	chr18:21477177	["T","C"]	94.002	0.0448376	99.9552	0.51723	0.16831	0.0021196	GREB1L	ENSP00000412060.1:p.(Ser793Pro)	missense_variant	SNV	rs201945550	likely benign	not provided
	chr1:181732578	["G","C"]	60.002	0.0286201	99.9714	0.64468	0.20979	0.0021198	CACNA1E	ENSP00000483914.1:p.(Arg831Thr)	missense_variant	SNV	rs773503365	benign	not provided
	chr5:139317591	["G","A"]	57.005	0.0271906	99.9728	0.66158	0.21532	0.0021226	MATR3		intron_variant, splice_region_variant	SNV	rs369464069	benign	Amyotrophic lateral sclerosis type 21
	chr12:24894378	["G","A"]	443.02	0.211314	99.7887	0.23766	0.077357	0.0021251	BCAT1	ENSP00000443459.1:p.(Thr71Met)	missense_variant	SNV	rs17374285
	chr2:202154776	["G","A"]	60.001	0.0286196	99.9714	0.64451	0.2098	0.0021269	KIAA2012	ENSP00000419834.2:p.(Arg671His)	missense_variant	SNV	rs182994074
	chr9:129104234	["C","T"]	61	0.0290961	99.9709	0.63908	0.20806	0.0021292	CRAT	ENSP00000315013.2:p.(Val122Met)	missense_variant	SNV	rs141699474	uncertain significance	not provided
	chr15:74416667	["C","T"]	54.001	0.0257577	99.9742	0.67929	0.22117	0.0021313	SEMA7A	ENSP00000261918.4:p.(Asp237Asn)	missense_variant	SNV	rs140707085
	chr2:196048356	["T","A"]	982.01	0.468404	99.5316	0.16126	0.052504	0.0021316	DNAH7	ENSP00000311273.6:p.(Ser64Cys)	missense_variant	SNV	rs114788238	benign	not provided
	chr17:1471103	["T","C"]	58.001	0.0276656	99.9723	0.65519	0.21337	0.0021368	MYO1C	ENSP00000352834.5:p.(Glu727Gly)	missense_variant	SNV	rs150082433
	chr17:50089125	["C","T"]	708.02	0.337715	99.6623	0.18949	0.061727	0.0021426	ITGA3	ENSP00000007722.7:p.(Arg1021Trp)	missense_variant	SNV	rs146403036
	chr12:106323578	["C","T"]	89.002	0.0424527	99.9575	0.52883	0.17229	0.0021448	TCP11L2	ENSP00000299045.3:p.(Pro235Leu)	missense_variant	SNV	rs144695471
	chr20:50597677	["C","T"]	298	0.142142	99.8579	0.28926	0.09427	0.0021523	RIPOR3	ENSP00000332663.2:p.(Glu561Lys)	missense_variant	SNV	rs150234701
	chr16:89198167	["T","C"]	52.008	0.0248071	99.9752	0.69132	0.22534	0.0021562	SLC22A31	ENSP00000474621.1:p.(Met403Val)	missense_variant	SNV	rs763607214
	chr13:24680753	["G","A"]	157	0.0748867	99.9251	0.39806	0.12976	0.0021576	ATP12A		splice_donor_variant	SNV	rs762356809	uncertain significance	not provided
	chr19:15424838	["C","T"]	96	0.0457906	99.9542	0.50967	0.16617	0.0021619	WIZ	ENSP00000469022.1:p.(Gly776Ser)	missense_variant	SNV	rs200571537
	chr3:36857266	["G","A"]	129	0.0615311	99.9385	-0.4389	0.14313	0.0021666	TRANK1	ENSP00000416168.2:p.(Thr775Met)	missense_variant	SNV	rs201496206
	chr8:100133821	["C","T"]	85.024	0.0405552	99.9594	0.54196	0.17676	0.0021694	FBXO43	ENSP00000403293.2:p.(Arg703Gln)	missense_variant	SNV	rs202056051
	chr19:3752897	["C","T"]	37.002	0.0176494	99.9824	-0.81894	0.2671	0.0021697	APBA3	ENSP00000315136.2:p.(Val369Met)	missense_variant	SNV	rs202188547
	chr7:85022591	["G","A"]	93.003	0.0443611	99.9556	0.51843	0.16914	0.0021763	SEMA3D	ENSP00000284136.6:p.(Pro405Leu)	missense_variant	SNV	rs138312476
	chr9:134885274	["C","T"]	827	0.394467	99.6055	0.17355	0.056625	0.0021778	FCN2	ENSP00000291744.6:p.(His113Tyr)	missense_variant	SNV	rs17549179
	chr12:105004799	["A","C"]	69.003	0.0329134	99.9671	0.60078	0.19607	0.0021833	C12orf45		NMD_transcript_variant, intron_variant	SNV	rs758366721
	chr11:108304736	["A","T"]	1110	0.529454	99.4705	0.14958	0.048817	0.0021845	ATM	ENSP00000278616.4:p.(Asp1853Val)	missense_variant	SNV	rs1801673	benign, likely benign, uncertain significance	Ataxia-telangiectasia syndrome, Breast and/or ovarian cancer, Familial cancer of breast, Hereditary breast ovarian cancer syndrome, Hereditary cancer-predisposing syndrome, Malignant tumor of breast, not provided, not specified
	chr2:240596730	["G","A"]	89.001	0.0424522	99.9575	0.529	0.17269	0.0021891	CAPN10	ENSP00000375844.2:p.(Ala511Thr)	missense_variant	SNV	rs200361959
	chr17:8376686	["G","A"]	162.01	0.0772764	99.9227	0.3913	0.12775	0.0021923	AC135178.2		NMD_transcript_variant, intron_variant	SNV	rs540243139
	chr19:45346601	["C","T"]	102	0.0486525	99.9513	0.49361	0.16118	0.0021952	KLC3	ENSP00000436019.1:p.(Arg120Cys)	missense_variant	SNV	rs372402110
	chr9:15175100	["G","A"]	93.005	0.044362	99.9556	0.51772	0.16906	0.0021961	TTC39B	ENSP00000422496.1:p.(Pro626Leu)	missense_variant	SNV	rs138535620
	chr10:15646878	["T","C"]	84.005	0.0400692	99.9599	0.54352	0.17753	0.0022027	ITGA8	ENSP00000367316.3:p.(His392Arg)	missense_variant	SNV	rs139249793
	chr11:67434419	["C","T"]	51	0.0243263	99.9757	0.69722	0.22781	0.0022097	RPS6KB2	ENSP00000308413.5:p.(Arg364Trp)	missense_variant	SNV	rs375350949
	chr1:1336225	["C","A"]	110	0.0524684	99.9475	-0.47438	0.155	0.0022103	DVL1	ENSP00000368166.5:p.(Val669Phe)	missense_variant	SNV	rs374440563	likely benign	not provided
	chr6:8015311	["T","C"]	79.003	0.0376833	99.9623	0.56129	0.18341	0.0022121	BLOC1S5-TXNDC5		NMD_transcript_variant, intron_variant	SNV	rs766969512
	chr17:3499000	["A","C"]	96.001	0.0457911	99.9542	0.50922	0.16646	0.0022208	ASPA	ENSP00000263080.2:p.(Glu285Ala)	missense_variant	SNV	rs28940279	pathogenic	Canavan Disease, Familial Form, Spongy degeneration of central nervous system, not provided
	chr17:75098065	["G","A"]	73.003	0.0348214	99.9652	0.58253	0.19045	0.0022231	SLC16A5	ENSP00000463434.1:p.(Arg76His)	missense_variant	SNV	rs148432653
	chr16:69155999	["T","C"]	62.002	0.0295741	99.9704	0.63123	0.20638	0.0022239	UTP4		intron_variant, splice_region_variant	SNV	rs201299923	uncertain significance	Hereditary North American Indian childhood cirrhosis
	chr5:74685474	["C","T"]	1794	0.855712	99.1443	0.1175	0.03842	0.0022259	HEXB	ENSP00000261416.7:p.(Leu72Phe)	missense_variant	SNV	rs147155126	benign, likely benign, uncertain significance	Sandhoff disease, not provided, not specified
	chr7:21892549	["C","T"]	242.01	0.115435	99.8846	0.31848	0.10415	0.0022289	DNAH11	ENSP00000330671.7:p.(Pro4218Leu)	missense_variant	SNV	rs142585703	likely benign, uncertain significance	Primary ciliary dyskinesia, Primary ciliary dyskinesia 7, not provided
	chr11:6558077	["C","T"]	277	0.132125	99.8679	0.29901	0.097785	0.0022296	DNHD1	ENSP00000254579.6:p.(Arg2928Ter)	stop_gained	SNV	rs199752008	pathogenic	Spermatogenic failure 65
	chr11:120477467	["A","T"]	743.53	0.354653	99.6453	0.18325	0.059926	0.0022296	ARHGEF12	ENSP00000380942.2:p.(Asp1158Val)	missense_variant	SNV	rs201575311
	chr3:25791603	["C","G"]	93.002	0.0443606	99.9556	0.51539	0.16855	0.0022297	OXSM	ENSP00000280701.3:p.(Arg195Gly)	missense_variant	SNV	rs147184138
	chr4:68337178	["C","CTCCTCCTCCTCCTCT"]	91.036	0.0434228	99.9566	-0.52173	0.17063	0.0022319	YTHDC1	ENSP00000463982.1:p.(Glu245_Glu249dup)	inframe_insertion	insertion	rs548927284
	chr3:140956658	["G","A"]	46	0.0219413	99.9781	0.73247	0.23957	0.002233	SLC25A36	ENSP00000320688.6:p.(Arg58Gln)	missense_variant	SNV	rs144878842
	chr5:76683202	["G","A"]	140	0.066778	99.9332	0.41552	0.13591	0.0022336	IQGAP2	ENSP00000274364.6:p.(Val1250Met)	missense_variant	SNV	rs185223948
	chr19:54463277	["C","A"]	1903	0.907703	99.0923	-0.11427	0.037377	0.0022346	LENG9	ENSP00000479355.1:p.(Asp84Tyr)	missense_variant	SNV	rs149393351
	chr3:44848025	["C","A"]	71	0.033866	99.9661	0.58285	0.19068	0.0022391	KIF15	ENSP00000324020.4:p.(Gln1246Lys)	missense_variant	SNV	rs199928777
	chr14:77428376	["G","T"]	335.02	0.1598	99.8402	0.27186	0.088942	0.0022392	VIPAS39	ENSP00000451857.1:p.(Ser511Arg)	missense_variant	SNV	rs145453157	benign, uncertain significance	Arthrogryposis, renal dysfunction, and cholestasis 2, not provided
	chr12:26711273	["A","G"]	54.005	0.0257596	99.9742	-0.67615	0.22126	0.0022438	ITPR2		intron_variant, splice_region_variant	SNV	rs533723709
	chr16:87851781	["C","T"]	312	0.148819	99.8512	0.28064	0.09184	0.0022456	SLC7A5	ENSP00000261622.4:p.(Ala203Thr)	missense_variant	SNV	rs151257488
	chr3:43691011	["G","A"]	109.01	0.0519962	99.948	0.47653	0.15596	0.0022481	ABHD5	ENSP00000390849.2:p.(Glu7Lys)	missense_variant	SNV	rs104893676	likely benign, pathogenic	Triglyceride storage disease with ichthyosis, not provided
	chr11:62575976	["G","A"]	1151	0.54901	99.451	0.14638	0.04791	0.0022492	AP002990.1		NMD_transcript_variant, intron_variant	SNV	rs149023986
	chr22:28695219	["G","A"]	118	0.0562843	99.9437	0.45122	0.14776	0.0022601	CHEK2	ENSP00000329178.6:p.(Ser428Phe)	missense_variant	SNV	rs137853011	uncertain significance, likely pathogenic, pathogenic	Bone osteosarcoma, Breast and colorectal cancer, susceptibility to, Breast cancer, susceptibility to, Breast neoplasm, CHEK2-Related Cancer Susceptibility, CHEK2-related cancer risk, Colorectal cancer, Familial cancer of breast, Familial cancer of breast, Hereditary breast ovarian cancer syndrome, Hereditary cancer-predisposing syndrome, Li-Fraumeni syndrome 2, Malignant tumor of breast, Malignant tumor of prostate, not provided
	chr15:81343914	["T","TA"]	59.002	0.0281431	99.9719	0.64721	0.21197	0.002264	TMC3		intron_variant, splice_region_variant	insertion	rs761649491
	chrX:341303	["C","T"]	174	0.0829955	99.917	0.37644	0.12329	0.0022641	PPP2R3B		intron_variant, splice_region_variant	SNV	rs201969968
	chr22:30532633	["G","C"]	604.01	0.288104	99.7119	0.20189	0.066134	0.0022686	SEC14L6	ENSP00000385695.1:p.(Ser105Arg)	missense_variant	SNV	rs137955219
	chr1:206731233	["A","G"]	41.001	0.0195569	99.9804	0.7749	0.25393	0.0022764	MAPKAPK2	ENSP00000356070.3:p.(Asn288Ser)	missense_variant	SNV	rs142063401
	chr4:122893229	["C","T"]	63.003	0.0300515	99.9699	0.6257	0.20504	0.0022772	NUDT6		intron_variant, splice_region_variant	SNV	rs199833283
	chr15:41855687	["A","C"]	109.01	0.0519962	99.948	0.47681	0.15626	0.0022792	SPTBN5	ENSP00000317790.6:p.(Met3027Arg)	missense_variant	SNV	rs754396835
	chr7:44571558	["C","T"]	601.01	0.286673	99.7133	-0.2026	0.066427	0.0022887	DDX56	ENSP00000258772.5:p.(Arg275His)	missense_variant	SNV	rs41279636
	chr16:1772538	["C","T"]	465.03	0.221813	99.7782	0.23134	0.075851	0.0022897	MRPS34		intron_variant, splice_region_variant	SNV	rs200312508
	chr9:136908173	["C","T"]	253	0.120677	99.8793	0.31454	0.10314	0.002291	TRAF2	ENSP00000247668.2:p.(Pro157Leu)	missense_variant	SNV	rs149585522
	chr19:4216570	["G","C"]	95.001	0.0453141	99.9547	0.51009	0.16728	0.0022939	ANKRD24	ENSP00000262970.4:p.(Lys560Asn)	missense_variant	SNV	rs200338513
	chr7:86839471	["G","A"]	77.001	0.0367284	99.9633	0.56596	0.18561	0.0022948	GRM3	ENSP00000355316.2:p.(Ala653Thr)	missense_variant	SNV	rs201286142
	chr1:173587773	["C","T"]	88.003	0.0419762	99.958	-0.52831	0.17327	0.0022965	SLC9C2	ENSP00000356687.3:p.(Val139Ile)	missense_variant	SNV	rs147559775
	chr11:9787654	["CTTT","C"]	96.005	0.045793	99.9542	0.50583	0.16591	0.0022973	SBF2	ENSP00000256190.8:p.(Lys1672del)	inframe_deletion	deletion	rs750958357	uncertain significance	Charcot-Marie-Tooth disease type 4, Charcot-Marie-Tooth disease type 4B2, Peripheral neuropathy, not provided, not specified
	chr15:101652342	["G","T"]	53.002	0.0252812	99.9747	0.68173	0.22361	0.0022985	TM2D3	ENSP00000330433.3:p.(Pro7Gln)	missense_variant	SNV	rs201667620
	chr18:31403566	["C","T"]	1392.1	0.664011	99.336	-0.13272	0.043536	0.0023002	DSG4	ENSP00000352785.4:p.(Pro523Leu)	missense_variant	SNV	rs34620697	benign, likely benign	Hypotrichosis 6, not provided
	chr2:201807910	["TG","T"]	151.01	0.0720296	99.928	0.40071	0.13145	0.0023016	CDK15	ENSP00000406472.2:p.(Gly110ValfsTer15)	frameshift_variant	deletion	rs535163624
	chr3:180607773	["C","G"]	265.01	0.126406	99.8736	0.30467	0.099946	0.0023017	TTC14		intron_variant, splice_region_variant	SNV	rs113785546
	chr2:10778673	["C","T"]	515	0.245648	99.7544	-0.21765	0.071436	0.0023134	ATP6V1C2		intron_variant, splice_region_variant	SNV	rs199523459
	chr2:200469963	["G","A"]	105	0.0500835	99.9499	-0.48332	0.15864	0.0023139	SPATS2L	ENSP00000482515.1:p.(Arg366Gln)	missense_variant	SNV	rs200772751
	chr2:70663220	["G","T"]	1321	0.630098	99.3699	-0.13633	0.044752	0.002317	ADD2		NMD_transcript_variant, intron_variant	SNV	rs115570420
	chr2:85377442	["G","A"]	49	0.0233723	99.9766	0.70784	0.23245	0.0023265	ELMOD3	ENSP00000318264.7:p.(Glu236Lys)	missense_variant	SNV	rs75956808	likely benign	not provided, not specified
	chr7:149874159	["C","T"]	48.003	0.0228967	99.9771	0.71408	0.23452	0.0023289	ATP6V0E2	ENSP00000411672.2:p.(Pro81Ser)	missense_variant	SNV	rs368487324
	chr5:140836286	["C","G"]	117.02	0.0558168	99.9442	0.45169	0.14835	0.0023295	PCDHA7	ENSP00000436426.1:p.(Arg635Gly)	missense_variant	SNV	rs146878440
	chr5:181621	["C","T"]	53.001	0.0252807	99.9747	0.67955	0.22321	0.0023312	PLEKHG4B	ENSP00000490806.1:p.(Pro1504Ser)	missense_variant	SNV	rs200230344
	chr11:32613550	["C","A"]	1200	0.572383	99.4276	0.14274	0.046902	0.0023396	CCDC73	ENSP00000335325.5:p.(Ser923Ile)	missense_variant	SNV	rs188950262
	chr11:46659424	["C","T"]	84	0.0400668	99.9599	0.5402	0.17751	0.0023407	ATG13	ENSP00000432412.1:p.(Pro243Leu)	missense_variant	SNV	rs201760220
	chr1:248273313	["C","T"]	553.01	0.263778	99.7362	0.20993	0.068985	0.0023421	OR2T33	ENSP00000493437.1:p.(Gly168Ser)	missense_variant	SNV	rs148491976
	chr12:20875359	["TAAAC","T"]	48.007	0.0228986	99.9771	0.71448	0.23481	0.0023439	AC011604.2	ENSP00000441269.1:p.(Lys285HisfsTer14)	frameshift_variant	deletion	rs554933268	uncertain significance	Rotor syndrome
	chr12:20875359	["TAAAC","T"]	48.007	0.0228986	99.9771	0.71448	0.23481	0.0023439	SLCO1B3	ENSP00000370956.3:p.(Lys285HisfsTer14)	frameshift_variant	deletion	rs554933268	uncertain significance	Rotor syndrome
	chr7:64077454	["ATGTT","A"]	51.005	0.0243286	99.9757	0.6923	0.22756	0.0023485	ZNF727	ENSP00000485448.1:p.(Leu137GlnfsTer228)	frameshift_variant	deletion	rs770623896
	chr2:159819722	["T","A"]	219.01	0.104465	99.8955	0.33507	0.11015	0.0023507	LY75-CD302		intron_variant, splice_region_variant	SNV	rs200028955
	chr2:159819722	["T","A"]	219.01	0.104465	99.8955	0.33507	0.11015	0.0023507	LY75		intron_variant, splice_region_variant	SNV	rs200028955
	chr2:68157249	["C","T"]	74	0.0352969	99.9647	0.57605	0.18938	0.0023531	AC017083.4		NMD_transcript_variant, intron_variant	SNV	rs373196674
	chr15:33662923	["G","A"]	239.01	0.114004	99.886	-0.32004	0.10522	0.002355	RYR3	ENSP00000483166.1:p.(Arg1798Gln)	missense_variant	SNV	rs148818748	likely benign	Epileptic encephalopathy
	chr8:60742620	["G","T"]	95.001	0.0453141	99.9547	0.5087	0.16728	0.0023581	CHD7	ENSP00000392028.1:p.(Met396Ile)	missense_variant	SNV	rs201653177	benign, likely benign	CHARGE association, Hypogonadotropic hypogonadism 5 with or without anosmia, not provided, not specified
	chr12:52057526	["C","G"]	196	0.0934891	99.9065	0.35215	0.11581	0.0023611	NR4A1	ENSP00000440864.1:p.(Ile566Met)	missense_variant	SNV	rs150656674
	chr2:233803460	["C","T"]	327	0.155974	99.844	0.27516	0.090501	0.0023629	MROH2A	ENSP00000477597.1:p.(Ala577Val)	missense_variant	SNV	rs28900438
	chr7:111977291	["A","G"]	271.01	0.129268	99.8707	0.29847	0.098186	0.0023673	DOCK4		intron_variant, splice_region_variant	SNV	rs184941209	benign	not provided
	chr11:61118282	["T","G"]	52	0.0248032	99.9752	0.68497	0.22534	0.002369	CD5	ENSP00000342681.3:p.(Ser68Ala)	missense_variant	SNV	rs562627397
	chr22:16591857	["T","C"]	875.11	0.417415	99.5826	-0.16776	0.05521	0.0023771	CCT8L2	ENSP00000353048.3:p.(Met232Val)	missense_variant	SNV	rs139561307
	chr10:110119269	["A","G"]	255	0.121631	99.8784	0.30956	0.10188	0.0023785	ADD3	ENSP00000348381.4:p.(Asp259Gly)	missense_variant	SNV	rs55763936	uncertain significance	not provided
	chr19:45764037	["G","C"]	1646	0.785118	99.2149	0.12208	0.040183	0.0023808	BHMG1	ENSP00000402674.2:p.(Glu612Asp)	missense_variant	SNV	rs182720580
	chr3:33865318	["C","G"]	187	0.0891963	99.9108	0.36365	0.1197	0.0023825	PDCD6IP	ENSP00000411825.2:p.(Pro779Ala)	missense_variant	SNV	rs138439508
	chr8:8377111	["A","T"]	99.043	0.0472421	99.9528	0.49616	0.16337	0.0023902	PRAG1	ENSP00000481109.1:p.(Ile433Lys)	missense_variant	SNV	rs202154739
	chr16:88429767	["G","A"]	310.01	0.14787	99.8521	-0.28066	0.092419	0.0023913	ZNF469	ENSP00000456500.1:p.(Arg766Gln)	missense_variant	SNV	rs144492145	benign, likely benign, uncertain significance	not provided, not specified
	chr12:123929712	["C","T"]	66.001	0.0314815	99.9685	-0.60745	0.20007	0.0023961	DNAH10	ENSP00000386770.4:p.(Arg4132Trp)	missense_variant	SNV	rs199800946
	chr18:68681091	["C","T"]	577.02	0.27523	99.7248	0.20557	0.067724	0.0024023	TMX3	ENSP00000299608.2:p.(Val309Ile)	missense_variant	SNV	rs117449369
	chr14:104948036	["G","A"]	224.24	0.106959	99.893	0.32889	0.1084	0.0024143	AHNAK2	ENSP00000353114.4:p.(Ala2472Val)	missense_variant	SNV	rs199577521
	chr2:44323293	["C","A"]	44.008	0.0209912	99.979	0.74306	0.24499	0.0024215	PREPL	ENSP00000391456.1:p.(Arg622Leu)	NMD_transcript_variant, missense_variant	SNV	rs375292548	likely benign	Myasthenic syndrome, congenital, 22, not provided
	chr1:153686655	["G","A"]	153	0.0729788	99.927	-0.39896	0.13156	0.0024259	NPR1	ENSP00000357669.3:p.(Val590Met)	missense_variant	SNV	rs61758562
	chr17:38343099	["G","A"]	218	0.103983	99.896	0.33671	0.11105	0.0024291	GPR179	ENSP00000480024.1:p.(Pro231Ser)	missense_variant	SNV	rs200731095	benign, uncertain significance	Congenital stationary night blindness 1E, not provided
	chr7:89336890	["C","T"]	185.01	0.0882471	99.9118	0.36469	0.12028	0.0024295	ZNF804B	ENSP00000329638.4:p.(Ala1303Val)	missense_variant	SNV	rs144773761
	chr19:4537653	["C","T"]	193.01	0.092063	99.9079	0.35498	0.11708	0.0024299	AC011498.4		NMD_transcript_variant, intron_variant	SNV	rs567130185
	chr18:36199895	["C","T"]	215	0.102552	99.8974	0.33626	0.11092	0.0024328	MOCOS	ENSP00000261326.4:p.(Pro171Leu)	missense_variant	SNV	rs150556770	uncertain significance	Xanthinuria type II
	chr12:122208555	["G","A"]	249	0.118769	99.8812	-0.31261	0.10315	0.0024404	AC048338.1		3_prime_UTR_variant, NMD_transcript_variant	SNV	rs149387774	benign, likely benign	not provided, not specified
	chr7:70790590	["G","GCCA"]	1561.5	0.744813	99.2552	-0.12548	0.041408	0.0024426	AUTS2	ENSP00000344087.4:p.(His1133dup)	inframe_insertion	insertion	rs538005366	benign, likely benign, uncertain significance	Autism spectrum disorder due to AUTS2 deficiency, Autistic disorder, Global developmental delay, not provided
	chr5:132588018	["G","A"]	703.02	0.33533	99.6647	0.18625	0.061464	0.0024439	RAD50	ENSP00000368100.4:p.(Arg327His)	missense_variant	SNV	rs28903091	benign, likely benign, uncertain significance	Hereditary cancer-predisposing syndrome, Nijmegen breakage syndrome-like disorder, not provided, not specified
	chr5:132588018	["G","A"]	703.02	0.33533	99.6647	0.18625	0.061464	0.0024439	AC116366.3		3_prime_UTR_variant, NMD_transcript_variant	SNV	rs28903091	benign, likely benign, uncertain significance	Hereditary cancer-predisposing syndrome, Nijmegen breakage syndrome-like disorder, not provided, not specified
	chr5:150649939	["T","C"]	153	0.0729788	99.927	0.39859	0.13154	0.0024448	SYNPO	ENSP00000377789.1:p.(Leu799Pro)	missense_variant	SNV	rs202224903
	chr14:94624388	["A","C"]	75.044	0.0357949	99.9642	0.56964	0.18811	0.0024612	AL049839.2		3_prime_UTR_variant, NMD_transcript_variant	SNV	rs987385110
	chr2:94873563	["C","A"]	73.001	0.0348204	99.9652	0.57583	0.19022	0.0024691	TEKT4	ENSP00000295201.4:p.(Thr181Asn)	missense_variant	SNV	rs144244578
	chr14:67674501	["C","T"]	48	0.0228953	99.9771	-0.70994	0.23454	0.0024705	AL049779.1		NMD_transcript_variant, intron_variant	SNV	rs371149132
	chr7:80673414	["G","T"]	71.062	0.0338955	99.9661	0.58438	0.19309	0.0024752	CD36		intron_variant, splice_region_variant	SNV	rs371153088	uncertain significance	Platelet-type bleeding disorder 10
	chr4:88521773	["G","C"]	831.02	0.396384	99.6036	-0.17094	0.056488	0.0024773	PIGY	ENSP00000432688.1:p.(Pro6Arg)	missense_variant	SNV	rs143548787	likely benign, uncertain significance	not provided
	chr16:88716015	["G","C"]	77.001	0.0367284	99.9633	0.56117	0.18545	0.0024786	PIEZO1	ENSP00000301015.9:p.(Arg2412Gly)	missense_variant	SNV	rs577922766	likely benign, uncertain significance	not provided
	chr18:62161187	["G","A"]	1896	0.904364	99.0956	0.11289	0.037323	0.0024907	PIGN	ENSP00000491620.1:p.(Ala56Val)	missense_variant	SNV	rs61755362	benign	History of neurodevelopmental disorder, Multiple congenital anomalies-hypotonia-seizures syndrome 1, not provided, not specified
	chr9:129104214	["G","C"]	370.01	0.176489	99.8235	0.2527	0.083551	0.0024908	CRAT	ENSP00000315013.2:p.(Asp128Glu)	missense_variant	SNV	rs148243375	benign	not provided
	chr8:109425109	["G","A"]	84.002	0.0400677	99.9599	0.53599	0.17732	0.0025051	PKHD1L1	ENSP00000367655.5:p.(Glu908Lys)	missense_variant	SNV	rs186936990
	chr16:46616152	["G","T"]	60.003	0.0286206	99.9714	0.63513	0.21013	0.0025072	SHCBP1	ENST00000303383.7:c.390C>A(p.(Ile130=))	splice_region_variant, synonymous_variant	SNV	rs199971640
	chr5:55976257	["G","C"]	2021.1	0.964035	99.036	0.10987	0.03636	0.0025132	IL6ST	ENSP00000370698.2:p.(Leu8Val)	missense_variant	SNV	rs1063560	benign	not provided
	chr2:196000783	["A","G"]	338.02	0.161231	99.8388	0.26772	0.088595	0.0025133	DNAH7	ENSP00000311273.6:p.(Ile425Thr)	missense_variant	SNV	rs201322560	benign	not provided
	chr11:108267276	["T","C"]	2247.3	1.07193	98.9281	0.1043	0.034519	0.0025162	ATM	ENSP00000278616.4:p.(Phe858Leu)	missense_variant	SNV	rs1800056	benign, likely benign	Ataxia-telangiectasia syndrome, Breast and/or ovarian cancer, Carcinoma of colon, Hereditary breast ovarian cancer syndrome, Hereditary cancer-predisposing syndrome, Toe walking, not provided, not specified
	chr19:17194798	["A","G"]	543.01	0.259008	99.741	-0.21102	0.069864	0.0025243	MYO9B	ENSP00000471367.1:p.(Glu1124Gly)	missense_variant	SNV	rs35458733
	chr3:184327609	["C","G"]	939.01	0.447894	99.5521	-0.16047	0.05313	0.0025255	EIF4G1	ENSP00000338020.4:p.(Pro1236Ala)	missense_variant	SNV	rs35629949	likely benign	not provided
	chr12:121653179	["G","C"]	482	0.229907	99.7701	0.22484	0.074447	0.0025268	MORN3	ENSP00000347486.3:p.(Gln182Glu)	missense_variant	SNV	rs139184687	benign	not provided
	chr3:14761561	["G","A"]	293.01	0.139762	99.8602	0.28711	0.095066	0.0025277	C3orf20	ENSP00000253697.3:p.(Arg814Gln)	missense_variant	SNV	rs140063791
	chr3:47120443	["A","G"]	152.01	0.0725066	99.9275	0.39497	0.13083	0.0025367	SETD2	ENSP00000386759.3:p.(Ile1398Thr)	missense_variant	SNV	rs145732065	benign, not provided	Luscan-Lumish syndrome, not specified
	chr10:73769654	["G","A"]	169	0.0806105	99.9194	0.37916	0.12559	0.0025372	SEC24C	ENSP00000321845.6:p.(Arg868His)	missense_variant	SNV	rs147907875
	chr15:41855273	["G","A"]	39.001	0.0186029	99.9814	0.7859	0.26035	0.0025394	SPTBN5	ENSP00000317790.6:p.(Ala3125Val)	missense_variant	SNV	rs368138579
	chr19:54599260	["C","T"]	775.01	0.369668	99.6303	0.17512	0.058018	0.0025427	LILRA1	ENSP00000251372.3:p.(Pro429Leu)	missense_variant	SNV	rs45505406
	chr7:100057239	["T","G"]	260.01	0.124021	99.876	0.30452	0.10092	0.0025501	ZSCAN21	ENSP00000292450.4:p.(Ile78Ser)	missense_variant	SNV	rs147509446
	chr1:53952473	["G","T"]	62.001	0.0295736	99.9704	0.62388	0.20685	0.0025607	LRRC42		splice_donor_variant	SNV	rs201776082
	chr6:35457944	["C","A"]	80.002	0.0381598	99.9618	-0.54821	0.18182	0.0025701	FANCE	ENSP00000229769.2:p.(Pro310Gln)	missense_variant	SNV	rs139600847	uncertain significance, not provided	Fanconi anemia complementation group E, not specified
	chr2:208443511	["G","T"]	671.03	0.320072	99.6799	-0.18973	0.062949	0.002579	PTH2R	ENSP00000272847.2:p.(Ala225Ser)	missense_variant	SNV	rs144641723
	chr19:11383115	["C","G"]	91.01	0.0434104	99.9566	0.5144	0.17068	0.0025809	EPOR	ENSP00000222139.5:p.(Ser78Thr)	missense_variant	SNV	rs140267472	likely benign	not provided
	chr13:48510756	["C","T"]	256	0.122108	99.8779	0.3086	0.1024	0.0025813	RCBTB2	ENSP00000389910.2:p.(Ala272Thr)	missense_variant	SNV	rs150107579
	chr13:109141050	["C","T"]	122.03	0.0582065	99.9418	0.44348	0.14716	0.0025832	MYO16	ENSP00000401633.3:p.(Ala1613Val)	missense_variant	SNV	rs763970728
	chr4:86701649	["G","C"]	140.01	0.0667827	99.9332	0.41484	0.13767	0.0025842	PTPN13	ENSP00000394794.1:p.(Ser348Thr)	missense_variant	SNV	rs151249199
	chr3:109000589	["C","G"]	935.04	0.446	99.554	0.15974	0.053015	0.0025862	MORC1	ENSP00000232603.5:p.(Asp719His)	missense_variant	SNV	rs35276036
	chr14:76867439	["G","A"]	47.008	0.0224221	99.9776	0.71405	0.23701	0.0025897	LRRC74A		splice_donor_variant	SNV	rs202168644
	chr3:53292389	["G","A"]	63.002	0.030051	99.9699	0.61828	0.20526	0.0025942	DCP1A	ENSP00000476386.1:p.(Leu355Phe)	missense_variant	SNV	rs201480018
	chr2:169531376	["G","C"]	2192.1	1.0456	98.9544	0.10536	0.034988	0.0026027	FASTKD1	ENSP00000400513.2:p.(Ser768Ter)	stop_gained	SNV	rs34291832	benign	not provided
	chr19:8937686	["A","G"]	273.64	0.130522	99.8695	-0.29714	0.098685	0.0026042	MUC16	ENSP00000381008.2:p.(Val11090Ala)	missense_variant	SNV	rs200066280
	chr16:81012064	["G","A"]	84.003	0.0400682	99.9599	-0.5341	0.17741	0.0026079	CENPN	ENSP00000377007.3:p.(Arg42Gln)	missense_variant	SNV	rs144532651
	chr2:29011465	["G","A"]	51	0.0243263	99.9757	0.68495	0.22753	0.0026101	TOGARAM2	ENSP00000368876.3:p.(Gly281Arg)	missense_variant	SNV	rs200094591
	chr6:116828916	["G","A"]	31.001	0.014787	99.9852	0.88024	0.29246	0.0026154	GPRC6A	ENSP00000309493.3:p.(Pro33Leu)	missense_variant	SNV	rs148708177
	chr6:17675267	["G","T"]	130.02	0.0620176	99.938	0.42923	0.14262	0.0026156	NUP153	ENSP00000444029.1:p.(Pro229Thr)	missense_variant	SNV	rs140571428
	chr17:3672166	["T","TA"]	332.03	0.158373	99.8416	0.26959	0.08959	0.0026208	P2RX5-TAX1BP3		3_prime_UTR_variant, NMD_transcript_variant	insertion	rs201409543
	chr8:144191814	["G","A"]	71.002	0.0338669	99.9661	-0.58027	0.19285	0.0026231	MROH1	ENSP00000435565.1:p.(Ala272Thr)	missense_variant	SNV	rs189264844
	chr11:6621879	["G","A"]	71.001	0.0338664	99.9661	0.5814	0.19327	0.0026288	DCHS1	ENSP00000299441.3:p.(Pro3266Leu)	missense_variant	SNV	rs61735331	likely benign, uncertain significance	not provided
	chr2:140238274	["G","A"]	64.004	0.030529	99.9695	0.61137	0.20328	0.0026348	LRP1B	ENSP00000374135.3:p.(Pro4480Ser)	missense_variant	SNV	rs75758215
	chr5:83353238	["T","C"]	163.01	0.0777534	99.9222	0.38289	0.12732	0.002637	XRCC4	ENSP00000421491.1:p.(Ile336Thr)	missense_variant	SNV	rs141304949	benign	not provided
	chr17:78124525	["G","A"]	101	0.0481755	99.9518	0.48633	0.16173	0.0026385	TMC6	ENSP00000313408.2:p.(Ala297Val)	missense_variant, splice_region_variant	SNV	rs199717203	uncertain significance	Epidermodysplasia verruciformis
	chr14:54941534	["A","G"]	51.001	0.0243267	99.9757	0.6841	0.22754	0.0026428	WDHD1	ENSP00000353793.3:p.(Ser1116Pro)	missense_variant	SNV	rs148707409
	chr14:64235059	["C","A"]	48	0.0228953	99.9771	0.70512	0.23454	0.0026439	ESR2	ENSP00000343925.4:p.(Trp439Cys)	missense_variant	SNV	rs113652563
	chr2:26364306	["G","A"]	45.001	0.0214648	99.9785	-0.72797	0.24221	0.0026515	SELENOI	ENSP00000260585.7:p.(Ser21Asn)	missense_variant	SNV	rs201951283
	chr1:22953360	["C","T"]	675.07	0.321999	99.678	0.18983	0.063164	0.0026528	LACTBL1	ENSP00000402297.2:p.(Glu442Lys)	missense_variant	SNV	rs150275673
	chr16:85634001	["C","T"]	68.001	0.0324355	99.9676	0.59282	0.19726	0.0026545	GSE1	ENSP00000253458.6:p.(Ser32Leu)	missense_variant	SNV	rs200247132
	chr14:77482627	["G","A"]	127.01	0.0605819	99.9394	0.43348	0.14425	0.0026555	ISM2	ENSP00000341490.4:p.(Ser223Leu)	missense_variant	SNV	rs142992777
	chr15:42411315	["A","G"]	105	0.0500835	99.9499	0.47379	0.15767	0.0026573	AC012651.1		3_prime_UTR_variant, NMD_transcript_variant	SNV	rs143139259	likely benign, uncertain significance	Autosomal recessive limb-girdle muscular dystrophy type 2A, Limb-Girdle Muscular Dystrophy, Recessive, not provided
	chr8:99875971	["G","A"]	119	0.0567613	99.9432	0.44775	0.14901	0.0026576	COX6C		NMD_transcript_variant, intron_variant	SNV	rs149912942	likely benign	Cohen syndrome
	chr19:56664446	["C","G"]	298.7	0.142476	99.8575	-0.28326	0.094268	0.0026581	ZNF835	ENSP00000444747.1:p.(Glu251Asp)	missense_variant	SNV	rs201104681
	chr2:227056032	["G","A"]	44.005	0.0209897	99.979	0.73597	0.24495	0.00266	COL4A4	ENSP00000379866.3:p.(Arg877Trp)	missense_variant	SNV	rs55948916	likely benign	not provided
	chr2:233713818	["T","C"]	50.01	0.023854	99.9761	0.67666	0.22531	0.0026722	UGT1A5	ENSP00000362513.3:p.(Ile276Thr)	missense_variant	SNV	rs147668404
	chr18:79410903	["G","A"]	181	0.0863344	99.9137	0.36296	0.12088	0.0026768	NFATC1	ENSP00000389377.2:p.(Val210Met)	missense_variant	SNV	rs62096875
	chr21:34370500	["A","G"]	1049	0.500358	99.4996	0.1512	0.050357	0.0026771	KCNE2	ENSP00000290310.2:p.(Thr8Ala)	missense_variant	SNV	rs2234916	benign, likely benign, uncertain significance	Cardiovascular phenotype, Long QT syndrome, Long QT syndrome 6, Long QT syndrome, drug-associated, not provided, not specified
	chr4:122742236	["T","C"]	53	0.0252802	99.9747	0.66947	0.22321	0.0027065	BBS12	ENSP00000319062.3:p.(Val115Ala)	missense_variant	SNV	rs144179606	uncertain significance	Bardet-Biedl syndrome, Bardet-Biedl syndrome 12
	chr3:197943911	["G","A"]	170.01	0.0810923	99.9189	-0.37184	0.12398	0.0027074	IQCG	ENSP00000265239.6:p.(Pro50Leu)	missense_variant	SNV	rs147010185
	chr11:17169660	["T","C"]	316.02	0.150737	99.8493	0.27678	0.092303	0.0027129	PIK3C2A	ENSP00000265970.6:p.(Lys28Glu)	missense_variant	SNV	rs142132566
	chr5:140822136	["G","A"]	42	0.0200334	99.98	0.75212	0.25085	0.0027153	PCDHA5	ENSP00000436557.1:p.(Ala121Thr)	missense_variant	SNV	rs143698188
	chr19:3548175	["T","TGGGTGG"]	133.02	0.0634486	99.9366	0.42378	0.14135	0.0027171	MFSD12	ENSP00000347583.1:p.(Pro199_Thr200dup)	inframe_insertion	insertion	rs764282346
	chr7:151016130	["TCTC","T"]	47.004	0.0224202	99.9776	-0.71067	0.23704	0.0027172	ATG9B	ENSP00000475737.2:p.(Glu875del)	NMD_transcript_variant, inframe_deletion	deletion	rs575751217
	chr15:64865556	["C","G"]	94	0.0448366	99.9552	0.50403	0.16813	0.0027204	PLEKHO2	ENSP00000326706.4:p.(Pro381Ala)	missense_variant	SNV	rs148450625
	chr15:64865569	["A","T"]	94	0.0448366	99.9552	0.50403	0.16813	0.0027204	PLEKHO2	ENSP00000326706.4:p.(His385Leu)	missense_variant	SNV	rs142633037
	chr2:205401114	["A","G"]	102.02	0.0486621	99.9513	0.48284	0.16107	0.0027212	PARD3B	ENSP00000385848.2:p.(Glu911Gly)	missense_variant	SNV	rs201236501
	chr19:49932515	["CTT","C"]	90.915	0.0433651	99.9566	-0.51339	0.1713	0.0027263	ATF5	ENSP00000396954.1:p.(Ser92ProfsTer5)	frameshift_variant	deletion	rs1285175601
	chr19:49932515	["CTT","C"]	90.915	0.0433651	99.9566	-0.51339	0.1713	0.0027263	AC011452.1		NMD_transcript_variant, intron_variant	deletion	rs1285175601
	chr15:40337794	["G","A"]	118	0.0562843	99.9437	-0.44846	0.14965	0.0027297	CCDC9B	ENSP00000453969.1:p.(Arg249Cys)	missense_variant	SNV	rs149438052
	chr13:43891720	["G","T"]	387.01	0.184598	99.8154	0.24744	0.082573	0.0027301	AL512506.3		NMD_transcript_variant, intron_variant	SNV	rs535092491
	chr1:186334396	["G","C"]	140.01	0.0667827	99.9332	-0.41166	0.13742	0.0027397	TPR	ENSP00000356448.3:p.(Ala1704Gly)	missense_variant	SNV	rs200189169
	chr17:66877513	["G","T"]	56.001	0.0267117	99.9733	0.6517	0.21755	0.0027398	CACNG5	ENSP00000436836.1:p.(Val61Phe)	missense_variant	SNV	rs150770823
	chr9:106926631	["G","A"]	87.005	0.0415001	99.9585	-0.52193	0.17427	0.0027456	ZNF462	ENSP00000277225.5:p.(Glu907Lys)	missense_variant	SNV	rs150780618
	chr2:101864966	["T","A"]	111.01	0.0529502	99.947	-0.45848	0.1531	0.0027484	MAP4K4	ENSP00000486116.1:p.(Ser712Thr)	missense_variant	SNV	rs56048147
	chr2:101790717	["C","T"]	111.01	0.0529502	99.947	-0.45846	0.1531	0.00275	MAP4K4		intron_variant, splice_region_variant	SNV	rs373459163	likely benign	not specified
	chr14:67335795	["AT","A"]	1197.1	0.570999	99.429	0.1422	0.047489	0.002751	ATP6V1D		NMD_transcript_variant, intron_variant	deletion	rs3840820
	chr20:62911593	["G","A"]	161	0.0767947	99.9232	-0.38374	0.12816	0.0027531	DIDO1	ENSP00000266070.4:p.(Pro7Leu)	missense_variant	SNV	rs111682480
	chr11:119182114	["C","G"]	45	0.0214643	99.9785	0.72514	0.24222	0.0027567	NLRX1	ENSP00000386858.5:p.(Thr792Arg)	missense_variant	SNV	rs150161078
	chr22:19432565	["C","A"]	211	0.100644	99.8994	0.33524	0.112	0.0027599	MRPL40	ENSP00000333401.3:p.(Ser4Tyr)	missense_variant	SNV	rs201603828
	chr4:55396241	["C","A"]	50	0.0238493	99.9762	0.68768	0.2298	0.0027681	TMEM165	ENSP00000370736.5:p.(Leu18Met)	missense_variant	SNV	rs756276628	uncertain significance	TMEM165-CDG
	chr12:52821900	["G","A"]	1194	0.569521	99.4305	0.14295	0.04777	0.002769	KRT79	ENSP00000328358.5:p.(Thr527Met)	missense_variant	SNV	rs73303800
	chr9:92466381	["C","T"]	1715	0.81803	99.182	-0.11779	0.039368	0.0027713	ASPN	ENSP00000364694.3:p.(Gly193Glu)	missense_variant	SNV	rs41278695
	chr12:209958	["C","T"]	59.002	0.0281431	99.9719	0.63293	0.21155	0.0027735	SLC6A12	ENSP00000352702.4:p.(Cys10Tyr)	missense_variant	SNV	rs150191926
	chr12:49048038	["C","A"]	143	0.0682089	99.9318	0.40233	0.13447	0.0027736	KMT2D	ENSP00000301067.7:p.(Arg1388Leu)	missense_variant	SNV	rs202217665	benign, likely benign, uncertain significance, pathogenic	Kabuki syndrome, Kabuki syndrome 1, not provided
	chr2:80304205	["A","G"]	74.054	0.0353227	99.9647	0.55907	0.18688	0.0027762	LRRTM1		5_prime_UTR_variant, NMD_transcript_variant	SNV	rs923831757
	chr1:54654129	["C","T"]	556.01	0.265209	99.7348	0.20775	0.069455	0.0027804	MROH7-TTC4	ENST00000414150.6:c.1203C>T(p.(Asp401=))	NMD_transcript_variant, synonymous_variant	SNV	rs202239855
	chr18:70197687	["C","G"]	148	0.0705938	99.9294	0.39972	0.13364	0.0027815	RTTN	ENSP00000491507.1:p.(Leu210Phe)	missense_variant	SNV	rs201538332	uncertain significance	not provided, not specified
	chr15:43239064	["A","G"]	78.045	0.0372263	99.9628	0.55043	0.18403	0.0027817	TGM5		intron_variant, splice_region_variant	SNV	rs367664896
	chr19:11166571	["G","A"]	198	0.0944431	99.9056	0.34393	0.115	0.0027849	KANK2	ENSP00000468002.1:p.(Ser856Leu)	missense_variant	SNV	rs146639208	uncertain significance	not provided
	chr17:3608793	["C","T"]	1929	0.920105	99.0799	0.11119	0.037184	0.0027888	AC027796.3		NMD_transcript_variant, intron_variant	SNV	rs55784846
	chr3:132602582	["T","G"]	58.02	0.0276747	99.9723	0.63921	0.21383	0.0027962	NPHP3-ACAD11		NMD_transcript_variant, intron_variant	SNV	rs754149111
	chr5:17632577	["TG","T"]	89.076	0.042488	99.9575	0.50398	0.1686	0.0027975	AC233724.17	ENSP00000491332.1:p.(Gly165GlufsTer11)	frameshift_variant	deletion	rs1172659465
	chr8:143720789	["C","T"]	174.01	0.0830002	99.917	0.3689	0.12341	0.0027988	MAPK15	ENSP00000337691.4:p.(Pro289Leu)	missense_variant	SNV	rs141379949
	chr3:47411093	["C","T"]	1825.1	0.870546	99.1295	0.11471	0.038382	0.0028035	PTPN23	ENSP00000265562.4:p.(Pro1099Ser)	missense_variant	SNV	rs149563514	benign	not provided
	chr1:52472100	["T","C"]	33.002	0.0157415	99.9843	0.84585	0.28304	0.0028043	ZCCHC11	ENST00000257177.8:c.2730A>G(p.(Pro910=))	splice_region_variant, synonymous_variant	SNV	rs182909160
	chr9:91724209	["G","A"]	670	0.31958	99.6804	0.18729	0.062677	0.0028071	ROR2	ENSP00000364860.3:p.(Ser762Leu)	missense_variant	SNV	rs34491822	benign, likely benign, uncertain significance	Autosomal recessive Robinow syndrome, Brachydactyly type B1, Brachydactyly, type B1Robinow syndrome, autosomal recessive, not provided
	chr1:2385033	["C","T"]	90	0.0429287	99.9571	0.50745	0.16982	0.0028076	MORN1	ENSP00000367792.3:p.(Arg161Gln)	missense_variant	SNV	rs144538516
	chr2:200656838	["T","G"]	219.01	0.104465	99.8955	0.3312	0.11084	0.0028085	AOX1		intron_variant, splice_region_variant	SNV	rs201377782
	chr9:128260505	["T","C"]	162.02	0.0772812	99.9227	0.38391	0.1285	0.0028121	GOLGA2	ENSP00000416097.2:p.(Lys546Arg)	missense_variant	SNV	rs139758508
	chr16:85633922	["C","T"]	284	0.135464	99.8645	0.28741	0.096228	0.0028199	GSE1	ENSP00000253458.6:p.(His6Tyr)	missense_variant	SNV	rs150719571
	chr7:151015878	["T","C"]	1468.1	0.700262	99.2997	-0.12722	0.042598	0.002822	ATG9B		NMD_transcript_variant, intron_variant, splice_region_variant	SNV	rs3918239
	chr16:16169640	["G","A"]	56.002	0.0267121	99.9733	0.64932	0.21743	0.0028244	ABCC6		intron_variant, splice_region_variant	SNV	rs373896559	likely benign	not provided
	chr11:70436307	["C","T"]	229.01	0.109234	99.8908	-0.32083	0.10749	0.0028381	CTTN	ENSP00000365745.3:p.(Arg602Trp)	missense_variant	SNV	rs200495186
	chr6:168066836	["T","C"]	74.004	0.0352988	99.9647	0.56527	0.18939	0.0028392	FRMD1		intron_variant, splice_region_variant	SNV	rs117858331
	chr5:151288934	["C","T"]	1103.2	0.52621	99.4738	0.14665	0.049135	0.0028409	SLC36A3	ENSP00000366942.3:p.(Arg176Lys)	missense_variant, splice_region_variant	SNV	rs138293383
	chr17:63480480	["G","A"]	119	0.0567613	99.9432	0.44473	0.14901	0.0028413	ACE	ENSP00000290866.4:p.(Gly267Arg)	missense_variant	SNV	rs149412997	uncertain significance	Renal tubular dysgenesis
	chr9:83248186	["G","A"]	432	0.206058	99.7939	0.23405	0.078437	0.0028468	FRMD3	ENSP00000303508.3:p.(Ser509Leu)	missense_variant	SNV	rs200181003
	chr20:47249374	["C","G"]	2349.1	1.12049	98.8795	0.10102	0.033862	0.0028523	ZMYND8	ENSP00000439800.1:p.(Val570Leu)	missense_variant	SNV	rs77137073	benign	not provided
	chr15:63690564	["C","T"]	32.001	0.015264	99.9847	0.85672	0.2872	0.0028549	HERC1	ENSP00000390158.2:p.(Val1972Ile)	missense_variant	SNV	rs200362466
	chr14:55670786	["A","G"]	53.005	0.0252826	99.9747	-0.66577	0.2232	0.0028567	KTN1	ENSP00000378725.3:p.(Thr1109Ala)	missense_variant	SNV	rs146550320
	chr6:132814617	["A","T"]	498.09	0.237582	99.7624	0.21737	0.072896	0.0028647	RPS12		intron_variant, splice_region_variant	SNV	rs146445896
	chr16:10903793	["A","G"]	48.009	0.0228996	99.9771	0.69932	0.23454	0.0028679	CIITA	ENSP00000316328.8:p.(Thr279Ala)	missense_variant	SNV	rs145961289	uncertain significance	MHC class II deficiency
	chr5:150000714	["G","A"]	79.001	0.0376823	99.9623	-0.54545	0.18294	0.002868	HMGXB3	ENSP00000479027.1:p.(Gly91Ser)	missense_variant	SNV	rs577940197
	chr7:17339474	["T","C"]	138	0.065824	99.9342	-0.41349	0.13869	0.0028699	AHR	ENSP00000242057.4:p.(Phe550Ser)	missense_variant	SNV	rs141403259	benign	not provided
	chr7:17339474	["T","C"]	138	0.065824	99.9342	-0.41349	0.13869	0.0028699	AC019117.3	ENSP00000490530.1:p.(Phe540Ser)	missense_variant	SNV	rs141403259	benign	not provided
	chr15:39920001	["G","A"]	56.001	0.0267117	99.9733	0.64724	0.21715	0.0028769	GPR176	ENSP00000453076.1:p.(Ser9Phe)	missense_variant	SNV	rs200109400
	chr20:3699463	["C","T"]	66	0.031481	99.9685	0.59632	0.20007	0.0028784	SIGLEC1		intron_variant, splice_region_variant	SNV	rs370710779
	chr14:23522095	["C","T"]	353	0.168376	99.8316	0.25823	0.08664	0.0028789	ZFHX2	ENSP00000413418.2:p.(Gly2529Asp)	missense_variant	SNV	rs575221770
	chr18:31399464	["G","A"]	1152	0.549487	99.4505	0.14448	0.048475	0.0028792	DSG4	ENSP00000352785.4:p.(Gly400Arg)	missense_variant	SNV	rs35378785	benign, uncertain significance	Hypotrichosis 6, not provided
	chr13:23355050	["C","G"]	44	0.0209874	99.979	0.73054	0.24512	0.0028797	SACS	ENSP00000371729.3:p.(Ser521Thr)	missense_variant	SNV	rs190617851	likely benign, uncertain significance	Charlevoix-Saguenay spastic ataxia, Spastic paraplegia, not provided
	chr9:92615917	["T","C"]	715.09	0.341088	99.6589	0.1816	0.060936	0.0028817	IPPK	ENSP00000287996.3:p.(Lys464Arg)	missense_variant	SNV	rs113196202
	chr12:307881	["T","C"]	71.003	0.0338674	99.9661	0.57593	0.19326	0.0028818	KDM5A	ENSP00000382688.2:p.(Lys1168Arg)	missense_variant	SNV	rs201772572
	chr2:11782468	["C","G"]	317	0.151204	99.8488	0.2714	0.091073	0.002883	LPIN1	ENSP00000397908.2:p.(Gln458Glu)	missense_variant	SNV	rs146529487	benign, likely benign, uncertain significance	Myoglobinuria, acute recurrent, autosomal recessive, not provided
	chr16:23417081	["T","C"]	511.02	0.243749	99.7563	0.21435	0.071941	0.0028882	COG7	ENSP00000305442.5:p.(His393Arg)	missense_variant	SNV	rs116331296	likely benign, uncertain significance	COG7 congenital disorder of glycosylation, not provided
	chr3:33603005	["C","T"]	452	0.215597	99.7844	0.2282	0.076593	0.0028895	CLASP2	ENSP00000352581.6:p.(Arg625Gln)	missense_variant	SNV	rs199696785
	chr19:44067147	["G","A"]	148	0.0705938	99.9294	-0.39862	0.13389	0.0029091	AC067968.1	ENSP00000467018.1:p.(Arg550Gln)	NMD_transcript_variant, missense_variant	SNV	rs151210184
	chr19:44067147	["G","A"]	148	0.0705938	99.9294	-0.39862	0.13389	0.0029091	ZNF223	ENSP00000401947.1:p.(Arg440Gln)	missense_variant	SNV	rs151210184
	chr16:2062997	["A","G"]	198.01	0.0944479	99.9056	-0.34234	0.115	0.0029128	TSC2	ENSP00000219476.3:p.(Ile463Val)	missense_variant	SNV	rs45517171	benign, likely benign	Hereditary cancer-predisposing syndrome, Tuberous sclerosis 2, Tuberous sclerosis syndrome, not provided, not specified
	chr5:141341019	["T","A"]	59.035	0.0281588	99.9718	0.63006	0.21167	0.0029153	PCDHGA2	ENSP00000378077.2:p.(Ile683Lys)	missense_variant	SNV	rs140187884
	chr9:113596826	["G","T"]	129	0.0615311	99.9385	-0.42591	0.14313	0.0029235	RGS3	ENSP00000363255.2:p.(Arg1157Leu)	missense_variant	SNV	rs200977038
	chr15:55869581	["C","G"]	294	0.140234	99.8598	-0.28162	0.094643	0.0029251	NEDD4	ENSP00000424827.1:p.(Glu588Gln)	missense_variant, splice_region_variant	SNV	rs200302839	benign	not provided
	chr6:30196628	["G","A"]	59.002	0.0281431	99.9719	-0.62948	0.21155	0.0029253	TRIM26	ENSP00000391879.1:p.(Thr218Met)	missense_variant	SNV	rs149492198
	chr9:136839274	["G","A"]	64.001	0.0305275	99.9695	0.60483	0.20327	0.0029259	RABL6	ENSP00000360727.6:p.(Ala517Thr)	missense_variant	SNV	rs367975678
	chr8:117528792	["G","C"]	516.01	0.246129	99.7539	0.21344	0.071744	0.0029299	MED30	ENSP00000297347.3:p.(Asp107His)	missense_variant	SNV	rs34260483
	chr22:29260848	["G","T"]	224	0.106845	99.8932	0.32312	0.10862	0.002933	RHBDD3	ENSP00000216085.7:p.(Phe183Leu)	missense_variant	SNV	rs142462633
	chr15:72474894	["C","CGGT"]	38.025	0.0181374	99.9819	0.78383	0.26357	0.0029407	ARIH1	ENSP00000369217.4:p.(Gly90dup)	inframe_insertion	insertion	rs767633154
	chr17:50194380	["C","T"]	49.002	0.0233732	99.9766	0.67685	0.22762	0.0029439	COL1A1	ENSP00000225964.5:p.(Arg528His)	missense_variant	SNV	rs144751329	likely benign, uncertain significance, likely pathogenic	Osteogenesis imperfecta, Osteogenesis imperfecta type I, not provided
	chr9:37864533	["G","A"]	625.93	0.29856	99.7014	0.1939	0.065221	0.0029493	AL138752.2		NMD_transcript_variant, intron_variant	SNV	rs183722620
	chr1:183226778	["A","G"]	71.004	0.0338679	99.9661	0.57353	0.19294	0.0029539	LAMC2	ENSP00000264144.4:p.(Ile383Val)	missense_variant	SNV	rs199729402	likely benign, uncertain significance	Junctional epidermolysis bullosa, not provided
	chr6:12122592	["A","G"]	99.003	0.047223	99.9528	0.48711	0.1639	0.0029587	HIVEP1	ENSP00000368698.2:p.(Met933Val)	missense_variant	SNV	rs184132790
	chr17:46940093	["C","G"]	57.001	0.0271886	99.9728	0.64041	0.21548	0.0029597	AC005670.2		NMD_transcript_variant, intron_variant	SNV	rs576494888
	chr17:46966765	["A","G"]	57.001	0.0271886	99.9728	0.6404	0.21548	0.0029598	AC005670.2		NMD_transcript_variant, intron_variant	SNV	rs551446438
	chr8:2057770	["G","A"]	259.01	0.123544	99.8765	0.30051	0.10111	0.0029598	MYOM2	ENSP00000262113.4:p.(Val184Met)	missense_variant	SNV	rs149971827
	chr9:137070067	["G","A"]	406.04	0.193675	99.8063	0.23872	0.080333	0.0029624	SAPCD2	ENSP00000386348.3:p.(Arg132Trp)	missense_variant	SNV	rs574271470
	chr1:149813367	["G","T"]	359	0.171238	99.8288	0.25564	0.086025	0.0029625	HIST2H3D	ENSP00000333277.1:p.(Phe105Leu)	missense_variant	SNV	rs201064709
	chr11:75587707	["C","T"]	193.1	0.0921059	99.9079	0.34856	0.11734	0.0029747	MAP6	ENSP00000307093.3:p.(Met598Ile)	missense_variant	SNV	rs151057279
	chr11:75587703	["A","G"]	193.44	0.0922681	99.9077	0.34853	0.11734	0.0029773	MAP6	ENSP00000307093.3:p.(Ser600Pro)	missense_variant	SNV	rs142947527
	chr2:38689826	["T","C"]	283.02	0.134996	99.865	-0.28732	0.096759	0.0029839	GALM	ENSP00000272252.5:p.(Ile189Thr)	missense_variant	SNV	rs200292259	likely benign	not provided
	chr17:81720432	["C","T"]	104	0.0496065	99.9504	0.47515	0.16002	0.0029852	SLC25A10	ENSP00000446242.2:p.(Pro379Leu)	missense_variant	SNV	rs781358909
	chr19:39660505	["C","A"]	122	0.0581922	99.9418	-0.43723	0.1473	0.0029946	LGALS16	ENSP00000375904.2:p.(Asn138Lys)	missense_variant	SNV	rs186797209
	chr22:50461151	["C","T"]	71	0.033866	99.9661	-0.57247	0.19288	0.0029981	SBF1		intron_variant, splice_region_variant	SNV	rs374708421	likely benign	not provided
	chr19:12577053	["G","A"]	1051	0.501312	99.4987	0.14888	0.050167	0.0030007	AC010422.6		NMD_transcript_variant, intron_variant	SNV	rs118063451
	chr18:31546468	["G","A"]	290	0.138326	99.8617	-0.2828	0.095297	0.003002	DSG2	ENSP00000261590.8:p.(Gly1028Ser)	missense_variant	SNV	rs150864240	benign, likely benign	Arrhythmogenic right ventricular dysplasia 10, Cardiomyopathy, not provided, not specified
	chr8:4031956	["C","T"]	89.001	0.0424522	99.9575	0.51195	0.17257	0.0030109	CSMD1	ENSP00000430733.1:p.(Val187Ile)	missense_variant	SNV	rs186164788
	chr12:15109202	["G","A"]	99.008	0.0472254	99.9528	0.47171	0.15904	0.0030177	RERG	ENSP00000256953.2:p.(Arg170Trp)	missense_variant	SNV	rs201800163
	chr22:42572531	["T","A"]	135.04	0.0644121	99.9356	0.41193	0.13889	0.0030199	SERHL2		splice_donor_variant	SNV	rs145830635
	chr4:947780	["C","T"]	458.01	0.218464	99.7815	0.22419	0.075599	0.0030228	TMEM175	ENSP00000264771.4:p.(Pro14Leu)	missense_variant	SNV	rs148512239
	chr14:76776281	["C","T"]	114	0.0543763	99.9456	0.453	0.15278	0.0030273	VASH1		intron_variant, splice_region_variant	SNV	rs202090620
	chr1:155041488	["C","T"]	41	0.0195564	99.9804	0.75302	0.25399	0.0030302	DCST1	ENSP00000295542.1:p.(Thr208Met)	missense_variant	SNV	rs148849691
	chr11:66282726	["C","A"]	86.001	0.0410212	99.959	0.51947	0.17524	0.0030346	CNIH2		intron_variant, splice_region_variant	SNV	rs371370187
	chr5:37396434	["G","A"]	149.01	0.0710756	99.9289	0.39528	0.13335	0.0030363	WDR70	ENSP00000265107.4:p.(Gly119Asp)	missense_variant	SNV	rs61742650
	chr1:236220828	["T","C"]	222.01	0.105896	99.8941	0.32328	0.10907	0.0030378	ERO1B		intron_variant, splice_region_variant	SNV	rs199589932
	chr11:1255439	["T","C"]	39.284	0.0187379	99.9813	0.77143	0.26034	0.0030453	MUC5B	ENSP00000436812.1:p.(Ile5316Thr)	missense_variant	SNV	rs529039570
	chr3:138464345	["G","C"]	203	0.096828	99.9032	0.33822	0.11416	0.0030507	ESYT3	ENSP00000374218.4:p.(Gly306Arg)	missense_variant, splice_region_variant	SNV	rs150411096
	chr3:49276818	["T","C"]	109	0.0519914	99.948	0.4612	0.15571	0.003058	C3orf62	ENSP00000341139.3:p.(Arg19Gly)	missense_variant	SNV	rs145714914
	chr5:111975343	["G","C"]	818.02	0.390184	99.6098	-0.16855	0.056933	0.0030722	NREP	ENSP00000378996.3:p.(Ser22Arg)	missense_variant	SNV	rs114287919
	chr12:42446121	["G","A"]	582.04	0.277625	99.7224	-0.19931	0.067384	0.0030986	PPHLN1	ENSP00000378935.2:p.(Arg394His)	missense_variant	SNV	rs201876048
	chr4:443838	["T","G"]	61.007	0.0290995	99.9709	0.61543	0.20807	0.0030994	ZNF721	ENSP00000428878.1:p.(Glu210Ala)	missense_variant	SNV	rs182954427
	chr14:73946334	["T","C"]	105.01	0.0500882	99.9499	0.46615	0.15761	0.0031008	FAM161B	ENSP00000286544.3:p.(Gln172Arg)	missense_variant	SNV	rs150856840
	chr19:12431519	["G","A"]	257	0.122585	99.8774	0.2985	0.10093	0.0031021	ZNF443	ENSP00000301547.5:p.(Thr218Met)	missense_variant	SNV	rs143162114
	chr17:78782215	["C","G"]	632.16	0.301531	99.6985	0.19097	0.064579	0.0031051	CYTH1	ENSP00000354398.4:p.(Glu3Asp)	missense_variant	SNV	rs373215397
	chr22:16966279	["G","A"]	56.002	0.0267121	99.9733	0.64205	0.21721	0.0031181	GAB4	ENSP00000383431.1:p.(Pro370Leu)	missense_variant	SNV	rs201893836
	chr10:95664305	["G","A"]	183	0.0872883	99.9127	-0.35629	0.12054	0.0031199	TCTN3		intron_variant, splice_region_variant	SNV	rs181107730	benign, likely benign, uncertain significance	Joubert syndrome 18, Orofacial-digital syndrome IV, not provided
	chr12:113321075	["C","A"]	118	0.0562843	99.9437	0.44304	0.14994	0.0031305	SLC8B1	ENSP00000202831.3:p.(Gly115Ter)	stop_gained	SNV	rs146098247
	chr3:98516837	["A","G"]	576.03	0.274758	99.7252	0.20003	0.067702	0.003131	CLDND1	ENSP00000377735.3:p.(Ile218Thr)	missense_variant	SNV	rs147071610
	chr9:100240169	["C","T"]	1048	0.499881	99.5001	-0.14803	0.050116	0.0031398	INVS	ENSP00000262457.2:p.(Ser242Leu)	missense_variant	SNV	rs2491097	benign, likely benign	Infantile nephronophthisis, Nephronophthisis, not specified
	chr8:27515728	["G","A"]	85.001	0.0405442	99.9595	0.52151	0.17656	0.0031409	EPHX2	ENSP00000430269.1:p.(Arg249His)	missense_variant	SNV	rs137956640
	chr19:48874215	["T","C"]	42.01	0.0200382	99.98	0.74022	0.2507	0.0031521	PPP1R15A	ENSP00000200453.4:p.(Cys328Arg)	missense_variant	SNV	rs201957583
	chr3:38009267	["C","A"]	180	0.0858574	99.9141	0.3589	0.12159	0.0031605	PLCD1		intron_variant, splice_region_variant	SNV	rs200900489
	chr2:219637644	["G","C"]	2315	1.10422	98.8958	-0.10039	0.034012	0.003162	SLC4A3	ENSP00000273063.6:p.(Asp894His)	missense_variant	SNV	rs61729101	benign	not provided
	chr1:158939180	["C","T"]	295	0.140711	99.8593	0.28264	0.095765	0.003164	PYHIN1	ENSP00000357122.1:p.(Thr171Ile)	missense_variant	SNV	rs147900319
	chr6:41341880	["G","A"]	1775	0.846649	99.1534	-0.11429	0.038735	0.0031739	NCR2	ENSP00000362181.5:p.(Gly161Arg)	missense_variant	SNV	rs34456049
	chr2:26595201	["C","A"]	1121	0.534701	99.4653	0.14335	0.048606	0.003186	CIB4	ENSP00000288861.4:p.(Lys101Asn)	missense_variant	SNV	rs112421794
	chr4:84648549	["A","G"]	38.003	0.0181269	99.9819	0.77718	0.26358	0.0031934	CDS1		intron_variant, splice_region_variant	SNV	rs372703799
	chr17:46936066	["G","A"]	535	0.255187	99.7448	-0.20771	0.070472	0.0032051	AC005670.2		NMD_transcript_variant, intron_variant	SNV	rs191154564
	chr10:73653441	["G","A"]	875	0.417362	99.5826	0.16303	0.055312	0.0032052	SYNPO2L	ENSP00000378289.2:p.(Pro157Leu)	missense_variant	SNV	rs79905209
	chr1:93998061	["C","T"]	1711	0.816122	99.1839	0.11643	0.039506	0.0032065	ABCA4	ENSP00000359245.3:p.(Asp2177Asn)	missense_variant	SNV	rs1800555	benign, likely benign, risk factor	ABCA4-Related Disorders, Cone-Rod Dystrophy, Recessive, MACULAR DEGENERATION, AGE-RELATED, 2, SUSCEPTIBILITY TO, Macular degeneration, Retinitis Pigmentosa, Recessive, Stargardt Disease, Recessive, not provided, not specified
	chr17:35422739	["A","G"]	457.01	0.217987	99.782	0.22408	0.076036	0.00321	SLFN12	ENSP00000394903.2:p.(Met97Thr)	missense_variant	SNV	rs138003670
	chr15:41853388	["G","A"]	771.03	0.36777	99.6322	-0.17242	0.058512	0.0032117	SPTBN5	ENSP00000317790.6:p.(Ala3347Val)	missense_variant	SNV	rs112040796
	chr3:12187480	["C","T"]	78.001	0.0372053	99.9628	0.54225	0.18402	0.0032126	SYN2	ENSP00000480050.1:p.(Ser494Phe)	missense_variant	SNV	rs201537340
	chr20:45650548	["G","A"]	353.02	0.168385	99.8316	-0.25384	0.086152	0.003216	WFDC11	ENSP00000348968.2:p.(Thr18Met)	missense_variant	SNV	rs149653661
	chr9:132329119	["T","C"]	148	0.0705938	99.9294	0.39372	0.13364	0.0032182	SETX	ENSP00000224140.5:p.(Lys827Glu)	missense_variant	SNV	rs150532677	likely benign, uncertain significance	Amyotrophic lateral sclerosis type 4, Amyotrophic lateral sclerosis type 4, Hereditary spastic paraplegia, Spinocerebellar ataxia, autosomal recessive, with axonal neuropathy 2, Spinocerebellar ataxia, autosomal recessive, with axonal neuropathy 2, not provided, not specified
	chr16:29912062	["C","T"]	66.001	0.0314815	99.9685	0.5905	0.20044	0.0032192	ASPHD1		NMD_transcript_variant, intron_variant	SNV	rs370642081
	chr16:29912062	["C","T"]	66.001	0.0314815	99.9685	0.5905	0.20044	0.0032192	KCTD13		NMD_transcript_variant, intron_variant	SNV	rs370642081
	chr2:28643017	["C","T"]	142	0.0677319	99.9323	0.40067	0.13602	0.0032232	PLB1	ENSP00000330442.5:p.(Arg1445Trp)	missense_variant	SNV	rs139444932
	chr1:154251068	["T","C"]	601.04	0.286687	99.7133	0.1952	0.066267	0.0032241	UBAP2L	ENSP00000389445.1:p.(Val414Ala)	missense_variant	SNV	rs149365430
	chr11:6794918	["T","A"]	65.003	0.0310055	99.969	0.59494	0.20199	0.0032259	OR6A2	ENSP00000492990.1:p.(Tyr264Phe)	missense_variant	SNV	rs149089988
	chr5:138257953	["TG","T"]	72.003	0.0343444	99.9657	-0.56515	0.19189	0.003228	GFRA3		intron_variant, splice_region_variant	deletion	rs772227258
	chr16:1762883	["G","A"]	420.01	0.200339	99.7997	0.23492	0.079785	0.0032366	MAPK8IP3	ENSP00000481780.1:p.(Arg592His)	missense_variant	SNV	rs202005400
	chr17:41728194	["G","A"]	292	0.13928	99.8607	-0.28112	0.095477	0.0032372	HAP1		intron_variant, splice_region_variant	SNV	rs200052818
	chr19:8973763	["A","T"]	72.002	0.0343439	99.9657	0.56381	0.19155	0.0032469	MUC16	ENSP00000381008.2:p.(Val2459Asp)	missense_variant	SNV	rs199640441
	chr2:70985206	["T","C"]	1757.1	0.838111	99.1619	0.11505	0.039089	0.0032481	ANKRD53	ENSP00000353796.3:p.(Met500Thr)	missense_variant	SNV	rs11673798
	chr5:1073638	["C","T"]	56.003	0.0267126	99.9733	0.63912	0.21717	0.0032518	SLC12A7	ENSP00000264930.5:p.(Glu746Lys)	missense_variant	SNV	rs149282425
	chr2:227695949	["G","A"]	101.01	0.0481803	99.9518	0.47589	0.16173	0.0032556	SLC19A3	ENSP00000397393.1:p.(Ala371Val)	NMD_transcript_variant, missense_variant	SNV	rs142166552	likely benign, uncertain significance	Biotin-responsive basal ganglia disease, not provided
	chr9:5920883	["C","T"]	27.001	0.0128791	99.9871	0.92049	0.31284	0.0032579	KIAA2026	ENSP00000382815.3:p.(Gly1705Arg)	missense_variant	SNV	rs143271895
	chr17:16034943	["T","C"]	49.005	0.0233747	99.9766	0.68351	0.23231	0.0032585	NCOR1	ENST00000268712.7:c.6957A>G(p.(Gly2319=))	splice_region_variant, synonymous_variant	SNV	rs146272624
	chr16:2210023	["T","G"]	368.01	0.175535	99.8245	0.25009	0.085	0.0032589	BRICD5	ENSP00000455052.1:p.(His122Pro)	missense_variant	SNV	rs145877830
	chr19:52895339	["C","G"]	44.009	0.0209917	99.979	0.72067	0.24496	0.0032618	AC010487.3		5_prime_UTR_variant, splice_region_variant	SNV	rs766619536
	chr19:52895339	["C","G"]	44.009	0.0209917	99.979	0.72067	0.24496	0.0032618	ZNF320		5_prime_UTR_variant, splice_region_variant	SNV	rs766619536
	chr2:200812501	["G","A"]	232.09	0.110704	99.8893	-0.31451	0.10698	0.0032852	BZW1		intron_variant, splice_region_variant	SNV	rs780937171
	chr3:17161157	["A","T"]	433.01	0.206539	99.7935	0.22999	0.078236	0.0032855	TBC1D5	ENSP00000402935.2:p.(Ser754Thr)	missense_variant	SNV	rs145128826
	chr19:5925722	["C","T"]	73.003	0.0348214	99.9652	-0.55888	0.19021	0.0033024	RANBP3	ENSP00000341483.5:p.(Val277Met)	missense_variant	SNV	rs199697489
	chr5:161688978	["G","C"]	223.01	0.106373	99.8936	0.32006	0.10894	0.0033038	GABRA6	ENSP00000274545.5:p.(Gln85His)	missense_variant	SNV	rs115069685	uncertain significance	Childhood absence epilepsy
	chr12:125350298	["T","C"]	157.01	0.0748915	99.9251	0.38131	0.12981	0.0033104	TMEM132B	ENSP00000299308.3:p.(Leu300Ser)	missense_variant	SNV	rs200555225
	chr11:34140562	["C","T"]	105	0.0500835	99.9499	0.46583	0.15862	0.0033173	NAT10	ENSP00000257829.3:p.(Ala861Val)	missense_variant	SNV	rs145204141
	chr2:166286383	["C","T"]	139	0.066301	99.9337	-0.402	0.13692	0.003326	SCN9A	ENSP00000304748.7:p.(Glu519Lys)	missense_variant	SNV	rs187453572	likely benign, uncertain significance	Channelopathy-associated congenital insensitivity to pain, autosomal recessive, Generalized epilepsy with febrile seizures plus, type 7, Generalized epilepsy with febrile seizures plus, type 7, Neuropathy, hereditary sensory and autonomic, type 2A, Paroxysmal extreme pain disorder, Primary erythromelalgia, Seizure, Small fiber neuropathy, not provided
	chr1:169528068	["G","A"]	254	0.121154	99.8788	0.30148	0.10269	0.0033274	F5	ENSP00000356771.3:p.(Pro1816Ser)	missense_variant	SNV	rs141977229	benign, uncertain significance	Budd-Chiari syndrome, Factor V deficiency, Thrombophilia due to activated protein C resistance, Thrombophilia due to thrombin defect
	chr4:122743751	["A","G"]	153	0.0729788	99.927	0.3859	0.13145	0.003328	BBS12	ENSP00000319062.3:p.(Gln620Arg)	missense_variant	SNV	rs139278612	uncertain significance	Bardet-Biedl syndrome, Bardet-Biedl syndrome 1, Bardet-Biedl syndrome 12, not provided, not specified
	chr1:203722642	["C","T"]	91.001	0.0434062	99.9566	0.50101	0.17068	0.003332	ATP2B4	ENSP00000350310.5:p.(Arg993Cys)	missense_variant	SNV	rs143974450
	chr15:42688755	["G","A"]	53.001	0.0252807	99.9747	0.6558	0.22346	0.0033383	STARD9	ENSP00000290607.7:p.(Glu2393Lys)	missense_variant	SNV	rs202187298
	chr19:14055064	["G","A"]	290	0.138326	99.8617	0.2805	0.095592	0.003343	PALM3	ENSP00000344996.3:p.(Pro188Leu)	missense_variant	SNV	rs201934041
	chr2:241720105	["G","A"]	932.01	0.444555	99.5554	-0.15672	0.053434	0.0033571	ING5	ENSP00000490767.1:p.(Ala250Thr)	missense_variant	SNV	rs150207390
	chr19:58067604	["C","T"]	328.17	0.156532	99.8435	0.26359	0.089872	0.0033581	ZNF135	ENSP00000441410.1:p.(Arg398Ter)	stop_gained	SNV	rs149615463
	chr16:67541518	["T","G"]	1183.2	0.564369	99.4356	-0.13898	0.047387	0.0033585	RIPOR1	ENSP00000400099.2:p.(Val317Gly)	missense_variant	SNV	rs146187104
	chr12:40263806	["A","G"]	50.003	0.0238507	99.9761	0.66194	0.22569	0.0033586	LRRK2	ENSP00000298910.7:p.(Arg521Gly)	missense_variant	SNV	rs35328937	benign, uncertain significance	Autosomal dominant Parkinson disease 8, not specified
	chr16:21111802	["C","A"]	676.03	0.322456	99.6775	0.18366	0.062626	0.0033612	DNAH3	ENSP00000261383.3:p.(Lys641Asn)	missense_variant, splice_region_variant	SNV	rs146094160
	chr10:97437233	["C","T"]	196	0.0934891	99.9065	0.34061	0.11617	0.0033681	EXOSC1	ENSP00000359939.3:p.(Ala147Thr)	missense_variant	SNV	rs148789012
	chr2:227308959	["A","G"]	74	0.0352969	99.9647	0.55389	0.18891	0.0033684	COL4A3	ENSP00000379823.3:p.(Asn1508Ser)	missense_variant	SNV	rs200512461	uncertain significance	Alport syndrome, Autosomal dominant Alport syndrome, Autosomal recessive Alport syndrome, not provided, not specified
	chr2:218823545	["G","T"]	102	0.0486525	99.9513	0.47358	0.16153	0.0033698	PRKAG3		NMD_transcript_variant, intron_variant	SNV	rs924661640
	chr17:76479236	["C","T"]	64	0.0305271	99.9695	0.59599	0.20333	0.0033778	RHBDF2	ENSP00000322775.3:p.(Gly134Glu)	missense_variant	SNV	rs142642633	benign	Palmoplantar keratoderma-esophageal carcinoma syndrome
	chr16:3485429	["C","T"]	45	0.0214643	99.9785	0.70988	0.2422	0.0033798	MIR6126		mature_miRNA_variant	SNV	rs751714001
	chr4:47806978	["G","A"]	215	0.102552	99.8974	-0.32506	0.11092	0.0033852	CORIN	ENSP00000273857.4:p.(Arg45Trp)	missense_variant	SNV	rs144986753
	chr5:132481753	["T","G"]	205	0.097782	99.9022	0.33526	0.11442	0.0033897	AC116366.3		NMD_transcript_variant, intron_variant	SNV	rs748856830
	chr17:41489624	["C","T"]	56.002	0.0267121	99.9733	0.63616	0.21713	0.0033924	KRT36	ENSP00000329165.6:p.(Gly81Arg)	missense_variant	SNV	rs373040716
	chr17:7285084	["G","A"]	462.01	0.220372	99.7796	0.2224	0.075916	0.0033958	SLC2A4		intron_variant, splice_region_variant	SNV	rs200239700
	chr5:42711306	["T","C"]	76.003	0.0362523	99.9637	0.54603	0.18641	0.0033995	GHR	ENSP00000483403.1:p.(Tyr247His)	missense_variant	SNV	rs143814221	uncertain significance, pathogenic	Disproportionate short-limb short stature, Genu varum, Laron-type isolated somatotropin defect, Mesomelic/rhizomelic limb shortening, Relative macrocephaly, Seizure, Short stature, Short stature due to partial GHR deficiency, Specific learning disability, not provided
	chr9:109141519	["A","G"]	97.003	0.046269	99.9537	-0.48348	0.16506	0.0033995	FRRS1L	ENSP00000477141.1:p.(Val229Ala)	missense_variant	SNV	rs148986846	likely benign, uncertain significance	Developmental and epileptic encephalopathy, 37, not provided
	chr16:71978340	["C","G"]	903.06	0.430746	99.5693	0.15888	0.054246	0.0034027	PKD1L3	ENSP00000480090.1:p.(Arg481Thr)	missense_variant	SNV	rs78847227
	chr3:42536092	["G","A"]	623.01	0.297167	99.7028	-0.19202	0.06556	0.0034029	VIPR1	ENST00000325123.4:c.1185G>A(p.(Val395=))	splice_region_variant, synonymous_variant	SNV	rs138576510
	chr16:8811660	["T","C"]	87.003	0.0414992	99.9585	-0.51027	0.17425	0.0034074	PMM2	ENSP00000268261.4:p.(Phe157Ser)	missense_variant	SNV	rs190521996	likely pathogenic, pathogenic	PMM2-CDG, not provided
	chr9:420548	["C","G"]	136.01	0.0648748	99.9351	0.40866	0.13957	0.0034115	DOCK8	ENSP00000394888.3:p.(Leu1330Val)	missense_variant	SNV	rs148081681	benign, uncertain significance	Combined immunodeficiency due to DOCK8 deficiency, Intellectual disability, not provided
	chr22:20405677	["C","T"]	72.001	0.0343434	99.9657	0.56067	0.19153	0.0034194	ZNF74	ENSP00000483077.1:p.(Ala215Val)	missense_variant	SNV	rs200970807
	chr2:218434528	["A","T"]	40.005	0.0190818	99.9809	0.75253	0.25708	0.0034211	VIL1	ENST00000248444.9:c.1503A>T(p.(Gly501=))	splice_region_variant, synonymous_variant	SNV	rs141436254
	chr7:99574043	["C","A"]	195	0.0930122	99.907	0.34185	0.11679	0.0034218	AC005020.2		NMD_transcript_variant, intron_variant	SNV	rs563811579
	chr16:3437104	["G","C"]	530.02	0.252812	99.7472	0.20716	0.070775	0.0034225	ZNF597	ENSP00000301744.4:p.(Leu199Val)	missense_variant	SNV	rs77055452
	chr12:6774747	["G","T"]	83.001	0.0395903	99.9604	-0.52206	0.17839	0.0034283	LAG3	ENSP00000203629.2:p.(Ala222Ser)	missense_variant	SNV	rs200142776
	chr11:75587718	["GATCCTTGACAGATGCTGAGACCATGGGACCTTC","G"]	194.12	0.0925924	99.9074	0.34246	0.11705	0.0034372	MAP6	ENSP00000307093.3:p.(Glu584_Asp594del)	inframe_deletion	deletion	rs753867710
	chr17:5559533	["C","T"]	223.01	0.106373	99.8936	-0.3183	0.1088	0.0034404	NLRP1	ENSP00000478516.1:p.(Gly388Glu)	missense_variant	SNV	rs200474943	likely benign	not provided
	chr1:64241673	["T","C"]	21.009	0.010021	99.99	-1.0371	0.35456	0.0034443	UBE2U	ENSP00000481174.1:p.(Ile206Thr)	missense_variant	SNV	rs199827066
	chr2:25628294	["C","T"]	48.003	0.0228967	99.9771	0.68589	0.23453	0.0034502	DTNB	ENSP00000384084.3:p.(Arg80His)	missense_variant	SNV	rs201490058
	chr2:218391486	["C","G"]	114	0.0543763	99.9456	0.44647	0.15271	0.0034607	SLC11A1	ENSP00000233202.6:p.(Phe385Leu)	missense_variant	SNV	rs141050730
	chr11:83248196	["C","G"]	916.29	0.437057	99.5629	-0.15678	0.053636	0.0034662	ANKRD42	ENSP00000435790.1:p.(Leu526Val)	missense_variant	SNV	rs71465535
	chr20:62316745	["C","T"]	28	0.0133556	99.9866	0.89748	0.30704	0.0034677	LAMA5	ENSP00000252999.3:p.(Arg2561Gln)	missense_variant	SNV	rs200959437	likely benign	not provided
	chr14:24432474	["C","T"]	155	0.0739327	99.9261	0.38086	0.13031	0.0034693	KHNYN	ENSP00000251343.5:p.(Arg405Ter)	stop_gained	SNV	rs150601815
	chr15:75936862	["C","T"]	44.002	0.0209883	99.979	0.71582	0.24495	0.0034746	NRG4		NMD_transcript_variant, intron_variant	SNV	rs758578394
	chr4:78865591	["A","G"]	47.004	0.0224202	99.9776	0.69264	0.23707	0.0034827	BMP2K	ENSP00000334836.5:p.(Ile368Val)	missense_variant	SNV	rs147699895
	chr3:47120576	["C","T"]	48.001	0.0228958	99.9771	0.6857	0.2347	0.0034829	SETD2	ENSP00000386759.3:p.(Asp1354Asn)	missense_variant	SNV	rs138005965	benign, likely benign	Luscan-Lumish syndrome, not provided
	chr6:111580262	["G","T"]	332	0.158359	99.8416	0.26052	0.089183	0.0034881	TRAF3IP2	ENSP00000357750.5:p.(Ser319Arg)	missense_variant	SNV	rs146226365	benign	Candidiasis, familial, 8
	chr3:9915254	["C","G"]	337	0.160744	99.8393	-0.25818	0.088387	0.0034897	IL17RE	ENSP00000404916.1:p.(Pro517Arg)	missense_variant	SNV	rs199508515
	chr1:171332743	["T","A"]	835.17	0.398364	99.6016	0.16442	0.056295	0.0034938	FMO4	ENSP00000356723.3:p.(Leu221His)	missense_variant	SNV	rs61747501	likely benign	not provided
	chr16:2237650	["G","A"]	129.02	0.0615407	99.9385	-0.41814	0.14317	0.0034946	DNASE1L2		splice_donor_variant	SNV	rs200639506
	chr17:82718979	["A","T"]	1636.3	0.780491	99.2195	0.11766	0.040286	0.0034953	FN3KRP	ENSP00000269373.6:p.(Lys72Met)	missense_variant	SNV	rs61743692
	chr13:102744659	["T","G"]	227.02	0.108285	99.8917	0.31477	0.1078	0.0035015	CCDC168	ENSP00000320232.3:p.(Lys2013Thr)	missense_variant	SNV	rs200420958
	chr1:150806176	["T","C"]	60.002	0.0286201	99.9714	0.61302	0.21001	0.003512	CTSK	ENSP00000271651.3:p.(Ile57Val)	missense_variant	SNV	rs201446793	likely benign, uncertain significance	Pyknodysostosis, not provided
	chr5:135446607	["C","T"]	50.002	0.0238502	99.9761	0.67059	0.2298	0.0035218	DCANP1	ENSP00000421871.1:p.(Glu168Lys)	missense_variant	SNV	rs139663312
	chr16:75264387	["C","G"]	227	0.108276	99.8917	-0.31409	0.10765	0.0035254	BCAR1	ENSP00000391669.3:p.(Glu38Asp)	missense_variant	SNV	rs146094747
	chr10:90749298	["G","A"]	523	0.249463	99.7505	0.2079	0.071259	0.0035281	HTR7	ENSP00000337949.3:p.(Pro279Leu)	missense_variant	SNV	rs114969659
	chr5:178142660	["C","T"]	95	0.0453136	99.9547	0.48647	0.16676	0.0035329	RMND5B	ENSP00000420875.1:p.(Gln73Ter)	stop_gained	SNV	rs138845509
	chr8:100141949	["G","A"]	42.001	0.0200339	99.98	0.73126	0.25071	0.0035381	FBXO43	ENSP00000403293.2:p.(Thr102Ile)	missense_variant	SNV	rs201306425
	chr8:19405802	["TTC","T"]	242.03	0.115445	99.8846	0.30641	0.10506	0.0035395	CSGALNACT1	ENSP00000330805.6:p.(Lys526AspfsTer3)	frameshift_variant	deletion	rs140290682	likely benign	not provided
	chr6:111374351	["T","C"]	183.01	0.0872931	99.9127	-0.35043	0.1202	0.0035531	REV3L	ENSP00000351697.3:p.(Asn1335Ser)	missense_variant	SNV	rs141825447	likely benign	not provided
	chr12:21297416	["T","C"]	282.03	0.134524	99.8655	0.28335	0.097191	0.0035532	SLCO1A2	ENSP00000305974.6:p.(Ile355Val)	missense_variant	SNV	rs45628437
	chr2:69816117	["G","A"]	144	0.0686859	99.9313	-0.39496	0.13549	0.0035564	ANXA4	ENSP00000377833.4:p.(Gly184Glu)	missense_variant	SNV	rs145269105
	chr19:3585601	["G","A"]	184.01	0.0877701	99.9122	0.34953	0.1199	0.0035568	GIPC3	ENSP00000319254.5:p.(Glu2Lys)	missense_variant	SNV	rs764467903	likely benign, uncertain significance	not provided, not specified
	chr7:84999837	["G","A"]	113	0.0538994	99.9461	0.44684	0.15337	0.0035754	SEMA3D	ENSP00000284136.6:p.(Thr646Met)	missense_variant	SNV	rs139389337
	chr19:12525944	["T","C"]	41.065	0.0195874	99.9804	0.73975	0.25393	0.0035774	AC010422.6		3_prime_UTR_variant, NMD_transcript_variant	SNV	rs534227967
	chr19:12525943	["A","T"]	41.029	0.0195702	99.9804	0.73964	0.25392	0.0035822	AC010422.6		3_prime_UTR_variant, NMD_transcript_variant	SNV	rs141303590
	chr13:52378562	["C","T"]	61.002	0.0290971	99.9709	-0.606	0.20808	0.003587	THSD1	ENSP00000258613.4:p.(Glu470Lys)	missense_variant	SNV	rs146199335
	chr12:913903	["G","A"]	261	0.124493	99.8755	0.29506	0.10132	0.0035897	RAD52	ENSP00000387901.2:p.(Arg396Cys)	missense_variant	SNV	rs112677599
	chr19:4544301	["T","C"]	264.01	0.125929	99.8741	0.29161	0.10014	0.0035911	SEMA6B	ENSP00000467290.1:p.(Glu656Gly)	missense_variant	SNV	rs564925636
	chr19:4544215	["T","C"]	264.08	0.125962	99.874	0.29156	0.10014	0.0035967	SEMA6B	ENSP00000467290.1:p.(Met685Val)	missense_variant	SNV	rs540853448
	chr5:432904	["C","T"]	61	0.0290961	99.9709	-0.59626	0.20483	0.0036036	AHRR	ENSP00000323816.5:p.(Arg379Trp)	missense_variant	SNV	rs201402371
	chr5:157651849	["T","A"]	60	0.0286191	99.9714	0.61124	0.20998	0.0036046	SOX30	ENSP00000265007.6:p.(Gln77Leu)	missense_variant	SNV	rs375780537
	chr1:244581805	["T","C"]	790.13	0.376881	99.6231	0.16745	0.057529	0.0036061	CATSPERE	ENSP00000355492.4:p.(Phe654Leu)	missense_variant	SNV	rs140946008
	chr13:113405071	["G","A"]	51	0.0243263	99.9757	0.66299	0.22778	0.0036072	ADPRHL1	ENSP00000489048.1:p.(Ser1404Leu)	missense_variant	SNV	rs960703899
	chr15:74175925	["G","C"]	324	0.154543	99.8455	-0.26237	0.090142	0.0036078	ISLR	ENSP00000249842.3:p.(Gly356Ala)	missense_variant	SNV	rs140374543
	chr4:990158	["C","T"]	52	0.0248032	99.9752	0.65588	0.22542	0.0036194	SLC26A1	ENSP00000354721.2:p.(Val261Met)	missense_variant	SNV	rs139938830
	chr11:6482116	["G","A"]	196	0.0934891	99.9065	0.338	0.1162	0.003629	AC084337.2	ENST00000640959.1:c.207G>A(p.(Gln69=))	NMD_transcript_variant, synonymous_variant	SNV	rs148807917
	chr19:49154976	["G","A"]	986.01	0.470312	99.5297	0.15119	0.051989	0.0036368	HRC	ENSP00000252825.3:p.(Arg88Cys)	missense_variant	SNV	rs148966785
	chr7:135638567	["A","G"]	66.006	0.0314839	99.9685	-0.58184	0.20015	0.0036495	NUP205	ENSP00000285968.6:p.(Asn1759Ser)	missense_variant	SNV	rs144797408
	chr19:4200101	["G","A"]	224	0.106845	99.8932	0.3147	0.10826	0.0036505	ANKRD24	ENSP00000262970.4:p.(Met181Ile)	missense_variant	SNV	rs201105748
	chr15:39953935	["G","A"]	198.01	0.0944479	99.9056	-0.33594	0.11559	0.0036574	EIF2AK4	ENSP00000263791.5:p.(Arg182Lys)	missense_variant	SNV	rs186768938	likely benign	not provided
	chr13:102676288	["C","T"]	195.05	0.093036	99.907	0.33677	0.11588	0.0036603	TPP2		intron_variant, splice_region_variant	SNV	rs150748717	likely benign	Evans syndrome, immunodeficiency, and premature immunosenescence associated with tripeptidyl-peptidase II deficiency
	chr6:44300099	["C","A"]	401	0.191271	99.8087	-0.23631	0.081336	0.0036697	AL353588.1		NMD_transcript_variant, intron_variant	SNV	rs565803591	uncertain significance	Combined oxidative phosphorylation defect type 8
	chr17:78239122	["G","A"]	62	0.0295731	99.9704	0.59951	0.20638	0.0036751	TMEM235	ENSP00000466430.1:p.(Val202Ile)	missense_variant	SNV	rs200805574
	chr8:97029409	["G","A"]	1692	0.807059	99.1929	0.11509	0.039626	0.003681	CPQ	ENSP00000220763.5:p.(Arg323His)	missense_variant	SNV	rs148684432
	chr16:48096860	["CA","C"]	25.001	0.0119251	99.9881	0.94397	0.32505	0.0036842	ABCC12	ENSP00000311030.3:p.(Leu1027ArgfsTer7)	frameshift_variant	deletion	rs544586060
	chr8:69575978	["C","A"]	60.001	0.0286196	99.9714	-0.60914	0.20978	0.0036878	SULF1	ENSP00000403040.2:p.(Gln61Lys)	missense_variant	SNV	rs199820581	uncertain significance	not provided
	chr16:71447837	["C","T"]	73.004	0.0348218	99.9652	0.55209	0.1902	0.003701	AC010547.5		3_prime_UTR_variant, NMD_transcript_variant	SNV	rs72795861
	chr3:121657294	["C","T"]	496.02	0.236594	99.7634	0.21228	0.073138	0.0037038	HCLS1	ENSP00000320176.3:p.(Arg48His)	missense_variant	SNV	rs114739036
	chr14:23275571	["CCACT","C"]	688.07	0.328199	99.6718	0.18039	0.062157	0.0037068	HOMEZ		3_prime_UTR_variant, stop_lost	deletion	rs541083886
	chr20:62880836	["T","A"]	145.02	0.0691724	99.9308	0.39264	0.1353	0.003709	DIDO1	ENSP00000266070.4:p.(His1707Leu)	missense_variant	SNV	rs143370037
	chr17:43529554	["T","C"]	39.008	0.0186062	99.9814	0.75503	0.2602	0.0037121	ETV4	ENSP00000321835.4:p.(Ile360Val)	missense_variant	SNV	rs149219456
	chr17:4548062	["G","A"]	295	0.140711	99.8593	-0.27351	0.094267	0.0037158	MYBBP1A		intron_variant, splice_region_variant	SNV	rs368346779
	chr7:45085707	["T","G"]	46.007	0.0219447	99.9781	-0.69539	0.2397	0.0037187	NACAD	ENSP00000420477.2:p.(Gln158Pro)	missense_variant	SNV	rs146961641
	chr9:136668356	["G","A"]	40	0.0190794	99.9809	0.74566	0.25706	0.0037236	EGFL7	ENSP00000360764.1:p.(Arg25Gln)	missense_variant	SNV	rs376703976
	chr5:169588475	["G","A"]	1062	0.506559	99.4934	-0.14518	0.05006	0.0037303	SPDL1	ENSP00000265295.4:p.(Arg20Gln)	missense_variant	SNV	rs116483731
	chr15:63570522	["C","T"]	124	0.0591462	99.9409	-0.42339	0.14599	0.0037308	USP3	ENSP00000369681.3:p.(Ser284Phe)	missense_variant	SNV	rs34080979
	chr20:23036583	["A","C"]	76.008	0.0362547	99.9637	-0.54071	0.18644	0.0037309	SSTR4	ENSP00000255008.3:p.(Gln367Pro)	missense_variant	SNV	rs368174657
	chr13:113408021	["C","T"]	161.01	0.0767994	99.9232	-0.37154	0.12814	0.0037377	ADPRHL1	ENSP00000489048.1:p.(Glu421Lys)	missense_variant	SNV	rs193114203
	chr16:82639436	["C","T"]	324.02	0.154553	99.8454	0.26218	0.090423	0.0037386	CDH13	ENSP00000268613.10:p.(Arg53Cys)	missense_variant	SNV	rs550740563
	chr16:166094	["G","C"]	62	0.0295731	99.9704	0.59843	0.2065	0.0037557	HBM		intron_variant, splice_region_variant	SNV	rs371375579
	chr11:65117148	["G","T"]	238	0.113523	99.8865	0.30303	0.10458	0.0037616	ZNHIT2	ENSP00000308548.4:p.(Ala169Asp)	missense_variant	SNV	rs35178303
	chr8:76849588	["C","T"]	162	0.0772716	99.9227	0.36779	0.12696	0.0037701	ZFHX4	ENSP00000430497.2:p.(Ser1241Leu)	missense_variant	SNV	rs201352165
	chr15:39801247	["G","C"]	48	0.0228953	99.9771	0.67905	0.23454	0.0037894	GPR176	ENSP00000453076.1:p.(Pro478Arg)	missense_variant	SNV	rs201005643
	chr20:13715137	["T","C"]	85.029	0.0405576	99.9594	0.51185	0.17683	0.0037981	ESF1	ENSP00000202816.1:p.(Met765Val)	missense_variant	SNV	rs147904104
	chr14:75766265	["C","T"]	60.003	0.0286206	99.9714	0.60721	0.20979	0.0037997	TTLL5	ENSP00000298832.9:p.(Arg638Cys)	missense_variant	SNV	rs61741463	uncertain significance	not provided
	chr11:637335	["G","C"]	1952.6	0.931362	99.0686	0.10725	0.037057	0.0038003	DRD4	ENSP00000176183.5:p.(Gly11Arg)	missense_variant	SNV	rs189482961	benign	not provided
	chr14:24262292	["T","C"]	359.02	0.171247	99.8288	-0.24862	0.085902	0.0038019	TGM1	ENSP00000206765.6:p.(Thr21Ala)	missense_variant	SNV	rs140542428	likely benign, uncertain significance	Autosomal recessive congenital ichthyosis 1, not provided
	chr8:30066143	["T","TGCTGCCAAACAAATATCCTAGTATTCCACCAGTTCCCAAGCCTGTCCAG"]	95.183	0.0454009	99.9546	0.48241	0.16675	0.0038157	SARAF		intron_variant, splice_region_variant	insertion	rs767119520
	chr14:105529766	["C","T"]	277	0.132125	99.8679	-0.28181	0.097419	0.0038191	TMEM121	ENSP00000376304.2:p.(Ser311Leu)	missense_variant	SNV	rs587624495
	chr18:8796356	["G","A"]	49.001	0.0233728	99.9766	0.67131	0.23212	0.0038272	MTCL1	ENSP00000305027.11:p.(Arg1031Gln)	missense_variant	SNV	rs150964075
	chr19:57253281	["G","A"]	135	0.064393	99.9356	0.40463	0.13991	0.0038284	ZNF805	ENSP00000412999.1:p.(Met154Ile)	missense_variant	SNV	rs377720732
	chr3:196052039	["G","A"]	34.001	0.016218	99.9838	0.80608	0.27873	0.003829	TFRC	ENSP00000353224.4:p.(Thr729Met)	missense_variant	SNV	rs202242239	uncertain significance	TFRC-related combined immunodeficiency, not provided
	chr1:21879108	["T","C"]	1331.2	0.634963	99.365	0.12865	0.04449	0.0038322	HSPG2	ENSP00000363827.3:p.(Asn786Ser)	missense_variant	SNV	rs143736974	benign, uncertain significance	Lethal Kniest-like syndrome, Schwartz-Jampel syndrome, not provided
	chr10:5747455	["T","G"]	778.04	0.371114	99.6289	-0.16838	0.058252	0.0038463	FAM208B	ENSP00000328426.5:p.(Val1345Gly)	missense_variant	SNV	rs76183460
	chr9:136845700	["G","GCGGCAC"]	59.001	0.0281426	99.9719	0.61227	0.21186	0.0038545	AJM1	ENSP00000412388.1:p.(Gly432_Thr433dup)	inframe_insertion	insertion	rs762091883
	chr2:11765660	["A","G"]	118.01	0.0562891	99.9437	0.43245	0.14966	0.0038586	LPIN1	ENSP00000397908.2:p.(Asn89Ser)	missense_variant	SNV	rs149819112	uncertain significance	Myoglobinuria, acute recurrent, autosomal recessive, not provided
	chr2:130729392	["C","T"]	118	0.0562843	99.9437	0.43287	0.14985	0.0038699	GPR148	ENSP00000308908.4:p.(Arg81Ter)	stop_gained	SNV	rs140681574
	chr16:48096793	["A","G"]	257.02	0.122595	99.8774	-0.29338	0.10157	0.0038731	ABCC12	ENSP00000311030.3:p.(Ser1050Pro)	missense_variant	SNV	rs142376716
	chr12:2679502	["C","G"]	201	0.0958741	99.9041	0.3301	0.11431	0.0038795	CACNA1C	ENSP00000266376.6:p.(Ala1765Gly)	missense_variant	SNV	rs201492706	benign, likely benign, uncertain significance	Brugada syndrome, Long QT syndrome, Long QT syndrome, Restrictive cardiomyopathy, not provided, not specified
	chr10:96586822	["G","A"]	1383.1	0.659719	99.3403	-0.12668	0.043872	0.0038849	TM9SF3	ENSP00000360184.4:p.(Pro5Leu)	missense_variant	SNV	rs545375633
	chr7:5299006	["C","G"]	81.002	0.0386368	99.9614	0.52229	0.18089	0.0038862	SLC29A4	ENSP00000380081.2:p.(Leu301Val)	missense_variant	SNV	rs140320575
	chr17:63518956	["C","T"]	228	0.108753	99.8912	-0.31106	0.10774	0.0038892	AC113554.2		3_prime_UTR_variant, NMD_transcript_variant	SNV	rs181462590
	chr12:29270591	["G","T"]	1768	0.84331	99.1567	0.11285	0.039089	0.0038898	FAR2	ENSP00000443291.2:p.(Ala48Ser)	missense_variant	SNV	rs73063608
	chr5:72220968	["G","C"]	823.01	0.392564	99.6074	-0.16349	0.056631	0.0038904	MRPS27	ENSP00000426941.1:p.(Gln410Glu)	missense_variant	SNV	rs148261939
	chr6:125252018	["G","T"]	57.001	0.0271886	99.9728	0.62203	0.2155	0.0038967	TPD52L1		intron_variant, splice_region_variant	SNV	rs769747474
	chr19:55464430	["G","C"]	55.002	0.0262352	99.9738	0.63327	0.21943	0.0039021	C19orf85	ENSP00000490220.1:p.(Pro42Arg)	missense_variant	SNV	rs547268837
	chr21:26840469	["G","A"]	94.001	0.0448371	99.9552	0.48464	0.16793	0.0039034	ADAMTS1	ENSP00000284984.2:p.(Thr491Ile)	missense_variant	SNV	rs200516742	likely benign	not provided
	chr3:195726383	["A","G"]	112	0.0534224	99.9466	0.44321	0.1536	0.0039099	MUC20	ENSP00000396774.1:p.(Ile594Val)	missense_variant	SNV	rs200319871
	chr1:215675568	["G","A"]	118	0.0562843	99.9437	0.43173	0.14964	0.0039133	USH2A	ENSP00000305941.3:p.(Arg4115Cys)	missense_variant	SNV	rs111033275	benign, likely benign, uncertain significance	Retinal dystrophy, Usher syndrome type 2A, not provided, not specified
	chr11:44077863	["C","T"]	240	0.114477	99.8855	0.30169	0.10457	0.0039144	ACCS	ENSP00000263776.8:p.(Arg225Cys)	missense_variant	SNV	rs145349955
	chr1:220880258	["A","AGCAGCAACAGCCGCC"]	298.07	0.142175	99.8578	0.27159	0.094162	0.0039242	HLX	ENSP00000355870.5:p.(Gln135_Pro139dup)	inframe_insertion	insertion	rs752844857
	chr12:7096540	["C","T"]	40.001	0.0190799	99.9809	0.74095	0.2569	0.0039247	C1RL	ENSP00000266542.4:p.(Val439Ile)	missense_variant	SNV	rs138873491
	chr14:55043616	["A","G"]	202.02	0.0963606	99.9036	0.32998	0.11443	0.0039322	SOCS4	ENSP00000378855.2:p.(Asn192Ser)	missense_variant	SNV	rs115913620
	chr1:7820171	["A","C"]	76.007	0.0362542	99.9637	0.53197	0.1845	0.0039369	PER3	ENSP00000482093.1:p.(Asn572Thr)	missense_variant	SNV	rs200862765
	chr19:41093769	["A","G"]	113.01	0.0539041	99.9461	0.44081	0.15292	0.0039443	CYP2A13	ENSP00000332679.1:p.(Glu324Gly)	missense_variant, splice_region_variant	SNV	rs139418060
	chr2:211722394	["T","C"]	1034	0.493203	99.5068	-0.14637	0.050777	0.0039458	ERBB4	ENST00000342788.8:c.882A>G(p.(Pro294=))	splice_region_variant, synonymous_variant	SNV	rs77309171	benign, likely benign	not provided, not specified
	chr3:15436480	["C","T"]	416.02	0.198435	99.8016	0.23123	0.080227	0.0039504	EAF1	ENSP00000380054.2:p.(Pro222Leu)	missense_variant	SNV	rs145331815
	chr17:2324278	["G","A"]	344.02	0.164093	99.8359	0.2522	0.087517	0.0039564	TSR1	ENSP00000301364.4:p.(Thr778Ile)	missense_variant	SNV	rs141644586
	chr13:46777574	["T","C"]	60.004	0.028621	99.9714	-0.60449	0.2098	0.003961	ESD	ENSP00000367992.3:p.(Asp217Gly)	missense_variant	SNV	rs762996843
	chr1:151760181	["C","G"]	81.002	0.0386368	99.9614	0.52043	0.18065	0.0039661	MRPL9	ENSP00000357823.3:p.(Val225Leu)	missense_variant, splice_region_variant	SNV	rs200216581
	chr10:116864347	["C","T"]	45.005	0.0214667	99.9785	0.69779	0.24221	0.0039666	ENO4	ENSP00000482973.1:p.(Ala332Val)	missense_variant, splice_region_variant	SNV	rs923803899
	chr14:31457439	["G","T"]	143	0.0682089	99.9318	-0.39175	0.136	0.0039704	AL139353.1		5_prime_UTR_variant, NMD_transcript_variant	SNV	rs45543031
	chr12:109930478	["G","A"]	44.001	0.0209878	99.979	0.70589	0.24508	0.0039742	TCHP		NMD_transcript_variant, intron_variant	SNV	rs183971479
	chr19:16518366	["G","A"]	236.03	0.112583	99.8874	-0.30609	0.10628	0.0039787	AC008764.1		NMD_transcript_variant, intron_variant	SNV	rs529782730
	chr11:62609694	["C","T"]	116	0.0553303	99.9447	0.43651	0.15157	0.003979	EML3	ENSP00000434513.1:p.(Arg190His)	missense_variant, splice_region_variant	SNV	rs143147555
	chr16:1437855	["C","T"]	81.001	0.0386363	99.9614	0.52056	0.18081	0.0039894	CCDC154	ENSP00000373828.3:p.(Asp427Asn)	missense_variant	SNV	rs751415802
	chr16:57903869	["C","T"]	177	0.0844264	99.9156	-0.35188	0.12223	0.0039934	CNGB1	ENSP00000251102.8:p.(Arg916His)	missense_variant	SNV	rs137853902	uncertain significance	Retinitis pigmentosa, not provided
	chr6:160707780	["G","A"]	1770	0.844264	99.1557	0.11148	0.03873	0.0039977	PLG	ENSP00000308938.9:p.(Arg89Lys)	missense_variant	SNV	rs143079629	benign	not provided
	chr17:5032983	["C","G"]	205	0.097782	99.9022	-0.32546	0.11308	0.0040008	SLC52A1	ENSP00000399979.1:p.(Asp441His)	missense_variant	SNV	rs148979394	likely benign	Maternal riboflavin deficiency
	chr1:169593643	["G","A"]	44.001	0.0209878	99.979	0.7054	0.2451	0.0040025	SELP	ENSP00000263686.5:p.(Thr790Met)	missense_variant	SNV	rs75278502
	chr21:33597303	["C","A"]	1020	0.486525	99.5135	-0.14657	0.050927	0.0040026	CRYZL1	ENSP00000370966.3:p.(Val259Leu)	missense_variant	SNV	rs111332667
	chr10:70534490	["G","T"]	43	0.0205104	99.9795	0.71368	0.24799	0.0040052	PALD1	ENSP00000263563.5:p.(Arg363Leu)	missense_variant	SNV	rs139036248
	chr1:12022138	["C","A"]	122	0.0581922	99.9418	-0.42443	0.14749	0.0040063	MIIP	ENSP00000235332.4:p.(Ser53Ter)	stop_gained	SNV	rs140386512
	chr3:45967797	["G","A"]	53.002	0.0252812	99.9747	0.64302	0.22345	0.0040069	FYCO1	ENSP00000441178.1:p.(Arg513Trp)	missense_variant	SNV	rs141828619	uncertain significance	Cataract 18
	chr1:151171494	["G","C"]	955	0.455521	99.5445	0.15129	0.05258	0.004011	TMOD4	ENSP00000295314.4:p.(Ala222Gly)	missense_variant	SNV	rs28730722
	chr1:151168266	["C","T"]	955.01	0.455526	99.5445	0.15128	0.05258	0.0040143	SCNM1	ENSP00000357901.4:p.(Ala174Val)	missense_variant	SNV	rs138637165
	chr20:62891000	["C","G"]	1178	0.561889	99.4381	0.13704	0.047634	0.0040176	DIDO1	ENSP00000266070.4:p.(Gln1167His)	missense_variant	SNV	rs150928701
	chr1:151168341	["G","A"]	955.05	0.455545	99.5445	0.15126	0.05258	0.0040192	SCNM1		intron_variant, splice_region_variant	SNV	rs75438688
	chr2:230401046	["T","C"]	118.08	0.0563224	99.9437	-0.43056	0.14967	0.00402	SP140L	ENSP00000397911.2:p.(Cys469Arg)	missense_variant	SNV	rs374897131
	chr16:74695703	["C","T"]	436	0.207966	99.792	-0.22342	0.077687	0.0040301	MLKL	ENSP00000308351.7:p.(Glu19Lys)	missense_variant	SNV	rs146865744
	chr1:15103380	["C","T"]	91.001	0.0434062	99.9566	0.48993	0.17038	0.004034	KAZN	ENSP00000490958.1:p.(Arg689Cys)	missense_variant	SNV	rs138142347
	chr10:95874994	["C","T"]	259	0.123539	99.8765	0.29068	0.10109	0.0040367	AL365273.2		NMD_transcript_variant, intron_variant	SNV	rs536810488
	chr6:7395089	["A","G"]	392.01	0.186983	99.813	0.23579	0.082018	0.0040438	RIOK1	ENSP00000369162.2:p.(Met105Val)	missense_variant	SNV	rs114381343
	chr9:20946729	["G","A"]	162	0.0772716	99.9227	0.3677	0.12793	0.0040496	FOCAD	ENSP00000369599.1:p.(Cys1195Tyr)	missense_variant	SNV	rs148685443
	chr8:100268952	["C","T"]	64.004	0.030529	99.9695	0.5838	0.20312	0.0040519	RNF19A		intron_variant, splice_region_variant	SNV	rs372161844
	chr9:99828338	["A","G"]	253.6	0.120964	99.879	0.2945	0.10247	0.004052	NR4A3	ENSP00000482027.1:p.(His110Arg)	missense_variant	SNV	rs148637005
	chr1:206647755	["A","G"]	49.008	0.0233761	99.9766	0.66837	0.23255	0.0040525	DYRK3	ENSP00000356076.2:p.(Asn186Ser)	missense_variant	SNV	rs201452638
	chr14:81278037	["C","T"]	24	0.0114477	99.9886	0.95398	0.33192	0.0040526	STON2	ENSP00000450857.1:p.(Arg425His)	missense_variant	SNV	rs3813536
	chr16:31418498	["C","T"]	1114	0.531362	99.4686	0.14153	0.049247	0.0040542	ITGAD	ENSP00000373854.2:p.(Ser905Leu)	missense_variant	SNV	rs116041487
	chr8:142510948	["C","T"]	110.05	0.0524922	99.9475	-0.44535	0.15498	0.0040591	ADGRB1	ENSP00000430945.1:p.(Pro898Ser)	missense_variant	SNV	rs767474733
	chr22:26510250	["C","T"]	1632	0.77844	99.2216	0.11598	0.040365	0.0040619	TFIP11	ENSP00000384421.1:p.(Arg8Gln)	missense_variant	SNV	rs34764403	benign	not provided
	chr7:99195162	["T","A"]	190.02	0.0906368	99.9094	0.33903	0.118	0.0040643	KPNA7	ENSP00000330878.6:p.(Glu154Val)	missense_variant	SNV	rs200308603	uncertain significance	not provided
	chr1:40311675	["G","A"]	43	0.0205104	99.9795	0.71242	0.24799	0.0040688	COL9A2	ENSP00000361834.3:p.(Pro153Leu)	missense_variant	SNV	rs77937237	uncertain significance	Epiphyseal dysplasia, multiple, 2, Epiphyseal dysplasia, multiple, 2, Stickler syndrome, type 5, not provided, not specified
	chr11:1199969	["T","C"]	1005.3	0.479513	99.5205	-0.14756	0.05139	0.0040883	MUC5AC	ENSP00000485659.1:p.(Met5567Thr)	missense_variant, splice_region_variant	SNV	rs80262142
	chr19:19786302	["G","A"]	71.001	0.0338664	99.9661	0.55505	0.19333	0.0040936	ZNF506		3_prime_UTR_variant, NMD_transcript_variant	SNV	rs751622620
	chr6:127446450	["T","TC"]	76.007	0.0362542	99.9637	-0.53522	0.18643	0.004094	SOGA3		3_prime_UTR_variant, NMD_transcript_variant	insertion	rs756183532
	chr6:127446450	["T","TC"]	76.007	0.0362542	99.9637	-0.53522	0.18643	0.004094	KIAA0408	ENSP00000435150.2:p.(Gln624ThrfsTer32)	frameshift_variant	insertion	rs756183532
	chr2:112081369	["A","G"]	52.003	0.0248047	99.9752	0.64739	0.22551	0.0040954	TMEM87B	ENSP00000283206.4:p.(Tyr230Cys)	missense_variant	SNV	rs201117984
	chr6:25726266	["T","C"]	46.004	0.0219432	99.9781	0.68755	0.23958	0.0041082	HIST1H2AA	ENSP00000297012.3:p.(Ile88Val)	missense_variant	SNV	rs146789964
	chr19:58480389	["G","A"]	61.005	0.0290985	99.9709	0.59742	0.20819	0.0041109	ZNF446	ENSP00000472802.1:p.(Arg339His)	missense_variant	SNV	rs75510905
	chr16:2103764	["G","A"]	1335	0.636776	99.3632	0.12848	0.04478	0.0041165	PKD1	ENSP00000262304.4:p.(Arg2765Cys)	missense_variant	SNV	rs144979397	benign, uncertain significance, likely pathogenic	Polycystic kidney disease, Polycystic kidney disease, adult type, not provided
	chr2:185800317	["A","C"]	48.002	0.0228963	99.9771	0.67276	0.23453	0.0041246	FSIP2	ENSP00000401306.1:p.(Asn3671His)	missense_variant	SNV	rs768473054
	chr8:25298980	["A","G"]	84.002	0.0400677	99.9599	-0.50867	0.17733	0.0041253	DOCK5	ENSP00000276440.7:p.(Ile215Val)	missense_variant	SNV	rs144212581
	chr7:138644826	["C","A"]	49.002	0.0233732	99.9766	0.66571	0.23213	0.0041332	SVOPL	ENSP00000405482.2:p.(Arg227Leu)	missense_variant	SNV	rs144481050
	chr2:132783203	["G","A"]	66.003	0.0314825	99.9685	-0.57361	0.20002	0.0041345	NCKAP5	ENSP00000387128.1:p.(Ala1203Val)	missense_variant	SNV	rs200334792
	chr4:143438495	["C","T"]	97.002	0.0462685	99.9537	0.47375	0.16523	0.0041424	GAB1	ENSP00000262995.4:p.(Arg364Cys)	missense_variant	SNV	rs139704405
	chr10:124623410	["G","A"]	27	0.0128786	99.9871	0.89647	0.31272	0.004149	AC068896.1		NMD_transcript_variant, intron_variant	SNV	rs142614580
	chr2:218638635	["C","T"]	60	0.0286191	99.9714	-0.60127	0.20977	0.004154	ZNF142	ENSP00000398798.2:p.(Ala1590Thr)	missense_variant	SNV	rs183954984
	chr22:18608742	["G","A"]	63.058	0.0300777	99.9699	0.58728	0.2049	0.004156	RIMBP3	ENSP00000483386.1:p.(Pro898Leu)	missense_variant	SNV	rs559989558
	chr21:10578342	["A","G"]	286.17	0.136499	99.8635	-0.27572	0.096208	0.0041593	TPTE	ENSP00000484403.1:p.(Arg288Gly)	missense_variant	SNV	rs149333450
	chr1:2504378	["A","G"]	53.005	0.0252826	99.9747	0.63965	0.22321	0.0041623	PLCH2	ENSP00000367747.3:p.(His1139Arg)	missense_variant	SNV	rs200676192
	chr7:32298666	["A","G"]	75.001	0.0357744	99.9642	0.53774	0.18767	0.0041654	PDE1C	ENSP00000379496.1:p.(Tyr24His)	missense_variant	SNV	rs557522120
	chr2:238275735	["C","A"]	103	0.0491295	99.9509	-0.45962	0.16041	0.0041679	PER2		intron_variant, splice_region_variant	SNV	rs371393597
	chr14:73961290	["A","G"]	346.03	0.165051	99.8349	0.25024	0.087379	0.0041867	COQ6	ENSP00000333946.2:p.(Arg337Gly)	missense_variant	SNV	rs139010315	uncertain significance	not provided
	chr1:39333274	["T","C"]	1488	0.709754	99.2902	0.12138	0.042389	0.004191	MACF1	ENSP00000455823.1:p.(Met2266Thr)	missense_variant	SNV	rs41270805
	chr1:150967418	["T","G"]	62.001	0.0295736	99.9704	0.59098	0.20638	0.0041911	CERS2	ENSP00000357950.5:p.(Ser196Arg)	missense_variant	SNV	rs199945675
	chr16:75530063	["C","G"]	94	0.0448366	99.9552	0.48094	0.16801	0.0042023	CHST5	ENSP00000338783.3:p.(Ala108Pro)	missense_variant	SNV	rs146039041
	chr16:75530063	["C","G"]	94	0.0448366	99.9552	0.48094	0.16801	0.0042023	AC009163.2		3_prime_UTR_variant, NMD_transcript_variant	SNV	rs146039041
	chr5:146258493	["A","G"]	317.05	0.151228	99.8488	0.26118	0.091247	0.0042063	AC091959.3	ENSP00000475384.1:p.(Ile492Val)	missense_variant	SNV	rs189880841
	chr5:146258493	["A","G"]	317.05	0.151228	99.8488	0.26118	0.091247	0.0042063	RBM27	ENSP00000265271.5:p.(Ile547Val)	missense_variant	SNV	rs189880841
	chr19:35352076	["C","A"]	217	0.103506	99.8965	0.31711	0.1108	0.0042101	FFAR1	ENSP00000246553.2:p.(Asp175Glu)	missense_variant	SNV	rs139826474
	chr5:151828934	["C","T"]	137	0.065347	99.9347	0.39956	0.13963	0.0042164	GLRA1	ENSP00000411593.2:p.(Arg349Gln)	missense_variant	SNV	rs139213838	benign	Hereditary hyperekplexia, Hyperekplexia 1, not provided
	chr7:47368476	["C","T"]	119	0.0567613	99.9432	0.42445	0.14834	0.004219	TNS3	ENSP00000312143.9:p.(Gly724Ser)	missense_variant	SNV	rs199938891
	chr5:123393331	["C","T"]	849.03	0.404975	99.595	-0.16005	0.055943	0.0042245	CEP120	ENSP00000327504.5:p.(Arg260His)	missense_variant	SNV	rs189429890	benign, likely benign	Short-rib thoracic dysplasia 13 with or without polydactyly, not provided
	chr4:904671	["C","T"]	36.002	0.0171724	99.9828	0.77468	0.27078	0.0042254	GAK	ENSP00000314499.4:p.(Arg164Gln)	missense_variant	SNV	rs146710139
	chr17:791846	["C","T"]	72.001	0.0343434	99.9657	-0.54819	0.19165	0.0042316	MRM3	ENSP00000306080.4:p.(Thr347Ile)	missense_variant	SNV	rs141611865
	chr10:124758880	["A","G"]	49.001	0.0233728	99.9766	-0.66395	0.23212	0.0042323	AC068896.1		NMD_transcript_variant, intron_variant	SNV	rs540563469
	chr7:2605888	["C","T"]	1064	0.507513	99.4925	-0.14331	0.050105	0.0042353	IQCE	ENSP00000480715.1:p.(Pro586Ser)	missense_variant	SNV	rs112274087	likely benign	not provided
	chr14:24131494	["CA","C"]	297.02	0.141674	99.8583	0.27031	0.094515	0.0042385	AL136295.3	ENSP00000453089.2:p.(Arg173GlyfsTer17)	frameshift_variant	deletion	rs778037173
	chr4:967122	["G","C"]	91.005	0.0434081	99.9566	0.4873	0.17039	0.0042388	DGKQ		intron_variant, splice_region_variant	SNV	rs373879083
	chr21:36743388	["G","A"]	389	0.185547	99.8145	-0.23565	0.082409	0.004244	SIM2	ENSP00000290399.6:p.(Glu334Lys)	missense_variant, splice_region_variant	SNV	rs143650216
	chr1:234478272	["C","G"]	108	0.0515144	99.9485	0.44349	0.1551	0.0042449	TARBP1	ENSP00000040877.1:p.(Ala278Pro)	missense_variant	SNV	rs558674968
	chr12:52694691	["G","A"]	63.001	0.0300506	99.9699	0.58604	0.20498	0.0042496	KRT77	ENSP00000342710.3:p.(Arg339Trp)	missense_variant	SNV	rs146379141
	chr20:18162671	["A","G"]	183	0.0872883	99.9127	-0.34361	0.12023	0.004265	KAT14	ENSP00000392318.2:p.(Tyr466Cys)	missense_variant	SNV	rs148582987
	chr12:7108401	["C","G"]	63	0.0300501	99.9699	0.58512	0.20475	0.004267	C1RL	ENSP00000266542.4:p.(Gln50His)	missense_variant	SNV	rs200257444
	chr19:35752989	["G","A"]	232	0.110661	99.8893	0.30452	0.10662	0.0042897	AD000671.1		3_prime_UTR_variant, NMD_transcript_variant	SNV	rs35556589
	chr5:176385215	["G","A"]	57.004	0.0271901	99.9728	0.61523	0.21542	0.0042922	NOP16		intron_variant, splice_region_variant	SNV	rs192533769
	chr3:65429816	["T","C"]	164	0.0782256	99.9218	0.36261	0.12699	0.0042984	MAGI1	ENSP00000385450.2:p.(Tyr624Cys)	missense_variant	SNV	rs200229876
	chr15:44659255	["G","A"]	105	0.0500835	99.9499	0.45482	0.15928	0.0042985	SPG11	ENSP00000261866.7:p.(Ser164Leu)	missense_variant	SNV	rs148175530	likely benign, uncertain significance	Hereditary spastic paraplegia, Hereditary spastic paraplegia 11, not provided, not specified
	chr2:216051484	["C","G"]	52.001	0.0248037	99.9752	-0.64387	0.22549	0.0042997	PECR	ENSP00000265322.7:p.(Ala190Pro)	missense_variant	SNV	rs62001894
	chr16:15745121	["G","T"]	80.001	0.0381593	99.9618	0.51949	0.18196	0.0043043	MYH11		intron_variant, splice_region_variant	SNV	rs8063833	benign	Aortic aneurysm, familial thoracic 4, not provided, not specified
	chr2:173017493	["G","A"]	199.01	0.0949249	99.9051	0.33008	0.11566	0.0043193	RAPGEF4	ENSP00000380271.3:p.(Gly666Asp)	missense_variant	SNV	rs182317769
	chr7:151064320	["G","A"]	141.1	0.0673026	99.9327	0.38976	0.13657	0.0043198	SLC4A2	ENSP00000419412.1:p.(Arg57His)	missense_variant	SNV	rs151104072
	chr2:60794127	["C","G"]	79.001	0.0376823	99.9623	0.52178	0.18285	0.004324	PAPOLG	ENSP00000238714.3:p.(Thr642Arg)	missense_variant	SNV	rs201413066
	chr9:136255054	["C","T"]	64.005	0.0305295	99.9695	0.58018	0.20333	0.0043265	CCDC187	ENSP00000492326.1:p.(Gly1592Ser)	missense_variant	SNV	rs560764849
	chr5:65460317	["C","A"]	151.01	0.0720296	99.928	-0.37755	0.13233	0.0043305	ADAMTS6	ENSP00000370443.3:p.(Asp162Tyr)	missense_variant	SNV	rs139864360
	chr17:8803430	["C","T"]	294	0.140234	99.8598	0.2683	0.094049	0.0043343	PIK3R6		splice_acceptor_variant	SNV	rs201062021
	chr10:5746237	["G","A"]	93.005	0.044362	99.9556	0.48137	0.16878	0.0043442	FAM208B	ENSP00000328426.5:p.(Gly939Asp)	missense_variant	SNV	rs192100691
	chr2:162009238	["C","T"]	1458	0.695445	99.3046	0.1221	0.042811	0.0043446	DPP4		intron_variant, splice_region_variant	SNV	rs115450134	benign	not provided
	chr17:4903041	["A","G"]	104.01	0.0496113	99.9504	0.45195	0.15847	0.0043456	CHRNE	ENSP00000293780.4:p.(Val8Ala)	missense_variant	SNV	rs199807050	likely benign, uncertain significance	Congenital myasthenic syndrome, Congenital myasthenic syndrome 4A, not provided
	chr19:54462458	["T","C"]	43.006	0.0205132	99.9795	0.70615	0.24778	0.0043733	LENG9	ENSP00000479355.1:p.(Ile357Val)	missense_variant	SNV	rs201537454
	chr6:24145858	["C","T"]	92.002	0.0438836	99.9561	-0.48279	0.16944	0.0043828	NRSN1	ENSP00000367739.2:p.(Pro167Leu)	missense_variant	SNV	rs141247589
	chr1:46533002	["C","T"]	134	0.0639161	99.9361	0.40023	0.14049	0.0043882	AL136373.1	ENSP00000489149.1:p.(Ala176Thr)	missense_variant	SNV	rs1027366143
	chr18:74158404	["G","A"]	63.005	0.0300525	99.9699	-0.58324	0.20474	0.0043909	TIMM21	ENSP00000169551.6:p.(Arg224Gln)	missense_variant	SNV	rs143295538
	chr9:37866985	["G","A"]	57.003	0.0271896	99.9728	0.61353	0.21542	0.0043988	AL138752.2		NMD_transcript_variant, intron_variant	SNV	rs915600387
	chr18:3879984	["G","A"]	75.001	0.0357744	99.9642	0.53437	0.18765	0.0044038	DLGAP1	ENSP00000316377.3:p.(Arg29Cys)	missense_variant	SNV	rs139426614
	chr20:35650773	["T","C"]	1474.1	0.703124	99.2969	0.12102	0.042496	0.004404	AL109827.1		NMD_transcript_variant, intron_variant	SNV	rs41303791
	chr16:20737066	["C","T"]	79.001	0.0376823	99.9623	0.52085	0.18294	0.0044124	THUMPD1	ENST00000636554.1:c.876G>A(p.(Ala292=))	NMD_transcript_variant, synonymous_variant	SNV	rs146200863
	chr12:132025735	["G","A"]	733.01	0.349635	99.6504	0.17129	0.060164	0.0044128	EP400	ENSP00000374212.2:p.(Ala1649Thr)	missense_variant	SNV	rs148749054	benign, likely benign	not provided, not specified
	chr11:1240923	["G","A"]	41	0.0195564	99.9804	0.72277	0.2539	0.0044184	MUC5B	ENSP00000436812.1:p.(Arg1348His)	missense_variant	SNV	rs199966704
	chr7:1445198	["G","A"]	64	0.0305271	99.9695	-0.57863	0.20326	0.0044186	MICALL2	ENSP00000297508.7:p.(Ala291Val)	missense_variant	SNV	rs150837160
	chr15:90811410	["T","G"]	1125	0.536609	99.4634	0.13847	0.048646	0.0044225	BLM		intron_variant, splice_region_variant	SNV	rs183176301	benign, likely benign, uncertain significance	Bloom syndrome, Hereditary cancer-predisposing syndrome, not provided, not specified
	chr17:5167924	["A","G"]	90.012	0.0429344	99.9571	0.48768	0.17133	0.0044227	USP6		intron_variant, splice_region_variant	SNV	rs201878559
	chr9:93292921	["C","T"]	106	0.0505605	99.9494	0.44648	0.15689	0.0044299	WNK2	ENSP00000297954.4:p.(Pro1856Leu)	missense_variant	SNV	rs201158379
	chr19:35359237	["G","A"]	81.017	0.0386439	99.9614	0.51391	0.18059	0.0044309	FFAR3	ENSP00000328230.3:p.(Ser116Asn)	missense_variant	SNV	rs373181049
	chr11:126449098	["A","G"]	135.01	0.0643978	99.9356	-0.39822	0.13994	0.004432	KIRREL3	ENSP00000435466.2:p.(Val303Ala)	missense_variant	SNV	rs201725914	likely benign, uncertain significance	not provided, not specified
	chr6:145735291	["C","G"]	96.019	0.0457997	99.9542	-0.4671	0.16418	0.0044422	EPM2A	ENSP00000356489.3:p.(Glu70Gln)	missense_variant	SNV	rs550455609	uncertain significance	Lafora disease, Progressive myoclonic epilepsy, Seizure, not provided
	chr16:72120073	["T","C"]	108.02	0.051524	99.9485	0.44658	0.15698	0.0044447	PMFBP1	ENSP00000443817.1:p.(Met934Val)	missense_variant	SNV	rs140855302
	chr5:141352653	["C","A"]	140.01	0.0667827	99.9332	-0.38529	0.13547	0.0044555	PCDHGB1	ENSP00000429273.1:p.(Pro798His)	missense_variant	SNV	rs200777796
	chr19:39386319	["C","T"]	99.002	0.0472225	99.9528	0.46593	0.16386	0.0044625	PAF1	ENSP00000221265.2:p.(Gly423Asp)	missense_variant	SNV	rs141960531
	chr7:75592514	["G","A"]	185	0.0882423	99.9118	0.34145	0.12008	0.0044635	HIP1	ENSP00000336747.6:p.(Thr62Met)	missense_variant, splice_region_variant	SNV	rs202080673
	chr19:308813	["G","A"]	94	0.0448366	99.9552	-0.47677	0.16769	0.0044672	MIER2	ENSP00000264819.3:p.(Pro366Leu)	missense_variant	SNV	rs200376177
	chr12:122207799	["G","A"]	375.04	0.178889	99.8211	-0.23911	0.084102	0.0044681	AC048338.1		3_prime_UTR_variant, NMD_transcript_variant	SNV	rs531948282
	chr9:21974860	["C","G"]	266	0.126878	99.8731	0.28145	0.099017	0.0044785	AL359922.1		NMD_transcript_variant, intron_variant	SNV	rs531597737	benign, likely benign	Familial melanoma, Hereditary cancer-predisposing syndrome, Melanoma-pancreatic cancer syndrome, not provided
	chr1:26284470	["G","A"]	37	0.0176485	99.9824	0.76083	0.26768	0.0044793	UBXN11	ENSP00000363339.1:p.(Arg289Cys)	missense_variant	SNV	rs138559558
	chr11:58402489	["T","A"]	64.003	0.0305285	99.9695	0.5774	0.20314	0.0044797	OR5B3	ENSP00000493217.1:p.(Lys307Asn)	missense_variant	SNV	rs201280842
	chr12:48823369	["G","A"]	159	0.0758407	99.9242	0.36294	0.12771	0.0044854	CACNB3	ENSP00000301050.2:p.(Arg24His)	missense_variant	SNV	rs201204779
	chr1:37574684	["C","T"]	80.002	0.0381598	99.9618	0.51684	0.18189	0.0044917	GNL2	ENSP00000362153.3:p.(Arg428Gln)	missense_variant	SNV	rs147384355
	chr19:17301556	["C","T"]	538	0.256618	99.7434	0.19967	0.070274	0.0044948	ABHD8	ENSP00000247706.2:p.(Val21Met)	missense_variant	SNV	rs147808769
	chr1:6136645	["G","A"]	140	0.066778	99.9332	0.39226	0.13806	0.0044964	CHD5		intron_variant, splice_region_variant	SNV	rs199530088
	chr16:685789	["C","G"]	232	0.110661	99.8893	-0.30218	0.10638	0.0045025	WDR24		intron_variant, splice_region_variant	SNV	rs201825840
	chr17:5132977	["A","C"]	657.06	0.313408	99.6866	0.17988	0.063327	0.0045061	USP6	ENSP00000460380.1:p.(Lys88Thr)	missense_variant	SNV	rs150182797
	chr9:97035699	["A","T"]	154.01	0.0734605	99.9265	0.37271	0.13123	0.0045108	CTSV		intron_variant, splice_region_variant	SNV	rs201002969
	chr5:172093528	["G","A"]	198	0.0944431	99.9056	0.32979	0.11612	0.0045128	STK10	ENSP00000176763.5:p.(Pro480Ser)	missense_variant	SNV	rs34943493
	chr19:48297459	["C","CGCG"]	141.01	0.0672597	99.9327	0.38983	0.13727	0.004514	CCDC114	ENSP00000318429.7:p.(Ala510dup)	inframe_insertion	insertion	rs761748771	likely benign	Primary ciliary dyskinesia
	chr7:16557378	["C","A"]	64.028	0.0305404	99.9695	0.5775	0.20338	0.0045196	LRRC72	ENSP00000384971.2:p.(Leu85Ile)	missense_variant	SNV	rs548865378
	chr10:23439930	["C","A"]	228.06	0.108781	99.8912	0.30584	0.10771	0.004521	OTUD1	ENSP00000365678.3:p.(Pro158Gln)	missense_variant	SNV	rs575894418
	chr5:97177834	["G","A"]	55.002	0.0262352	99.9738	0.62214	0.21912	0.0045224	RIOK2	ENSP00000283109.3:p.(Arg74Trp)	missense_variant	SNV	rs147196470
	chr7:156966356	["A","G"]	75.004	0.0357758	99.9642	0.5336	0.18794	0.0045225	NOM1	ENSP00000275820.3:p.(Tyr707Cys)	missense_variant	SNV	rs115973091
	chr5:95583198	["A","G"]	52.001	0.0248037	99.9752	0.64043	0.22559	0.0045273	ARSK	ENST00000380009.8:c.699A>G(p.(Lys233=))	splice_region_variant, synonymous_variant	SNV	rs148149654
	chr6:44217710	["T","A"]	195.01	0.0930169	99.907	0.32914	0.11595	0.0045318	MYMX	ENSP00000490143.1:p.(Leu80Ter)	stop_gained	SNV	rs746774860
	chr16:81216314	["C","T"]	572.02	0.272845	99.7272	0.19274	0.067901	0.0045332	PKD1L2	ENSP00000434417.1:p.(Gly132Arg)	missense_variant	SNV	rs117142104
	chr22:41825694	["T","A"]	60.003	0.0286206	99.9714	0.59668	0.21024	0.0045396	CCDC134		intron_variant, splice_region_variant	SNV	rs202147958
	chr11:77179873	["C","T"]	149	0.0710708	99.9289	0.37835	0.13333	0.0045431	MYO7A	ENSP00000386331.3:p.(Arg836Cys)	missense_variant	SNV	rs375510570	likely benign, uncertain significance	Autosomal dominant nonsyndromic hearing loss 11, Autosomal recessive nonsyndromic hearing loss 2, Usher syndrome type 1, Usher syndrome type 1B, not provided, not specified
	chr16:1685526	["A","G"]	469.03	0.22372	99.7763	0.2139	0.075379	0.0045456	AL031708.1		3_prime_UTR_variant, NMD_transcript_variant	SNV	rs140567985
	chr16:77284057	["C","T"]	1091.1	0.520439	99.4796	0.13997	0.049332	0.0045497	ADAMTS18	ENSP00000282849.5:p.(Val1189Ile)	missense_variant	SNV	rs61749042	benign	not provided
	chr15:89750672	["CGCCCCT","C"]	83.001	0.0395903	99.9604	-0.50609	0.17839	0.0045545	MESP1	ENSP00000300057.4:p.(Gln185_Gly186del)	inframe_deletion	deletion	rs755963854
	chr10:5748766	["C","T"]	778.01	0.371099	99.6289	-0.16524	0.058253	0.0045616	FAM208B	ENSP00000328426.5:p.(Thr1782Ile)	missense_variant	SNV	rs11593253
	chr19:6372998	["C","T"]	41	0.0195564	99.9804	-0.71975	0.25377	0.0045663	ALKBH7	ENSP00000245812.2:p.(Arg60Cys)	missense_variant	SNV	rs777018263
	chr10:5730957	["A","T"]	778.05	0.371119	99.6289	-0.16521	0.058252	0.0045667	FAM208B	ENSP00000328426.5:p.(Thr320Ser)	missense_variant	SNV	rs75514089
	chr9:92379840	["G","A"]	204.02	0.0973146	99.9027	-0.323	0.11394	0.0045866	CENPP	ENSP00000364737.3:p.(Arg182His)	missense_variant	SNV	rs112987350
	chr22:24166876	["G","A"]	54	0.0257572	99.9742	0.62677	0.22113	0.0045928	CABIN1	ENSP00000263119.5:p.(Asp1749Asn)	missense_variant	SNV	rs142275051
	chr15:42405964	["C","T"]	361.02	0.172201	99.8278	0.24284	0.085677	0.004593	AC012651.1		NMD_transcript_variant, intron_variant	SNV	rs201512120	benign	not provided
	chr4:2304758	["C","T"]	80	0.0381588	99.9618	0.50887	0.17955	0.0045957	ZFYVE28	ENSP00000290974.2:p.(Asp528Asn)	missense_variant	SNV	rs757997294
	chr15:42402900	["G","A"]	110	0.0524684	99.9475	0.43662	0.15407	0.0046007	CAPN3	ENSP00000380349.3:p.(Arg548His)	missense_variant	SNV	rs146309264	benign, uncertain significance	Autosomal recessive limb-girdle muscular dystrophy type 2A, not provided
	chr15:42402900	["G","A"]	110	0.0524684	99.9475	0.43662	0.15407	0.0046007	AC012651.1		3_prime_UTR_variant, NMD_transcript_variant	SNV	rs146309264	benign, uncertain significance	Autosomal recessive limb-girdle muscular dystrophy type 2A, not provided
	chr10:122397939	["C","T"]	80.002	0.0381598	99.9618	0.51516	0.1818	0.0046032	PLEKHA1	ENSP00000357986.3:p.(Arg55Cys)	missense_variant	SNV	rs201098598
	chr3:127821802	["G","A"]	322.01	0.153594	99.8464	0.25787	0.091013	0.0046078	MGLL	ENSP00000265052.5:p.(Ser16Phe)	missense_variant	SNV	rs201175620
	chr11:46765256	["T","A"]	245.04	0.116881	99.8831	-0.2956	0.10434	0.0046117	CKAP5	ENSP00000432768.1:p.(Ser1138Cys)	missense_variant, splice_region_variant	SNV	rs79956008
	chr11:86807672	["T","G"]	462.04	0.220386	99.7796	0.21454	0.075769	0.0046335	PRSS23	ENSP00000280258.4:p.(Leu10Arg)	missense_variant	SNV	rs143513117
	chr19:42406255	["C","T"]	118	0.0562843	99.9437	0.42194	0.14903	0.0046363	LIPE	ENSP00000244289.3:p.(Met757Ile)	missense_variant	SNV	rs202065756
	chr6:158608455	["C","T"]	1181	0.56332	99.4367	0.13416	0.047386	0.004639	TMEM181	ENSP00000356057.3:p.(Arg403Cys)	missense_variant	SNV	rs117665206	benign	not provided
	chr15:45415663	["C","T"]	480.01	0.228958	99.771	0.20955	0.074018	0.0046393	SPATA5L1	ENSP00000305494.6:p.(Ser574Leu)	missense_variant	SNV	rs35750630
	chr1:179882930	["C","T"]	187	0.0891963	99.9108	0.33756	0.11928	0.0046573	TOR1AIP1	ENSP00000271583.3:p.(Ser143Phe)	missense_variant	SNV	rs141391430	benign	Autosomal recessive limb-girdle muscular dystrophy type 2Y, not provided
	chr13:26681265	["C","G"]	977.01	0.46602	99.534	0.14798	0.052296	0.0046598	WASF3	ENSP00000335055.5:p.(Pro310Ala)	missense_variant	SNV	rs151322145	likely benign	not provided
	chr12:11030471	["T","C"]	62.002	0.0295741	99.9704	0.58384	0.20638	0.0046715	AC018630.6		NMD_transcript_variant, intron_variant	SNV	rs201072528
	chr12:11030471	["T","C"]	62.002	0.0295741	99.9704	0.58384	0.20638	0.0046715	TAS2R31	ENSP00000375093.2:p.(Thr289Ala)	missense_variant	SNV	rs201072528
	chr19:14972838	["G","A"]	227.06	0.108304	99.8917	0.30337	0.10724	0.0046718	SLC1A6	ENSP00000221742.3:p.(Arg25Trp)	missense_variant	SNV	rs202133222
	chr20:47089304	["C","T"]	247	0.117815	99.8822	0.29282	0.10353	0.0046784	EYA2	ENSP00000333640.5:p.(Arg243Trp)	missense_variant	SNV	rs36002838
	chr11:108267198	["C","T"]	56.002	0.0267121	99.9733	0.61416	0.21715	0.0046798	ATM	ENSP00000278616.4:p.(Arg832Cys)	missense_variant	SNV	rs2229022	likely benign, uncertain significance	Ataxia-telangiectasia syndrome, Familial cancer of breast, Hereditary cancer-predisposing syndrome, not provided, not specified
	chr19:50949101	["C","T"]	65.004	0.031006	99.969	0.57	0.20155	0.0046826	KLK5	ENSP00000471966.1:p.(Arg117His)	missense_variant	SNV	rs117067639
	chr12:79845398	["G","A"]	118	0.0562843	99.9437	0.4231	0.14963	0.0046909	PPP1R12A	ENSP00000261207.5:p.(His131Tyr)	missense_variant	SNV	rs147827390
	chr10:27860767	["C","T"]	115	0.0548533	99.9451	0.42862	0.15161	0.0046974	ARMC4	ENSP00000306410.5:p.(Gly960Asp)	missense_variant	SNV	rs139577934	uncertain significance	Primary ciliary dyskinesia 23
	chr11:58439392	["T","C"]	60.009	0.0286234	99.9714	0.59422	0.21025	0.0047109	OR5B12	ENSP00000493263.1:p.(Ile254Val)	missense_variant	SNV	rs200638357
	chr12:197383	["C","T"]	98.001	0.0467451	99.9533	0.46407	0.1642	0.0047113	SLC6A12	ENSP00000352702.4:p.(Glu357Lys)	missense_variant	SNV	rs61907109
	chr16:79211729	["C","T"]	203.01	0.0968328	99.9032	0.32106	0.1136	0.004712	WWOX	ENSP00000457230.1:p.(Thr393Met)	missense_variant	SNV	rs139253468	likely benign, uncertain significance	Autosomal recessive spinocerebellar ataxia 12, Developmental and epileptic encephalopathy, 1, not provided
	chr17:45846644	["A","G"]	75.001	0.0357744	99.9642	0.53034	0.18766	0.0047132	SPPL2C	ENSP00000332488.5:p.(Thr580Ala)	missense_variant	SNV	rs147273271
	chr16:20669935	["G","T"]	214.01	0.10208	99.8979	0.31457	0.11132	0.0047166	ACSM1	ENSP00000428047.1:p.(Asp268Glu)	missense_variant	SNV	rs148318102
	chr13:49540880	["GCAT","G"]	54.001	0.0257577	99.9742	0.62481	0.22111	0.004718	RCBTB1	ENSP00000367552.2:p.(Asp483del)	inframe_deletion	deletion	rs771851382	uncertain significance	not provided
	chr17:78049255	["T","C"]	111	0.0529454	99.9471	-0.43614	0.15438	0.0047264	TNRC6C	ENSP00000489933.1:p.(Cys275Arg)	missense_variant	SNV	rs200101591
	chr2:238141280	["C","T"]	60.001	0.0286196	99.9714	0.59353	0.21009	0.0047266	KLHL30	ENSP00000386389.1:p.(Arg176Ter)	stop_gained	SNV	rs199826847
	chr9:99054627	["A","G"]	1651.2	0.787598	99.2124	0.1135	0.040178	0.0047289	COL15A1	ENSP00000364140.3:p.(Lys1001Arg)	missense_variant	SNV	rs35544077
	chr7:154052878	["G","A"]	100.06	0.0477272	99.9523	0.45966	0.16273	0.004733	DPP6	ENSP00000367001.3:p.(Ala20Thr)	missense_variant	SNV	rs2533731	uncertain significance	not provided
	chr9:136380855	["G","A"]	556.01	0.265209	99.7348	-0.19484	0.068986	0.0047393	SNAPC4		intron_variant, splice_region_variant	SNV	rs140018136
	chr13:25097688	["C","T"]	434.01	0.207016	99.793	0.22087	0.078207	0.0047415	PABPC3	ENSP00000281589.3:p.(Thr497Ile)	missense_variant	SNV	rs139134052
	chr2:55296263	["C","T"]	51.215	0.0244288	99.9756	0.64258	0.22753	0.0047418	CCDC88A	ENSP00000410608.1:p.(Val1696Ile)	missense_variant	SNV	rs140794014	uncertain significance, not provided	PEHO syndrome, not provided
	chr16:1940857	["G","A"]	41	0.0195564	99.9804	0.71656	0.25375	0.0047463	MSRB1	ENSP00000382657.2:p.(Arg202Ter)	stop_gained	SNV	rs371734249
	chr11:58440130	["T","A"]	47	0.0224183	99.9776	0.66928	0.23701	0.0047467	OR5B12	ENSP00000493263.1:p.(Thr8Ser)	missense_variant	SNV	rs200547513
	chr6:41736917	["G","A"]	67.001	0.0319585	99.968	0.56054	0.19853	0.0047518	PGC	ENSP00000362116.3:p.(Leu368Phe)	missense_variant	SNV	rs144119548
	chr3:42696993	["G","A"]	43	0.0205104	99.9795	0.6996	0.24779	0.0047537	HHATL		intron_variant, splice_region_variant	SNV	rs375915278
	chr19:57841383	["C","A"]	684.03	0.326272	99.6737	0.17555	0.062183	0.0047562	ZNF587B	ENSP00000469623.1:p.(Pro237Thr)	missense_variant	SNV	rs569573056
	chr16:28844760	["C","T"]	180.01	0.0858622	99.9141	0.34219	0.12124	0.0047658	TUFM	ENSP00000322439.3:p.(Glu208Lys)	missense_variant	SNV	rs143189885	uncertain significance	Combined oxidative phosphorylation defect type 4, not provided
	chr2:189563875	["G","A"]	55.001	0.0262347	99.9738	0.6189	0.21929	0.0047686	SLC40A1	ENSP00000261024.2:p.(Arg371Trp)	missense_variant	SNV	rs146240138
	chr3:132601788	["C","G"]	1159	0.552826	99.4472	0.13525	0.047923	0.0047709	NPHP3-ACAD11		NMD_transcript_variant, intron_variant	SNV	rs144307055
	chr19:45522493	["C","T"]	54.001	0.0257577	99.9742	0.6253	0.22158	0.0047733	VASP	ENSP00000245932.5:p.(Pro211Leu)	missense_variant	SNV	rs776884448
	chr13:28260477	["A","G"]	822.09	0.392125	99.6079	0.15971	0.056595	0.0047733	PAN3	ENSP00000370345.3:p.(Thr427Ala)	missense_variant	SNV	rs141680941
	chr17:59881016	["T","C"]	238	0.113523	99.8865	0.29758	0.10546	0.0047765	TUBD1	ENSP00000320797.3:p.(Ile139Val)	missense_variant	SNV	rs137993141
	chr10:73773680	["A","G"]	873.05	0.416432	99.5836	0.15586	0.055237	0.0047775	FUT11	ENSP00000361932.3:p.(Asp400Gly)	missense_variant	SNV	rs115880927	benign	not provided
	chr17:18155414	["G","A"]	160.01	0.0763224	99.9237	-0.36144	0.1281	0.0047791	MYO15A	ENSP00000205890.5:p.(Arg2814Gln)	missense_variant	SNV	rs148595690	likely benign	not provided
	chr3:38092787	["C","G"]	226	0.107799	99.8922	0.30526	0.10819	0.0047814	DLEC1		intron_variant, splice_region_variant	SNV	rs200998079
	chr20:18316347	["G","T"]	66.001	0.0314815	99.9685	0.56521	0.20037	0.0047915	ZNF133	ENSP00000439427.2:p.(Cys512Phe)	missense_variant	SNV	rs201681536
	chr5:149183444	["T","C"]	140	0.066778	99.9332	0.38755	0.1374	0.0047941	ABLIM3		intron_variant, splice_region_variant	SNV	rs368655320
	chr10:24584504	["C","T"]	308.01	0.146916	99.8531	-0.26161	0.09275	0.0047945	ARHGAP21	ENSP00000379709.2:p.(Val1929Met)	missense_variant	SNV	rs146330747	likely benign	not provided
	chr3:113291580	["C","CTT"]	44.002	0.0209883	99.979	-0.69081	0.24496	0.0048022	CFAP44	ENSP00000377428.2:p.(Glu1848LysfsTer41)	frameshift_variant	insertion	rs767309756
	chr17:2375487	["C","G"]	65.001	0.0310045	99.969	-0.55998	0.19859	0.0048075	SGSM2		intron_variant, splice_region_variant	SNV	rs201528453
	chr8:126557179	["G","T"]	503	0.239924	99.7601	-0.20591	0.073027	0.0048076	FAM84B	ENSP00000302578.3:p.(Pro71Thr)	missense_variant	SNV	rs74942061
	chr19:58261078	["G","A"]	59.002	0.0281431	99.9719	0.59757	0.21193	0.0048081	ZNF544	ENSP00000469635.1:p.(Glu158Lys)	missense_variant	SNV	rs199683658
	chr19:58261078	["G","A"]	59.002	0.0281431	99.9719	0.59757	0.21193	0.0048081	AC020915.6		NMD_transcript_variant, intron_variant	SNV	rs199683658
	chr6:87259603	["T","C"]	142	0.0677319	99.9323	0.3847	0.13645	0.0048125	ZNF292	ENSP00000358590.3:p.(Ser1992Pro)	missense_variant	SNV	rs200457425
	chr11:111875406	["T","C"]	266.01	0.126883	99.8731	0.28128	0.099771	0.0048148	FDXACB1	ENSP00000260257.4:p.(Asp464Gly)	missense_variant	SNV	rs200674796
	chr4:25394822	["T","A"]	56.004	0.0267131	99.9733	0.61212	0.21716	0.0048219	ANAPC4		intron_variant, splice_region_variant	SNV	rs369011185
	chr8:22571127	["G","A"]	578.01	0.275702	99.7243	-0.19107	0.067787	0.0048228	SORBS3	ENSP00000240123.7:p.(Arg550His)	missense_variant	SNV	rs34059820	likely benign	not provided
	chr16:23570482	["G","A"]	70.003	0.0333904	99.9666	0.54799	0.19441	0.0048231	UBFD1	ENST00000395878.7:c.822G>A(p.(Ala274=))	splice_region_variant, synonymous_variant	SNV	rs2234434
	chr16:1344131	["T","C"]	64.006	0.0305299	99.9695	0.57391	0.20361	0.0048232	BAIAP3	ENSP00000324510.5:p.(Leu534Pro)	missense_variant	SNV	rs201916316
	chr9:4598906	["G","C"]	237	0.113046	99.887	0.29725	0.10546	0.004826	SPATA6L		NMD_transcript_variant, intron_variant	SNV	rs574568717
	chr17:20232380	["G","A"]	227	0.108276	99.8917	-0.30446	0.10803	0.0048289	SPECC1	ENSP00000378898.4:p.(Val776Met)	missense_variant	SNV	rs145743421
	chr20:63320197	["G","A"]	150	0.0715478	99.9285	0.37412	0.13275	0.0048293	COL20A1	ENST00000422202.5:c.3096G>A(p.(Ala1032=))	splice_region_variant, synonymous_variant	SNV	rs201660444
	chr6:106519739	["C","T"]	460	0.219413	99.7806	-0.21363	0.075808	0.0048327	CRYBG1	ENSP00000488010.1:p.(Thr844Ile)	missense_variant	SNV	rs77011491
	chr10:114131342	["T","C"]	285.03	0.135955	99.864	0.27299	0.096875	0.0048334	CCDC186		intron_variant, splice_region_variant	SNV	rs73354398
	chr4:121037369	["G","C"]	231	0.110184	99.8898	0.30241	0.10733	0.0048398	NDNF	ENSP00000369014.4:p.(Thr201Ser)	missense_variant	SNV	rs200466645
	chr5:176968617	["A","G"]	342.01	0.163134	99.8369	0.24801	0.088028	0.0048424	UIMC1	ENSP00000421926.1:p.(Ser380Pro)	missense_variant	SNV	rs150697112	likely benign	not specified
	chr2:21003040	["C","T"]	1336	0.637253	99.3627	-0.12542	0.044525	0.0048499	APOB	ENSP00000233242.1:p.(Val4128Met)	missense_variant	SNV	rs1801703	benign, likely benign, uncertain significance	Familial hypercholesterolemia, Familial hypobetalipoproteinemia 1, Hypercholesterolemia, autosomal dominant, type B, Hypercholesterolemia, autosomal dominant, type B, Hypercholesterolemia, familial, 1, not provided, not specified
	chr8:144509733	["C","T"]	99	0.0472216	99.9528	0.46167	0.16395	0.0048646	MFSD3	ENSP00000301327.3:p.(Pro134Ser)	missense_variant	SNV	rs773172022
	chr4:186636737	["C","T"]	41.001	0.0195569	99.9804	0.7149	0.25391	0.0048694	FAT1	ENSP00000479573.1:p.(Val1274Ile)	missense_variant	SNV	rs200242253
	chr10:73807969	["A","G"]	680.04	0.324369	99.6756	-0.17589	0.062479	0.004877	AC022400.6	ENST00000603027.5:c.420T>C(p.(Tyr140=))	NMD_transcript_variant, synonymous_variant	SNV	rs139597943
	chr6:156778268	["CCAGCAGCAG","C"]	58.312	0.027814	99.9722	0.60102	0.2135	0.0048775	ARID1B	ENSP00000490491.1:p.(Gln129_Gln131del)	inframe_deletion	deletion	rs587779743	benign, likely benign	Intellectual disability, not provided
	chr1:28150202	["C","T"]	551	0.262819	99.7372	0.19623	0.069711	0.0048796	PTAFR	ENSP00000442658.1:p.(Ala274Thr)	missense_variant	SNV	rs140866472	benign	not provided
	chr4:7192683	["C","T"]	206.13	0.098321	99.9017	0.31593	0.11225	0.0048859	SORCS2	ENSP00000422185.2:p.(Pro13Ser)	missense_variant	SNV	rs1047727737
	chr12:40340400	["G","A"]	163.01	0.0777534	99.9222	0.3593	0.12767	0.0048895	LRRK2	ENSP00000298910.7:p.(Gly2019Ser)	missense_variant	SNV	rs34637584	pathogenic, risk factor	Autosomal dominant Parkinson disease 8, Inborn genetic diseases, Parkinson disease, late-onset, Young-onset Parkinson disease, not provided
	chr11:6244219	["G","A"]	220	0.104937	99.8951	0.31049	0.11034	0.0048933	CNGA4	ENSP00000369268.2:p.(Arg513His)	missense_variant	SNV	rs142546205
	chr19:49697380	["T","G"]	66.011	0.0314863	99.9685	0.56275	0.20004	0.0049063	CPT1C	ENSP00000319343.4:p.(Phe66Val)	missense_variant	SNV	rs201119466	uncertain significance	Hereditary spastic paraplegia 73
	chr5:116005952	["C","T"]	496.01	0.23659	99.7634	0.20616	0.073301	0.0049164	LVRN	ENSP00000350541.4:p.(Ala693Val)	missense_variant	SNV	rs140592882
	chr5:168248365	["G","A"]	114	0.0543763	99.9456	0.42824	0.15227	0.0049171	TENM2	ENSP00000429430.1:p.(Val2476Met)	missense_variant	SNV	rs200563341
	chr7:128081509	["C","T"]	204	0.097305	99.9027	0.31651	0.11254	0.0049187	SND1		intron_variant, splice_region_variant	SNV	rs202010606
	chr12:8834689	["G","A"]	1158	0.552349	99.4477	-0.13449	0.047828	0.0049237	A2ML1		intron_variant, splice_region_variant	SNV	rs73037000	benign	not provided
	chr3:152432867	["CCTGCAGCTG","C"]	92.003	0.0438841	99.9561	0.47651	0.16946	0.004926	MBNL1	ENSP00000282488.8:p.(Ala171_Ala173del)	inframe_deletion	deletion	rs532866577
	chr4:105897987	["G","C"]	419.01	0.199862	99.8001	0.22345	0.079471	0.0049289	NPNT	ENSP00000426146.1:p.(Trp53Ser)	missense_variant	SNV	rs142276783
	chr11:44919969	["C","T"]	106	0.0505605	99.9494	0.44148	0.15705	0.004939	TP53I11		NMD_transcript_variant, intron_variant	SNV	rs200276331
	chr11:112217754	["T","C"]	319	0.152158	99.8478	0.25671	0.091324	0.00494	BCO2		intron_variant, splice_region_variant	SNV	rs188317876
	chr1:34784955	["TACG","T"]	46.001	0.0219418	99.9781	0.67346	0.2396	0.0049432	GJB3	ENSP00000362464.2:p.(Asp66del)	inframe_deletion	deletion	rs786200895	uncertain significance, pathogenic	Deafness, autosomal dominant, with peripheral neuropathy, not provided
	chr11:62726992	["C","CCCGCCGGGCCCGGCCCCGCCG"]	1496.8	0.713952	99.286	-0.11823	0.042068	0.004949	HNRNPUL2	ENSP00000301785.5:p.(Gly49_Gly55dup)	inframe_insertion	insertion	rs1209396514
	chr11:62726992	["C","CCCGCCGGGCCCGGCCCCGCCG"]	1496.8	0.713952	99.286	-0.11823	0.042068	0.004949	HNRNPUL2-BSCL2	ENSP00000456010.1:p.(Gly49_Gly55dup)	NMD_transcript_variant, inframe_insertion	insertion	rs1209396514
	chr19:57841293	["T","A"]	922.37	0.439957	99.56	-0.15074	0.053639	0.0049513	ZNF587B	ENSP00000469623.1:p.(Phe207Ile)	missense_variant	SNV	rs148810844
	chr16:56942199	["C","G"]	844.03	0.40259	99.5974	-0.15832	0.056342	0.0049558	HERPUD1	ENSP00000409555.2:p.(Pro325Ala)	missense_variant	SNV	rs35721729
	chr9:131602095	["C","T"]	35.001	0.016695	99.9833	0.77205	0.27477	0.0049585	RAPGEF1	ENSP00000361264.3:p.(Val655Ile)	missense_variant	SNV	rs368950632
	chr16:19223170	["C","T"]	1987	0.94777	99.0522	-0.10314	0.03672	0.004973	SYT17		intron_variant, splice_region_variant	SNV	rs72779567
	chr19:2290978	["G","A"]	87.027	0.0415106	99.9585	-0.48944	0.17426	0.004975	LINGO3	ENSP00000467753.2:p.(Arg267Trp)	missense_variant	SNV	rs188672021
	chr19:2290978	["G","A"]	87.027	0.0415106	99.9585	-0.48944	0.17426	0.004975	AC005258.1		NMD_transcript_variant, intron_variant	SNV	rs188672021
	chr1:2641432	["C","T"]	86.002	0.0410217	99.959	-0.49226	0.17526	0.004976	TTC34	ENSP00000383873.4:p.(Arg1059His)	missense_variant	SNV	rs769709808
	chr19:44081096	["T","C"]	550.04	0.262361	99.7376	0.19449	0.069254	0.0049796	AC067968.1		3_prime_UTR_variant, NMD_transcript_variant	SNV	rs200252807
	chr19:44081096	["T","C"]	550.04	0.262361	99.7376	0.19449	0.069254	0.0049796	ZNF284	ENSP00000411032.2:p.(Tyr33His)	missense_variant	SNV	rs200252807
	chr19:8975336	["T","G"]	53.004	0.0252821	99.9747	-0.62696	0.22331	0.0049925	MUC16	ENSP00000381008.2:p.(Thr1935Pro)	missense_variant	SNV	rs199672937
	chr17:75892397	["G","A"]	89	0.0424517	99.9575	0.48365	0.17227	0.0049932	TRIM65	ENSP00000269383.3:p.(Ala205Val)	missense_variant	SNV	rs145657229
	chr1:33569377	["G","A"]	89.008	0.0424555	99.9575	-0.48362	0.17227	0.0049969	CSMD2	ENSP00000362479.4:p.(Leu2710Phe)	missense_variant	SNV	rs143459383
	chr7:6330860	["T","C"]	59.003	0.0281436	99.9719	-0.59388	0.21156	0.0049989	FAM220A	ENSP00000317289.4:p.(Thr99Ala)	missense_variant	SNV	rs200014613
	chr10:16840376	["G","A"]	790.03	0.376833	99.6232	0.16458	0.058651	0.0050148	CUBN	ENSP00000367064.4:p.(Ser3329Leu)	missense_variant	SNV	rs74431427	benign, likely benign	Imerslund-Grasbeck syndrome, Imerslund-Grasbeck syndrome type 1, not provided
	chr9:129098245	["G","A"]	111	0.0529454	99.9471	0.43291	0.15428	0.0050161	CRAT		intron_variant, splice_region_variant	SNV	rs370320116	uncertain significance	not provided
	chr1:241635130	["T","C"]	54.004	0.0257591	99.9742	0.62044	0.22114	0.005023	CHML	ENSP00000355511.1:p.(Ile213Val)	missense_variant	SNV	rs142335837
	chr1:228306443	["T","G"]	145.02	0.0691724	99.9308	-0.37621	0.1341	0.0050245	OBSCN	ENSP00000455507.2:p.(Cys4868Gly)	missense_variant	SNV	rs201781739
	chr2:40429178	["G","A"]	355.01	0.169335	99.8307	-0.24227	0.086356	0.0050245	SLC8A1	ENSP00000384763.1:p.(Ala368Val)	missense_variant	SNV	rs150456883
	chr18:21023616	["C","T"]	334.04	0.159332	99.8407	0.24987	0.089078	0.0050313	ROCK1		intron_variant, splice_region_variant	SNV	rs45492605
	chr7:112457009	["C","T"]	43.023	0.0205213	99.9795	-0.69544	0.24793	0.0050321	IFRD1	ENSP00000005558.4:p.(Thr127Ile)	missense_variant	SNV	rs200230784
	chr1:9058238	["C","T"]	251	0.119723	99.8803	0.28806	0.1027	0.005033	SLC2A5	ENSP00000366641.4:p.(Val16Met)	missense_variant	SNV	rs140975513
	chr1:18904874	["C","T"]	49.002	0.0233732	99.9766	0.65159	0.23231	0.0050358	AL080251.1		NMD_transcript_variant, intron_variant	SNV	rs568714344
	chr17:35997813	["G","A"]	32.001	0.015264	99.9847	0.8057	0.28727	0.0050379	CCL15-CCL14	ENSP00000481402.1:p.(Pro99Leu)	NMD_transcript_variant, missense_variant	SNV	rs150213949
	chr17:35997813	["G","A"]	32.001	0.015264	99.9847	0.8057	0.28727	0.0050379	CCL15	ENSP00000484078.1:p.(Pro99Leu)	missense_variant	SNV	rs150213949
	chr2:42351343	["G","A"]	157.02	0.0748963	99.9251	0.36547	0.13032	0.0050402	COX7A2L	ENSP00000367938.1:p.(Pro74Leu)	missense_variant	SNV	rs145811069
	chr1:203498801	["G","T"]	38	0.0181254	99.9819	0.73912	0.26366	0.0050595	OPTC	ENSP00000356191.2:p.(Arg164Leu)	missense_variant	SNV	rs201975846	likely benign	not provided
	chr1:204257723	["G","A"]	91.003	0.0434071	99.9566	0.479	0.17088	0.0050615	PLEKHA6	ENSP00000490182.1:p.(Pro385Leu)	missense_variant	SNV	rs138411516
	chr17:81442881	["C","T"]	80	0.0381588	99.9618	0.51031	0.18206	0.005065	BAHCC1	ENSP00000462154.4:p.(Pro511Leu)	missense_variant	SNV	rs201791070
	chr15:88843510	["C","T"]	63.002	0.030051	99.9699	-0.57393	0.20481	0.0050746	ACAN	ENSP00000387356.2:p.(Arg305Cys)	missense_variant	SNV	rs372895171	likely benign	Osteochondritis dissecans, not provided
	chr22:46367073	["G","C"]	214	0.102075	99.8979	0.31155	0.11118	0.0050783	CELSR1	ENSP00000262738.3:p.(Arg2709Gly)	missense_variant	SNV	rs138303327
	chr5:178883141	["G","A"]	820.03	0.391142	99.6089	0.1592	0.056819	0.0050822	ZNF354B	ENSP00000327143.3:p.(Arg230His)	missense_variant	SNV	rs61740657
	chr7:127611098	["C","T"]	54	0.0257572	99.9742	0.61972	0.22122	0.005089	PAX4	ENSP00000491782.1:p.(Trp341Ter)	stop_gained	SNV	rs2233584
	chr7:31816088	["A","G"]	62.008	0.0295769	99.9704	0.57918	0.20675	0.0050906	PDE1C	ENSP00000379496.1:p.(Met610Thr)	missense_variant	SNV	rs145469427
	chr6:84215864	["C","T"]	137.01	0.0653518	99.9346	0.39071	0.13947	0.0050908	CEP162	ENSP00000385215.3:p.(Met77Ile)	missense_variant	SNV	rs151322548
	chr4:39838076	["C","T"]	75	0.0357739	99.9642	0.52648	0.18795	0.0050934	PDS5A	ENSP00000303427.8:p.(Ala1264Thr)	missense_variant	SNV	rs181933926
	chr3:42659631	["G","A"]	174	0.0829955	99.917	-0.34526	0.12326	0.0050953	ZBTB47	ENSP00000232974.6:p.(Ala426Thr)	missense_variant	SNV	rs200539382
	chr14:20590698	["A","T"]	98.001	0.0467451	99.9533	0.4617	0.16483	0.0050958	AL163195.3	ENSP00000477006.1:p.(Leu9Ter)	stop_gained	SNV	rs142110424
	chr14:20590698	["A","T"]	98.001	0.0467451	99.9533	0.4617	0.16483	0.0050958	RNASE12	ENSP00000450580.1:p.(Leu9Ter)	stop_gained	SNV	rs142110424
	chr20:50959332	["G","A"]	56.001	0.0267117	99.9733	0.60946	0.21762	0.005102	MOCS3	ENSP00000244051.1:p.(Ala164Thr)	missense_variant	SNV	rs148952588	uncertain significance	not provided
	chr19:7871865	["G","A"]	109.02	0.052001	99.948	0.43697	0.15603	0.0051034	PRR36	ENSP00000482374.1:p.(Ala460Val)	missense_variant	SNV	rs765518715
	chr5:157165894	["G","C"]	58	0.0276652	99.9723	0.58811	0.21003	0.0051093	FAM71B	ENSP00000305596.4:p.(Pro92Arg)	missense_variant	SNV	rs201700898
	chr4:8871521	["C","A"]	52.001	0.0248037	99.9752	0.63169	0.22562	0.0051153	HMX1	ENSP00000383516.3:p.(Ala32Ser)	missense_variant	SNV	rs760646462	likely benign	not provided
	chr5:181155035	["G","GCA"]	87.004	0.0414996	99.9585	-0.48778	0.17425	0.005121	OR2V2	ENSP00000493207.1:p.(Val32GlnfsTer107)	frameshift_variant	insertion	rs745863628
	chr11:126205599	["G","A"]	101.02	0.0481851	99.9518	0.45273	0.16173	0.005121	RPUSD4	ENSP00000298317.4:p.(Pro222Leu)	missense_variant	SNV	rs147133603
	chr19:16646653	["T","C"]	45.002	0.0214653	99.9785	-0.67812	0.24224	0.0051215	SMIM7		3_prime_UTR_variant, NMD_transcript_variant	SNV	rs982635701
	chr19:16646653	["T","C"]	45.002	0.0214653	99.9785	-0.67812	0.24224	0.0051215	AC008764.4		NMD_transcript_variant, intron_variant	SNV	rs982635701
	chr9:112405714	["A","T"]	1925.1	0.918245	99.0818	-0.10414	0.037203	0.0051249	HSDL2	ENSP00000381785.3:p.(Lys91Ile)	missense_variant	SNV	rs41280175	benign	not provided
	chr5:181155031	["CCG","C"]	87.003	0.0414992	99.9585	-0.48771	0.17425	0.005128	OR2V2	ENSP00000493207.1:p.(Val31GlyfsTer81)	frameshift_variant	deletion	rs770900808
	chr12:54363697	["C","T"]	90	0.0429287	99.9571	-0.47937	0.17133	0.0051452	GPR84	ENSP00000450310.1:p.(Arg52His)	missense_variant	SNV	rs149788476
	chr5:168666647	["C","T"]	201	0.0958741	99.9041	-0.32024	0.11447	0.0051477	SLIT3	ENSP00000332164.8:p.(Arg1467His)	missense_variant	SNV	rs138032051	benign	not provided
	chr2:134998897	["G","A"]	38.002	0.0181264	99.9819	0.73736	0.2636	0.0051537	MAP3K19	ENSP00000376647.2:p.(Arg139Trp)	missense_variant	SNV	rs141899370
	chr20:9580461	["C","G"]	34.001	0.016218	99.9838	0.7797	0.27879	0.0051634	PAK5	ENSP00000367686.3:p.(Ser225Thr)	missense_variant	SNV	rs141245476
	chr2:54829358	["T","C"]	172	0.0820415	99.918	0.34757	0.12429	0.0051665	EML6	ENSP00000348842.6:p.(Met243Thr)	missense_variant	SNV	rs200952932
	chr11:57761886	["AAG","A"]	50.018	0.0238579	99.9761	-0.64357	0.23013	0.0051668	TMX2-CTNND1		NMD_transcript_variant, intron_variant	deletion	rs895094560
	chr11:57761886	["AAG","A"]	50.018	0.0238579	99.9761	-0.64357	0.23013	0.0051668	AP001931.1		NMD_transcript_variant, intron_variant	deletion	rs895094560
	chr1:186676464	["T","C"]	70.001	0.0333895	99.9666	0.54317	0.19424	0.0051689	PTGS2		intron_variant, splice_region_variant	SNV	rs200992222
	chr12:130456598	["C","T"]	219	0.10446	99.8955	-0.30608	0.10946	0.0051693	RIMBP2	ENSP00000261655.4:p.(Asp69Asn)	missense_variant	SNV	rs142828341
	chr17:15720257	["C","T"]	63.005	0.0300525	99.9699	-0.57245	0.20475	0.0051766	AC005324.4		NMD_transcript_variant, intron_variant	SNV	rs532716585
	chr21:33915733	["G","A"]	83	0.0395898	99.9604	0.50016	0.17893	0.0051868	AP000311.1	ENSP00000394107.2:p.(Arg11Trp)	missense_variant	SNV	rs140977810
	chr21:33915733	["G","A"]	83	0.0395898	99.9604	0.50016	0.17893	0.0051868	ATP5PO	ENSP00000290299.2:p.(Arg11Trp)	missense_variant	SNV	rs140977810
	chr19:1465820	["C","CGGCCAA"]	172	0.0820415	99.918	0.34655	0.124	0.0051941	APC2	ENSP00000233607.2:p.(Ala845_Lys846dup)	inframe_insertion	insertion	rs750672569
	chr3:193659477	["T","TC"]	53.004	0.0252821	99.9747	-0.62369	0.22321	0.0052029	OPA1		intron_variant, splice_region_variant	insertion	rs761286590	likely benign, uncertain significance	Optic Atrophy, Dominant, not provided, not specified
	chr7:140062778	["G","C"]	1051	0.501312	99.4987	0.14009	0.050135	0.0052047	PARP12	ENSP00000263549.3:p.(Pro24Ala)	missense_variant	SNV	rs201640031
	chr7:38494427	["T","A"]	395.04	0.188428	99.8116	-0.22908	0.082003	0.0052143	AMPH		intron_variant, splice_region_variant	SNV	rs41279588
	chr17:41041188	["GC","G"]	532.21	0.253856	99.7461	0.19742	0.070683	0.0052234	KRTAP1-1	ENSP00000305975.4:p.(Cys70SerfsTer43)	frameshift_variant	deletion	rs751890300	benign	not specified
	chr5:140884064	["C","A"]	375	0.17887	99.8211	0.23464	0.08404	0.0052393	PCDHA13	ENSP00000289272.2:p.(Ala599Asp)	missense_variant	SNV	rs150717183
	chr10:45648288	["G","A"]	122.02	0.0582018	99.9418	0.41093	0.14719	0.0052415	ZFAND4		intron_variant, splice_region_variant	SNV	rs201727164
	chr12:118144672	["C","T"]	1530	0.729788	99.2702	-0.11612	0.041595	0.0052443	PEBP1	ENSP00000261313.2:p.(His145Tyr)	missense_variant	SNV	rs1050625	benign	not provided
	chr20:36810011	["C","T"]	143	0.0682089	99.9318	0.37955	0.13596	0.0052451	SOGA1	ENSP00000237536.4:p.(Ala852Thr)	missense_variant	SNV	rs200777626
	chr5:179132253	["A","G"]	93	0.0443596	99.9556	-0.47051	0.16856	0.0052506	ADAMTS2	ENSP00000251582.7:p.(Val756Ala)	missense_variant	SNV	rs141650732	likely benign, uncertain significance	Ehlers-Danlos syndrome, dermatosparaxis type, not provided
	chr2:130190609	["A","G"]	53.005	0.0252826	99.9747	0.62401	0.22356	0.0052511	MZT2B	ENSP00000386419.1:p.(Thr214Ala)	missense_variant	SNV	rs187321503
	chr6:129440959	["G","A"]	59.002	0.0281431	99.9719	0.59047	0.21156	0.0052547	LAMA2	ENSP00000400365.2:p.(Ala2077Thr)	missense_variant	SNV	rs142264176	uncertain significance, not provided	LAMA2-related muscular dystrophy, Merosin deficient congenital muscular dystrophy, not specified
	chr16:5078843	["G","A"]	76.001	0.0362514	99.9637	-0.5203	0.18642	0.0052564	ALG1	ENSP00000262374.4:p.(Arg276Gln)	missense_variant	SNV	rs201975029	uncertain significance, likely pathogenic	ALG1-CDG, not provided
	chr11:64750544	["G","A"]	703.03	0.335335	99.6647	0.17122	0.061358	0.0052619	PYGM	ENSP00000164139.3:p.(Ala670Val)	missense_variant	SNV	rs113806080	benign, likely benign	Glycogen storage disease, type V, not provided, not specified
	chr15:45105795	["C","T"]	1999	0.953494	99.0465	-0.10197	0.036544	0.0052646	DUOX2	ENSP00000373691.6:p.(Ala728Thr)	missense_variant	SNV	rs138353181	benign, likely benign	Meckel syndrome, type 11, Thyroid dyshormonogenesis 6, not provided
	chr4:38137292	["A","AC"]	95.007	0.045317	99.9547	0.46623	0.16709	0.0052673	TBC1D1	ENSP00000261439.4:p.(Arg1156ProfsTer4)	frameshift_variant	insertion	rs767762010	likely benign	not provided
	chr12:48654153	["T","A"]	68.003	0.0324364	99.9676	0.55031	0.19725	0.0052739	KANSL2	ENSP00000449747.1:p.(Asp640Val)	missense_variant	SNV	rs199824957
	chr3:180647173	["T","C"]	814.09	0.388309	99.6117	0.15944	0.057155	0.0052767	CCDC39	ENSP00000405708.2:p.(Gln478Arg)	missense_variant	SNV	rs115545935	benign, likely benign	Primary ciliary dyskinesia, Primary ciliary dyskinesia 14, not provided, not specified
	chr9:83903619	["C","T"]	570.02	0.271891	99.7281	0.19162	0.068693	0.0052795	KIF27	ENSP00000297814.2:p.(Arg300Gln)	missense_variant	SNV	rs35594736
	chr10:122086971	["G","A"]	64.001	0.0305275	99.9695	0.55919	0.20048	0.005283	TACC2	ENSP00000358001.1:p.(Asp1491Asn)	missense_variant	SNV	rs201384640
	chr7:107921116	["A","C"]	136.01	0.0648748	99.9351	0.38599	0.13841	0.0052909	DLD		NMD_transcript_variant, intron_variant	SNV	rs774099916	uncertain significance	Leigh syndrome, Pyruvate dehydrogenase E3 deficiency, Pyruvate dehydrogenase complex deficiency
	chr19:58302291	["T","TA"]	102.4	0.0488433	99.9512	0.4488	0.16095	0.0052973	AC020915.6		NMD_transcript_variant, intron_variant	insertion	rs552000848
	chr19:58302291	["T","TA"]	102.4	0.0488433	99.9512	0.4488	0.16095	0.0052973	AC020915.2		NMD_transcript_variant, intron_variant	insertion	rs552000848
	chr1:23755912	["G","A"]	706.04	0.336771	99.6632	-0.1705	0.061149	0.0053008	ELOA	ENSP00000395574.2:p.(Glu647Lys)	missense_variant	SNV	rs78642828
	chr15:71731163	["G","A"]	416	0.198426	99.8016	-0.22255	0.079834	0.0053096	THSD4	ENSP00000347484.3:p.(Val526Met)	missense_variant	SNV	rs138125166
	chr6:160132282	["C","T"]	277	0.132125	99.8679	0.27246	0.097752	0.0053166	SLC22A1	ENSP00000355930.4:p.(Ser189Leu)	missense_variant	SNV	rs34104736
	chr8:27670947	["G","A"]	549	0.261865	99.7381	0.19532	0.070079	0.0053193	SCARA3	ENSP00000301904.3:p.(Val473Met)	missense_variant	SNV	rs147324406
	chr19:2288267	["C","T"]	42	0.0200334	99.98	0.69885	0.2508	0.0053293	AC005258.1		NMD_transcript_variant, intron_variant	SNV	rs921637686
	chr22:40418493	["G","T"]	306	0.145958	99.854	0.25827	0.092688	0.0053301	MKL1	ENSP00000479510.1:p.(Leu684Ile)	missense_variant	SNV	rs144758927	benign	not provided
	chr19:49929547	["C","G"]	343.01	0.163611	99.8364	-0.24516	0.087983	0.0053303	AC011452.1		NMD_transcript_variant, intron_variant	SNV	rs542237347
	chr13:35828312	["G","A"]	52	0.0248032	99.9752	0.62861	0.22563	0.0053373	DCLK1		intron_variant, splice_region_variant	SNV	rs201352372
	chr9:37780616	["A","C"]	41.002	0.0195574	99.9804	-0.70676	0.25376	0.0053514	AL138752.2		NMD_transcript_variant, intron_variant	SNV	rs753180747	uncertain significance	Pontocerebellar hypoplasia type 1B
	chr8:143727344	["A","C"]	39.003	0.0186039	99.9814	0.72463	0.26019	0.0053541	FAM83H	ENSP00000373565.3:p.(Val706Gly)	missense_variant	SNV	rs559496244
	chr19:17645851	["G","A"]	57	0.0271882	99.9728	0.60003	0.21547	0.0053569	UNC13A		intron_variant, splice_region_variant	SNV	rs373437720
	chr4:78507468	["C","T"]	141.01	0.0672597	99.9327	-0.37886	0.13609	0.0053735	FRAS1	ENSP00000422834.2:p.(Arg3122Trp)	missense_variant	SNV	rs200346497	likely benign, uncertain significance	Anophthalmia-microphthalmia syndrome, Fraser syndrome 1, not provided
	chr12:92827989	["G","C"]	243.01	0.115912	99.8841	0.29049	0.10436	0.0053796	EEA1	ENSP00000317955.8:p.(Leu443Val)	missense_variant	SNV	rs147629617
	chr6:81751609	["ATCT","A"]	60.006	0.028622	99.9714	0.57572	0.20684	0.0053805	FAM46A	ENSP00000358771.3:p.(Lys258del)	inframe_deletion	deletion	rs761736382
	chr11:62702506	["C","T"]	69.002	0.032913	99.9671	0.54591	0.19613	0.0053807	BSCL2	ENSP00000354032.5:p.(Val150Ile)	missense_variant	SNV	rs149412531	benign, uncertain significance	Charcot-Marie-Tooth disease type 2, Congenital generalized lipodystrophy type 2, Neuronopathy, distal hereditary motor, type 5A, not provided
	chr11:62702506	["C","T"]	69.002	0.032913	99.9671	0.54591	0.19613	0.0053807	HNRNPUL2-BSCL2		3_prime_UTR_variant, NMD_transcript_variant	SNV	rs149412531	benign, uncertain significance	Charcot-Marie-Tooth disease type 2, Congenital generalized lipodystrophy type 2, Neuronopathy, distal hereditary motor, type 5A, not provided
	chr5:140550795	["T","C"]	50.001	0.0238497	99.9762	-0.64089	0.23027	0.0053822	SRA1	ENSP00000337513.5:p.(Arg206Gly)	missense_variant	SNV	rs143729909	likely benign	not provided
	chr2:46376625	["T","A"]	1160.1	0.553351	99.4466	0.13317	0.047849	0.0053848	EPAS1	ENSP00000263734.3:p.(Phe374Tyr)	missense_variant	SNV	rs150797491	benign, likely benign, uncertain significance	Erythrocytosis, familial, 4, not provided
	chr3:42941267	["G","A"]	84.006	0.0400696	99.9599	0.4942	0.17758	0.0053862	AC092042.3	ENST00000443313.5:c.78G>A(p.(Thr26=))	NMD_transcript_variant, synonymous_variant	SNV	rs745812122
	chr2:178782896	["C","T"]	46.001	0.0219418	99.9781	-0.66697	0.23967	0.0053892	TTN	ENSP00000467141.1:p.(Glu1004Lys)	missense_variant	SNV	rs200902055	likely benign, uncertain significance	Autosomal recessive limb-girdle muscular dystrophy type 2J, Cardiovascular phenotype, Dilated cardiomyopathy 1G, not provided
	chr16:5077971	["C","T"]	78.001	0.0372053	99.9628	0.51233	0.18414	0.0053987	ALG1	ENSP00000262374.4:p.(Arg232Trp)	missense_variant	SNV	rs148301670	uncertain significance	ALG1-CDG
	chr18:50055384	["A","G"]	128.01	0.0610589	99.9389	0.40089	0.1441	0.0054026	MYO5B		intron_variant, splice_region_variant	SNV	rs373443648	benign, uncertain significance	Congenital microvillous atrophy, not provided
	chr1:212625101	["G","A"]	359	0.171238	99.8288	0.23844	0.085706	0.005403	FAM71A	ENSP00000294829.3:p.(Arg75His)	missense_variant	SNV	rs144501668
	chr16:3532833	["G","A"]	95.005	0.045316	99.9547	-0.45923	0.16508	0.0054072	CLUAP1	ENSP00000344392.5:p.(Asp362Asn)	missense_variant	SNV	rs142451935	uncertain significance	not provided
	chr16:31493635	["G","A"]	1000	0.476985	99.523	0.14437	0.051906	0.0054146	C16orf58	ENSP00000317579.2:p.(Thr309Ile)	missense_variant	SNV	rs114108939
	chr6:159907886	["C","T"]	60.003	0.0286206	99.9714	0.57508	0.20677	0.0054166	MAS1	ENSP00000252660.4:p.(Arg311Cys)	missense_variant	SNV	rs146766270
	chr21:46416679	["G","A"]	311.01	0.148347	99.8517	0.25859	0.092983	0.0054201	PCNT	ENSP00000352572.5:p.(Cys2254Tyr)	missense_variant	SNV	rs141635334	benign, likely benign, uncertain significance	Microcephalic osteodysplastic primordial dwarfism type II, not provided, not specified
	chr17:59765085	["A","G"]	61.016	0.0291037	99.9709	-0.57864	0.20807	0.0054205	VMP1	ENSP00000262291.3:p.(Thr177Ala)	missense_variant	SNV	rs201472232
	chr19:48751261	["A","ACGATGG"]	127	0.0605772	99.9394	0.40107	0.14427	0.0054384	FUT1	ENSP00000312021.3:p.(His6_Arg7dup)	inframe_insertion	insertion	rs761264002
	chr2:88526487	["C","T"]	340	0.162175	99.8378	-0.24467	0.088036	0.0054501	TEX37	ENSP00000307142.3:p.(Thr37Met)	missense_variant	SNV	rs148800605
	chr6:156778268	["CCAGCAGCAGCAGCAGCAGCAGCAA","C"]	47.252	0.0225385	99.9775	0.65865	0.237	0.0054524	ARID1B	ENSP00000490491.1:p.(Gln124_Gln131del)	inframe_deletion	deletion	rs770869529	likely benign	not provided
	chr6:43614018	["A","G"]	62.002	0.0295741	99.9704	-0.57357	0.20639	0.0054532	POLH	ENSP00000361310.4:p.(Lys535Glu)	missense_variant	SNV	rs56307355	benign, likely benign, likely pathogenic	Xeroderma pigmentosum variant type, not provided
	chr1:83917619	["C","A"]	81.011	0.0386411	99.9614	0.50176	0.18057	0.0054582	TTLL7	ENSP00000260505.8:p.(Lys524Asn)	missense_variant	SNV	rs138340708
	chr2:127624196	["G","A"]	41	0.0195564	99.9804	0.70559	0.25397	0.0054668	MYO7B	ENSP00000415090.1:p.(Arg1282His)	missense_variant	SNV	rs201792059
	chr3:108582156	["T","C"]	54.003	0.0257586	99.9742	0.61514	0.22142	0.0054673	CIP2A	ENSP00000484616.1:p.(Tyr135Cys)	missense_variant	SNV	rs148277620
	chr19:11194502	["C","T"]	938.02	0.447422	99.5526	0.14784	0.053218	0.0054714	KANK2	ENSP00000468002.1:p.(Val4Ile)	missense_variant	SNV	rs139512726	likely benign	not provided
	chr16:88831999	["T","C"]	130.01	0.0620129	99.938	0.39768	0.14317	0.0054759	GALNS	ENSP00000268695.5:p.(Gln334Arg)	missense_variant, splice_region_variant	SNV	rs138555898	benign, uncertain significance	Mucopolysaccharidosis, MPS-IV-A, not provided
	chr7:151438169	["G","A"]	55.001	0.0262347	99.9738	0.60937	0.21943	0.0054862	CRYGN	ENSP00000338613.2:p.(Arg33Trp)	missense_variant	SNV	rs145702098
	chr11:65618912	["C","A"]	103.01	0.0491343	99.9509	0.44481	0.16017	0.0054863	PCNX3	ENSP00000347931.3:p.(Pro517Gln)	missense_variant	SNV	rs200571408
	chr19:17880961	["C","T"]	1896.1	0.904412	99.0956	-0.10438	0.037588	0.0054899	SLC5A5		intron_variant, splice_region_variant	SNV	rs189249326	benign, uncertain significance	Familial thyroid dyshormonogenesis 1, not provided
	chr18:31388386	["C","T"]	1145	0.546148	99.4539	0.13501	0.048629	0.0054985	DSG4	ENSP00000352785.4:p.(Ser79Leu)	missense_variant	SNV	rs36040686	benign, uncertain significance	Hypotrichosis 6, not provided
	chr6:112072012	["C","T"]	87.002	0.0414987	99.9585	0.47937	0.17266	0.0054986	TUBE1	ENSP00000357651.5:p.(Val387Ile)	missense_variant	SNV	rs150820524
	chr16:375378	["G","A"]	106	0.0505605	99.9494	0.43044	0.15506	0.0055035	TMEM8A	ENSP00000401338.2:p.(Leu428Phe)	missense_variant	SNV	rs201414656
	chr1:151046089	["C","T"]	50.004	0.0238512	99.9761	0.63788	0.2298	0.0055078	BNIPL	ENSP00000357927.3:p.(Arg321Cys)	missense_variant	SNV	rs147322488
	chr5:78165642	["C","G"]	298.01	0.142146	99.8579	0.26177	0.094305	0.0055084	AP3B1	ENSP00000255194.6:p.(Ala400Pro)	missense_variant	SNV	rs150000996	uncertain significance	Hermansky-Pudlak syndrome 2, not provided, not specified
	chr9:15464543	["A","G"]	1057.2	0.504269	99.4957	-0.14034	0.050564	0.0055127	SNAPC3		NMD_transcript_variant, intron_variant	SNV	rs112940628
	chr10:133355411	["T","G"]	442.03	0.210842	99.7892	0.21498	0.077466	0.0055189	FUOM	ENSP00000278025.5:p.(Ile142Leu)	missense_variant	SNV	rs201184492
	chr11:114400676	["G","GGGC"]	42.001	0.0200339	99.98	0.6963	0.25092	0.0055222	RBM7	ENSP00000364639.5:p.(Ala6dup)	inframe_insertion	insertion	rs772872779
	chr2:241666842	["G","A"]	142	0.0677319	99.9323	0.37854	0.13643	0.0055297	ATG4B		intron_variant, splice_region_variant	SNV	rs376746434
	chr2:98555614	["TGCTGCAGAAGGAGCG","T"]	224	0.106845	99.8932	0.30019	0.1082	0.0055303	INPP4A	ENSP00000074304.5:p.(Gln550_Leu554del)	inframe_deletion	deletion	rs372335775
	chr12:57567626	["G","A"]	372.27	0.177567	99.8224	-0.23415	0.0844	0.0055334	KIF5A		intron_variant, splice_region_variant	SNV	rs199624091	benign, likely benign	Hereditary spastic paraplegia, Hereditary spastic paraplegia 10, Spastic paraplegia, not provided
	chr2:232130723	["A","G"]	55.001	0.0262347	99.9738	0.60852	0.21935	0.0055342	DIS3L2		intron_variant, splice_region_variant	SNV	rs1057445	likely benign	Perlman syndrome
	chr1:23751467	["A","G"]	750.06	0.357768	99.6422	0.16526	0.059574	0.0055367	ELOA	ENSP00000395574.2:p.(Asn314Asp)	missense_variant	SNV	rs35797868
	chr2:205440472	["A","C"]	49.006	0.0233751	99.9766	-0.64413	0.2322	0.0055373	PARD3B	ENSP00000385848.2:p.(Glu948Asp)	missense_variant	SNV	rs376842250
	chr6:28148564	["C","A"]	198	0.0944431	99.9056	0.32016	0.11546	0.0055563	ZKSCAN8	ENSP00000332750.5:p.(Arg53Ser)	missense_variant	SNV	rs144390792
	chr6:35287790	["A","T"]	200	0.0953971	99.9046	0.31887	0.115	0.0055595	ZNF76	ENSP00000363064.3:p.(Asp126Val)	missense_variant	SNV	rs147966976
	chr9:128435727	["C","T"]	208.01	0.0992177	99.9008	-0.31269	0.11278	0.0055621	CERCAM	ENSP00000361929.4:p.(Thr537Ile)	missense_variant	SNV	rs138214931
	chr3:54924736	["G","A"]	138	0.065824	99.9342	0.38267	0.13803	0.0055681	LRTM1	ENSP00000273286.5:p.(Arg163Ter)	stop_gained	SNV	rs144793991	benign	not provided
	chr18:6824938	["C","T"]	2222.1	1.05991	98.9401	0.095891	0.034592	0.0055716	ARHGAP28	ENSP00000372964.4:p.(Pro100Leu)	missense_variant	SNV	rs138818443
	chr8:144514533	["T","C"]	144.05	0.0687098	99.9313	-0.37567	0.13552	0.0055722	RECQL4		intron_variant, splice_region_variant	SNV	rs373357384	benign, likely benign	Baller-Gerold syndrome, not provided, not specified
	chr12:56719975	["G","A"]	73.002	0.0348209	99.9652	0.52843	0.19065	0.0055777	NACA	ENSP00000403817.1:p.(Pro519Ser)	missense_variant	SNV	rs185561121
	chr1:111118866	["G","C"]	63.002	0.030051	99.9699	0.5674	0.20474	0.0055841	DRAM2	ENSP00000437718.1:p.(Ala211Gly)	missense_variant	SNV	rs144679690	uncertain significance	not provided
	chr17:30080913	["G","T"]	454.02	0.216561	99.7834	-0.21072	0.076039	0.0055853	EFCAB5	ENSP00000378312.3:p.(Ala1120Ser)	missense_variant	SNV	rs142178237
	chr3:138319575	["T","G"]	64.005	0.0305295	99.9695	-0.56304	0.2032	0.0055919	NME9	ENSP00000335444.3:p.(Asp33Ala)	missense_variant	SNV	rs200474665
	chr22:39663823	["G","C"]	944.13	0.450336	99.5497	0.14684	0.052996	0.0055944	CACNA1I	ENSP00000385019.3:p.(Gln1193His)	missense_variant	SNV	rs58500586
	chr18:8786030	["G","A"]	81.059	0.038664	99.9613	0.50032	0.18059	0.0055993	MTCL1	ENSP00000305027.11:p.(Arg969His)	missense_variant	SNV	rs200755675
	chr9:133658365	["A","T"]	187.04	0.0892154	99.9108	-0.32949	0.11896	0.0056096	DBH	ENSP00000376776.2:p.(Glu591Val)	missense_variant	SNV	rs75512464	benign, uncertain significance	Dopamine beta-hydroxylase deficiency
	chr17:78451631	["C","A"]	79.001	0.0376823	99.9623	0.50631	0.18285	0.0056239	DNAH17	ENSP00000374490.6:p.(Lys3524Asn)	missense_variant	SNV	rs140747982
	chr9:133579054	["C","T"]	442	0.210828	99.7892	-0.21452	0.07749	0.0056345	FAM163B	ENSP00000419867.1:p.(Ala157Thr)	missense_variant	SNV	rs200727742
	chr19:58302155	["T","G"]	135.01	0.0643978	99.9356	0.38934	0.14064	0.0056349	AC020915.2		NMD_transcript_variant, intron_variant	SNV	rs983621745
	chr19:58302155	["T","G"]	135.01	0.0643978	99.9356	0.38934	0.14064	0.0056349	AC020915.6		NMD_transcript_variant, intron_variant	SNV	rs983621745
	chr15:63588763	["C","T"]	62	0.0295731	99.9704	-0.57141	0.20642	0.0056375	USP3	ENSP00000369681.3:p.(Thr426Ile)	missense_variant	SNV	rs139639201
	chr6:33180330	["G","A"]	44.232	0.021098	99.9789	0.67889	0.24533	0.0056552	COL11A2	ENST00000341947.6:c.1287C>T(p.(Gly429=))	splice_region_variant, synonymous_variant	SNV	rs549704545	benign, likely benign, uncertain significance	Fibrochondrogenesis 2, Otospondylomegaepiphyseal dysplasia, autosomal dominant, Otospondylomegaepiphyseal dysplasia, autosomal recessive, Stickler Syndrome, Dominant, not provided, not specified
	chr1:51112461	["T","C"]	41.002	0.0195574	99.9804	0.7022	0.25376	0.0056563	C1orf185		intron_variant, splice_region_variant	SNV	rs371814004
	chr2:240991285	["C","T"]	349	0.166468	99.8335	0.24091	0.087064	0.0056572	CROCC2		intron_variant, splice_region_variant	SNV	rs534092669
	chr1:177937486	["C","G"]	33	0.0157405	99.9843	0.78289	0.28293	0.0056573	SEC16B	ENSP00000308339.6:p.(Gly744Ala)	missense_variant	SNV	rs200248771
	chr2:73701287	["G","A"]	913.02	0.435497	99.5645	0.14857	0.053696	0.0056615	NAT8B	ENSP00000485054.1:p.(Arg7Cys)	missense_variant	SNV	rs116094901
	chr1:52905055	["G","GC"]	548	0.261388	99.7386	-0.19263	0.069631	0.0056688	ECHDC2	ENSP00000360577.4:p.(Arg165AlafsTer36)	frameshift_variant	insertion	rs562170844
	chr15:71748578	["C","G"]	60.001	0.0286196	99.9714	0.58155	0.21024	0.0056723	THSD4	ENSP00000347484.3:p.(Thr800Ser)	missense_variant	SNV	rs374277110
	chr2:27657598	["G","C"]	44	0.0209874	99.979	0.67753	0.24497	0.0056792	SUPT7L	ENSP00000336750.5:p.(Thr164Arg)	missense_variant	SNV	rs377222033
	chr20:58439019	["T","G"]	249.01	0.118774	99.8812	0.2855	0.10324	0.005687	VAPB	ENSP00000417175.1:p.(Asp130Glu)	missense_variant	SNV	rs146459055	benign, likely benign	Adult-onset proximal spinal muscular atrophy, autosomal dominant, Amyotrophic lateral sclerosis type 8, Amyotrophic lateral sclerosis type 8, Spinal muscular atrophy, late-onset, finkel type, not provided, not specified
	chr4:167062489	["T","C"]	47	0.0224183	99.9776	0.65531	0.23702	0.0056966	SPOCK3		intron_variant, splice_region_variant	SNV	rs375334248
	chr1:31744348	["G","A"]	248	0.118292	99.8817	0.28595	0.10343	0.0056998	ADGRB2	ENSP00000362762.3:p.(Ala311Val)	missense_variant	SNV	rs200047367
	chr17:66885065	["G","A"]	46	0.0219413	99.9781	0.66277	0.23975	0.0057032	CACNG5	ENSP00000436836.1:p.(Arg218His)	missense_variant	SNV	rs145536558
	chr12:18566953	["C","T"]	783.07	0.373513	99.6265	0.16033	0.058001	0.0057054	PIK3C2G	ENSP00000445381.1:p.(Pro1303Ser)	missense_variant	SNV	rs146312199
	chr22:43143303	["C","A"]	685.07	0.326768	99.6732	0.1723	0.06233	0.0057056	MCAT	ENSP00000290429.5:p.(Ala16Ser)	missense_variant	SNV	rs200527554
	chr12:69819076	["C","A"]	57.003	0.0271896	99.9728	0.59496	0.21525	0.0057104	AC025263.2		NMD_transcript_variant, intron_variant	SNV	rs1003203859
	chr5:132210339	["G","C"]	214.03	0.102089	99.8979	0.30957	0.11202	0.0057188	P4HA2	ENSP00000384999.1:p.(Phe218Leu)	missense_variant	SNV	rs148740080	benign	not provided
	chr12:132780811	["C","T"]	509	0.242786	99.7572	0.19811	0.071686	0.005719	GOLGA3	ENSP00000204726.3:p.(Ser1190Asn)	missense_variant	SNV	rs139074463
	chr15:42352033	["G","A"]	236	0.112569	99.8874	0.29179	0.10559	0.0057197	AC012651.1	ENSP00000492158.1:p.(Gly112Asp)	NMD_transcript_variant, missense_variant	SNV	rs150055767
	chr15:42352033	["G","A"]	236	0.112569	99.8874	0.29179	0.10559	0.0057197	GANC	ENSP00000326227.8:p.(Gly880Asp)	missense_variant	SNV	rs150055767
	chr16:11414430	["C","T"]	108	0.0515144	99.9485	-0.42896	0.15523	0.0057212	AC099489.1	ENSP00000470478.2:p.(Arg2135Gln)	missense_variant	SNV	rs530188219
	chr21:46397393	["C","G"]	969.03	0.462213	99.5378	0.14418	0.052179	0.005724	PCNT	ENSP00000352572.5:p.(Gln1449Glu)	missense_variant	SNV	rs139432601	benign, likely benign	Microcephalic osteodysplastic primordial dwarfism type II, not provided, not specified
	chr11:13009827	["T","A"]	67.001	0.0319585	99.968	0.54975	0.19896	0.0057271	RASSF10	ENSP00000485526.1:p.(Leu84Gln)	missense_variant	SNV	rs201791614
	chr14:75624635	["C","T"]	2321.2	1.10718	98.8928	0.093432	0.033816	0.0057283	FLVCR2	ENSP00000238667.4:p.(Pro279Ser)	missense_variant	SNV	rs45479302	benign, likely benign	Posterior column ataxia-retinitis pigmentosa syndrome, not provided
	chr3:14148578	["C","T"]	96.002	0.0457916	99.9542	-0.45831	0.16588	0.0057313	XPC	ENSP00000285021.7:p.(Gly802Ser)	missense_variant	SNV	rs200148127	uncertain significance, not provided	Xeroderma pigmentosum, group C, not provided, not specified
	chr6:138908713	["G","A"]	83.002	0.0395907	99.9604	0.49405	0.17882	0.0057318	REPS1	ENSP00000392065.2:p.(Thr724Met)	missense_variant	SNV	rs201485985	likely benign	not provided
	chr19:45350434	["G","GAGCCCCT"]	253	0.120677	99.8793	0.28258	0.10228	0.0057344	KLC3		intron_variant, splice_region_variant	insertion	rs3916903
	chr4:128992197	["A","G"]	110	0.0524684	99.9475	0.42607	0.15423	0.005735	SCLT1	ENSP00000281142.5:p.(Val219Ala)	missense_variant	SNV	rs199943075	benign	not provided
	chr22:17209484	["G","A"]	174	0.0829955	99.917	0.33807	0.1224	0.0057461	ADA2	ENSP00000382731.2:p.(Thr65Met)	missense_variant	SNV	rs61747288	benign, uncertain significance	Sneddon syndrome, Vasculitis due to ADA2 deficiency, Vasculitis due to ADA2 deficiency
	chr19:34196655	["T","C"]	780.07	0.372082	99.6279	0.16094	0.058278	0.0057537	LSM14A	ENSP00000446271.2:p.(Ser103Pro)	missense_variant	SNV	rs149170773
	chr12:47982950	["C","T"]	420.03	0.200348	99.7997	0.21681	0.078519	0.0057598	COL2A1		intron_variant, splice_region_variant	SNV	rs111570218	benign, likely benign	Connective tissue disorder, Stickler syndrome type 1, Type II Collagenopathies, not provided, not specified
	chr19:3751313	["C","T"]	113	0.0538994	99.9461	0.42225	0.15293	0.0057628	APBA3	ENSP00000315136.2:p.(Arg511His)	missense_variant	SNV	rs148643624
	chr17:7315782	["G","C"]	139	0.066301	99.9337	0.37957	0.13747	0.0057632	AC026954.2		NMD_transcript_variant, intron_variant, splice_region_variant	SNV	rs778245956
	chr15:71811495	["C","T"]	75.007	0.0357772	99.9642	0.51791	0.18765	0.0057815	NR2E3	ENSP00000482504.1:p.(Ser44Leu)	missense_variant	SNV	rs202098481	uncertain significance	Enhanced S-cone syndrome, Goldmann-Favre syndrome, Retinitis pigmentosa 37, not provided
	chr6:33085094	["T","G"]	46.007	0.0219447	99.9781	0.66212	0.23993	0.0057875	HLA-DPB1	ENSP00000408146.2:p.(Val170Gly)	missense_variant	SNV	rs751221886
	chr6:41781231	["G","A"]	430.01	0.205109	99.7949	-0.21707	0.078659	0.0057881	AL365205.1		5_prime_UTR_variant, NMD_transcript_variant	SNV	rs191934524
	chr8:76849033	["G","C"]	318.02	0.151691	99.8483	0.25314	0.091751	0.0058001	ZFHX4	ENSP00000430497.2:p.(Ala1184Pro)	missense_variant	SNV	rs200099866
	chr13:43874929	["T","C"]	70.003	0.0333904	99.9666	0.53695	0.19465	0.0058079	CCDC122		splice_acceptor_variant	SNV	rs1021859093
	chr2:42326175	["A","G"]	48.009	0.0228996	99.9771	0.64736	0.23473	0.0058184	EML4	ENSP00000384939.3:p.(Lys766Arg)	missense_variant	SNV	rs34894922
	chr7:101041267	["C","T"]	337.25	0.160863	99.8391	0.24396	0.088475	0.0058269	MUC17	ENSP00000302716.4:p.(Thr3284Ile)	missense_variant	SNV	rs147208392
	chr8:143081222	["A","G"]	2056.1	0.98073	99.0193	-0.09955	0.036103	0.0058278	LY6L	ENSP00000455811.1:p.(Ser29Gly)	missense_variant	SNV	rs117342075
	chr22:23283971	["C","G"]	215	0.102552	99.8974	0.30666	0.11123	0.005835	BCR		intron_variant, splice_region_variant	SNV	rs200849746	benign	not provided
	chr12:7090144	["C","G"]	733.01	0.349635	99.6504	0.16586	0.06017	0.0058433	C1R	ENSP00000444271.3:p.(Met126Ile)	missense_variant	SNV	rs139531404	likely benign, uncertain significance	Ehlers-Danlos syndrome, periodontal type 1, Vascular dementia, not provided
	chr16:721353	["G","A"]	167	0.0796566	99.9203	0.34645	0.12572	0.0058568	FAM173A	ENSP00000454380.1:p.(Ala27Thr)	missense_variant	SNV	rs745969740
	chr1:161726798	["C","T"]	101	0.0481755	99.9518	-0.4457	0.16178	0.0058715	FCRLB	ENSP00000356925.2:p.(His224Tyr)	missense_variant	SNV	rs758842823
	chr17:39727538	["C","T"]	49.002	0.0233732	99.9766	0.63963	0.23221	0.0058781	ERBB2	ENSP00000269571.4:p.(Pro1135Ser)	missense_variant	SNV	rs150165942	benign	not provided
	chr10:16876924	["C","T"]	46.004	0.0219432	99.9781	0.65986	0.23958	0.0058827	CUBN	ENSP00000367064.4:p.(Gly3027Arg)	missense_variant	SNV	rs150202444	uncertain significance	Imerslund-Grasbeck syndrome, Imerslund-Grasbeck syndrome type 1, not provided
	chr22:37824847	["G","C"]	100	0.0476985	99.9523	0.44844	0.16284	0.0058898	GALR3	ENSP00000249041.2:p.(Gly162Arg)	missense_variant	SNV	rs548317535
	chr16:60286	["G","A"]	32	0.0152635	99.9847	0.79131	0.28742	0.0059027	RHBDF1		intron_variant, splice_region_variant	SNV	rs368598037
	chr7:151010947	["A","T"]	438.04	0.208939	99.7911	0.21333	0.077488	0.005904	NOS3	ENSP00000297494.3:p.(Gln982Leu)	missense_variant	SNV	rs3918234
	chr3:125457339	["A","G"]	303.03	0.144541	99.8555	0.2582	0.093788	0.0059053	SNX4	ENSP00000251775.4:p.(Met324Thr)	missense_variant	SNV	rs34600301
	chr8:73738339	["G","A"]	228.01	0.108757	99.8912	0.29663	0.10775	0.0059065	AC022826.2		3_prime_UTR_variant, NMD_transcript_variant	SNV	rs202210177
	chr1:205187611	["C","T"]	141	0.0672549	99.9327	-0.37771	0.13721	0.0059088	DSTYK	ENSP00000356130.3:p.(Arg154His)	missense_variant	SNV	rs141159612	likely benign	not provided
	chr11:108248927	["T","G"]	367.07	0.175087	99.8249	0.23271	0.084538	0.0059103	ATM		intron_variant, splice_region_variant	SNV	rs201686625	benign, likely benign, uncertain significance	Ataxia-telangiectasia syndrome, Breast and/or ovarian cancer, Familial cancer of breast, Hereditary cancer-predisposing syndrome, Malignant tumor of breast, not provided, not specified
	chr1:209705947	["G","A"]	284	0.135464	99.8645	0.26582	0.096573	0.005915	HSD11B1		intron_variant, splice_region_variant	SNV	rs202219444
	chr14:94623809	["G","A"]	41.001	0.0195569	99.9804	0.69947	0.25415	0.0059197	AL049839.2		3_prime_UTR_variant, NMD_transcript_variant	SNV	rs571810166
	chr14:94623809	["G","A"]	41.001	0.0195569	99.9804	0.69947	0.25415	0.0059197	SERPINA3	ENSP00000376793.3:p.(Ala423Thr)	missense_variant	SNV	rs571810166
	chr7:966855	["G","A"]	49	0.0233723	99.9766	0.63985	0.23249	0.0059201	COX19		NMD_transcript_variant, intron_variant	SNV	rs1036017357
	chr19:52881515	["A","G"]	144.02	0.0686954	99.9313	-0.3704	0.13458	0.0059202	ZNF320	ENSP00000473091.1:p.(Leu204Pro)	missense_variant	SNV	rs144964547
	chr19:52881515	["A","G"]	144.02	0.0686954	99.9313	-0.3704	0.13458	0.0059202	AC010487.3	ENSP00000489045.1:p.(Leu204Pro)	missense_variant	SNV	rs144964547
	chr3:124859365	["C","G"]	961.01	0.458388	99.5416	0.14489	0.052649	0.0059261	ITGB5	ENSP00000296181.4:p.(Glu80Gln)	missense_variant	SNV	rs112151655
	chr19:58477716	["C","T"]	173	0.0825185	99.9175	0.33656	0.12231	0.0059307	ZNF446	ENSP00000472802.1:p.(Ser141Leu)	missense_variant	SNV	rs139783228
	chr16:29815593	["G","A"]	198	0.0944431	99.9056	0.3191	0.11598	0.0059344	AC009133.6		NMD_transcript_variant, intron_variant	SNV	rs28459735
	chr15:41863931	["G","C"]	42	0.0200334	99.98	0.68985	0.25073	0.0059363	SPTBN5	ENSP00000317790.6:p.(Arg2338Gly)	missense_variant	SNV	rs186967701
	chr17:69043678	["G","T"]	106	0.0505605	99.9494	0.43442	0.15789	0.0059366	ABCA9	ENSP00000342216.3:p.(Ser204Ter)	stop_gained	SNV	rs145251776
	chr6:52056715	["C","T"]	178	0.0849034	99.9151	-0.33535	0.12189	0.00594	PKHD1	ENSP00000360158.3:p.(Arg559Gln)	missense_variant	SNV	rs142896856	likely benign, uncertain significance	Autosomal dominant polycystic liver disease, Autosomal recessive polycystic kidney disease, Polycystic kidney disease 4, not provided
	chr16:2763635	["G","C"]	692.05	0.330098	99.6699	0.17016	0.061853	0.0059421	SRRM2	ENSP00000301740.8:p.(Cys1036Ser)	missense_variant	SNV	rs72768765	likely benign	not provided
	chr4:6861064	["G","C"]	99.003	0.047223	99.9528	0.45075	0.16387	0.0059474	KIAA0232	ENSP00000413739.1:p.(Glu228Gln)	missense_variant	SNV	rs200991346
	chr11:1230545	["C","T"]	92	0.0438827	99.9561	-0.46618	0.1695	0.0059556	MUC5B	ENSP00000436812.1:p.(Thr472Met)	missense_variant	SNV	rs546308873
	chr2:10654492	["T","C"]	82.003	0.0391142	99.9609	0.49397	0.17966	0.0059695	NOL10	ENSP00000371101.5:p.(Tyr321Cys)	missense_variant	SNV	rs200890328
	chr18:50987275	["A","AG"]	410.02	0.195574	99.8044	0.2212	0.080453	0.005971	AC091551.1		NMD_transcript_variant, intron_variant	insertion	rs568402683
	chr7:157416520	["A","G"]	49	0.0233723	99.9766	0.63809	0.23213	0.0059807	DNAJB6		3_prime_UTR_variant, NMD_transcript_variant	SNV	rs562917032
	chr7:72940515	["C","T"]	45.092	0.0215082	99.9785	-0.66567	0.24222	0.0059928	POM121	ENST00000434423.4:c.1665C>T(p.(Ser555=))	splice_region_variant, synonymous_variant	SNV	rs781999757
	chr2:140982244	["C","T"]	67.001	0.0319585	99.968	0.53768	0.19565	0.0059932	LRP1B	ENSP00000374135.3:p.(Gly935Arg)	missense_variant	SNV	rs143670199
	chr3:52819726	["C","G"]	91	0.0434057	99.9566	0.46896	0.17064	0.0059937	AC006254.1		3_prime_UTR_variant, NMD_transcript_variant	SNV	rs200737302
	chr12:46788577	["G","T"]	97.002	0.0462685	99.9537	-0.45408	0.16525	0.0059999	SLC38A4	ENSP00000389843.1:p.(Thr54Lys)	missense_variant	SNV	rs201596258
	chr11:62715870	["G","C"]	116	0.0553303	99.9447	0.41656	0.1516	0.0060005	HNRNPUL2-BSCL2	ENSP00000456010.1:p.(Asn683Lys)	NMD_transcript_variant, missense_variant	SNV	rs201735517
	chr11:62715870	["G","C"]	116	0.0553303	99.9447	0.41656	0.1516	0.0060005	HNRNPUL2	ENSP00000301785.5:p.(Asn683Lys)	missense_variant	SNV	rs201735517
	chr5:58494643	["G","A"]	42	0.0200334	99.98	0.6894	0.25092	0.0060052	GAPT	ENSP00000379997.2:p.(Arg36His)	missense_variant	SNV	rs140667298
	chr19:3013680	["C","T"]	82.002	0.0391138	99.9609	0.49309	0.17948	0.0060101	TLE2	ENSP00000466542.1:p.(Glu289Lys)	missense_variant	SNV	rs201296186
	chr1:2504969	["G","A"]	311.01	0.148347	99.8517	0.25328	0.092203	0.0060155	PLCH2	ENSP00000367747.3:p.(Arg1336Gln)	missense_variant	SNV	rs374511532
	chr8:10726106	["C","T"]	1402.1	0.668781	99.3312	-0.11978	0.043604	0.0060165	AC105001.2	ENSP00000451145.1:p.(Gly319Ser)	missense_variant	SNV	rs180762782	benign	not provided
	chr8:10726106	["C","T"]	1402.1	0.668781	99.3312	-0.11978	0.043604	0.0060165	SOX7	ENSP00000301921.1:p.(Gly267Ser)	missense_variant	SNV	rs180762782	benign	not provided
	chr3:122106306	["G","A"]	41	0.0195564	99.9804	0.69752	0.25395	0.0060213	CD86	ENSP00000332049.2:p.(Ser170Asn)	missense_variant	SNV	rs9282642
	chr6:43202825	["G","A"]	191.01	0.091109	99.9089	0.32335	0.11773	0.0060223	CUL9		intron_variant, splice_region_variant	SNV	rs113288703
	chr10:68573108	["C","T"]	198.01	0.0944479	99.9056	0.31632	0.11517	0.006026	TET1	ENSP00000362748.4:p.(Thr257Ile)	missense_variant	SNV	rs140030732
	chr17:58249162	["G","A"]	194.01	0.0925399	99.9075	0.31925	0.11629	0.0060464	LPO	ENSP00000262290.4:p.(Gly143Glu)	missense_variant	SNV	rs146661439
	chr1:43431072	["C","T"]	508.03	0.242323	99.7577	0.19768	0.072013	0.0060513	SZT2	ENSP00000489255.1:p.(Ser1633Leu)	missense_variant	SNV	rs138762270	benign, likely benign, uncertain significance	Developmental and epileptic encephalopathy, 18, Seizure, not provided
	chr1:16970705	["C","T"]	578	0.275698	99.7243	0.18596	0.067748	0.006054	CROCC	ENSP00000364691.4:p.(Arg1908Cys)	missense_variant	SNV	rs147926226	benign	not provided
	chr8:134610520	["G","A"]	51	0.0243263	99.9757	0.62451	0.22754	0.0060588	ZFAT	ENSP00000367069.3:p.(Ala195Val)	missense_variant	SNV	rs192292042
	chr14:23571227	["C","T"]	230.3	0.10985	99.8902	0.29252	0.10664	0.0060909	JPH4	ENSP00000480477.1:p.(Ala503Thr)	missense_variant	SNV	rs144738828
	chr17:80065512	["G","A"]	47	0.0224183	99.9776	0.6506	0.2372	0.0060915	CCDC40	ENSP00000380679.4:p.(Val490Met)	missense_variant	SNV	rs200902099	likely benign, uncertain significance	Primary ciliary dyskinesia, Primary ciliary dyskinesia 15
	chr1:206476697	["G","A"]	350	0.166945	99.8331	-0.23867	0.087018	0.0060935	IKBKE	ENSP00000464030.1:p.(Arg187Gln)	missense_variant	SNV	rs145501152
	chr19:15461242	["C","A"]	240.01	0.114481	99.8855	0.28789	0.10497	0.0060964	RASAL3	ENSP00000341905.5:p.(Ala174Ser)	missense_variant	SNV	rs201931477
	chr17:40487189	["C","T"]	2105	1.00405	98.9959	-0.097618	0.035596	0.0061006	TNS4	ENSP00000254051.6:p.(Gly379Ser)	missense_variant	SNV	rs144692706	benign	not provided
	chr19:51719540	["T","G"]	197.01	0.0939709	99.906	0.31775	0.11587	0.0061029	HAS1	ENSP00000472821.1:p.(Tyr130Ser)	missense_variant	SNV	rs372785460
	chr7:100789266	["C","T"]	54.001	0.0257577	99.9742	0.60612	0.22113	0.0061262	ZAN	ENSP00000480750.1:p.(Arg2426Trp)	missense_variant	SNV	rs372434290
	chr14:31394195	["A","G"]	57.056	0.0272149	99.9728	0.59045	0.21543	0.0061314	HEATR5A	ENSP00000437968.2:p.(Phe210Ser)	missense_variant	SNV	rs151243375
	chr14:31394195	["A","G"]	57.056	0.0272149	99.9728	0.59045	0.21543	0.0061314	AL139353.1		3_prime_UTR_variant, NMD_transcript_variant	SNV	rs151243375
	chr14:37749343	["G","T"]	355.01	0.169335	99.8307	0.23734	0.08661	0.0061383	TTC6	ENSP00000451131.1:p.(Arg923Leu)	missense_variant	SNV	rs184767824
	chr18:2891832	["C","T"]	48.001	0.0228958	99.9771	0.64268	0.23453	0.0061395	EMILIN2	ENSP00000254528.3:p.(Pro569Ser)	missense_variant	SNV	rs148632051
	chr22:25203803	["T","A"]	65.001	0.0310045	99.969	-0.5529	0.20177	0.0061398	CRYBB3	ENSP00000215855.2:p.(Phe79Ile)	missense_variant	SNV	rs200457939	likely benign, uncertain significance	Cataract 22 multiple types
	chr14:74900282	["C","G"]	74.002	0.0352979	99.9647	0.51073	0.18642	0.0061498	DLST		intron_variant, splice_region_variant	SNV	rs200530358	uncertain significance	Paragangliomas 7
	chr12:132139729	["G","A"]	105	0.0500835	99.9499	0.4351	0.15882	0.0061524	DDX51	ENSP00000380495.3:p.(Pro627Leu)	missense_variant	SNV	rs200093409
	chr9:136859316	["G","A"]	396.01	0.188891	99.8111	0.22592	0.082468	0.0061538	MAMDC4	ENST00000445819.5:c.3429G>A(p.(Pro1143=))	splice_region_variant, synonymous_variant	SNV	rs146953654
	chr14:96311199	["A","G"]	218.04	0.104002	99.896	0.30376	0.11088	0.0061539	ATG2B	ENSP00000353010.4:p.(Ile1360Thr)	missense_variant	SNV	rs147079514
	chr6:41587502	["C","T"]	148.01	0.0705986	99.9294	-0.36798	0.13433	0.006157	FOXP4	ENSP00000362151.1:p.(Arg288Trp)	missense_variant	SNV	rs142575732
	chr1:207468806	["G","A"]	46.001	0.0219418	99.9781	0.65649	0.23967	0.0061602	CR2	ENSP00000356024.3:p.(Arg214His)	missense_variant	SNV	rs141831783	likely benign	Immunodeficiency, common variable, 7
	chr19:42370325	["G","A"]	50.002	0.0238502	99.9761	-0.62943	0.22979	0.0061606	MEGF8	ENSP00000251268.5:p.(Gly2324Glu)	missense_variant	SNV	rs377068929
	chr5:111097096	["G","A"]	150	0.0715478	99.9285	-0.36366	0.13277	0.0061619	WDR36	ENSP00000423067.2:p.(Asp126Asn)	missense_variant	SNV	rs115541547	uncertain significance	not specified
	chr11:85685954	["C","G"]	88.001	0.0419752	99.958	0.47554	0.17362	0.0061639	CCDC89	ENSP00000320649.3:p.(Glu59Asp)	missense_variant	SNV	rs145917794
	chr14:23308865	["G","A"]	72.003	0.0343444	99.9657	0.52538	0.19182	0.0061649	BCL2L2	ENSP00000250405.5:p.(Arg161His)	missense_variant	SNV	rs200041771
	chr15:42661174	["A","G"]	807.06	0.384956	99.615	0.15678	0.057257	0.0061783	STARD9	ENSP00000290607.7:p.(Asn240Ser)	missense_variant	SNV	rs148862329	likely benign	not provided
	chr12:26599323	["C","T"]	388.01	0.185075	99.8149	0.22636	0.082667	0.0061794	ITPR2	ENSP00000370744.3:p.(Arg1275Gln)	missense_variant	SNV	rs191673689
	chr3:49163177	["AGCCTTG","A"]	63.008	0.0300539	99.9699	0.5606	0.20474	0.0061808	CCDC71	ENSP00000319006.6:p.(Lys347_Ala348del)	inframe_deletion	deletion	rs758063899
	chr15:78208082	["G","A"]	51.001	0.0243267	99.9757	0.62371	0.2278	0.0061832	ACSBG1	ENSP00000258873.4:p.(Pro51Leu)	missense_variant	SNV	rs138418929
	chr16:27749789	["G","C"]	44	0.0209874	99.979	0.6707	0.24497	0.0061839	KIAA0556	ENSP00000261588.4:p.(Lys943Asn)	missense_variant	SNV	rs201294112
	chr5:72897068	["A","G"]	90.008	0.0429325	99.9571	0.47052	0.17186	0.0061846	TNPO1	ENSP00000336712.5:p.(Gln752Arg)	missense_variant	SNV	rs199950184
	chr17:50655988	["C","T"]	1700	0.810875	99.1891	-0.10847	0.039625	0.0061944	ABCC3	ENSP00000285238.8:p.(His68Tyr)	missense_variant	SNV	rs34926034	benign	not provided
	chr16:1763657	["C","T"]	124	0.0591462	99.9409	-0.39956	0.14598	0.0061984	MAPK8IP3	ENST00000610761.1:c.1899C>T(p.(Asp633=))	splice_region_variant, synonymous_variant	SNV	rs200312072
	chr11:47333743	["G","A"]	305	0.145481	99.8545	-0.25543	0.093337	0.0062072	MYBPC3	ENSP00000442795.1:p.(Arg1002Trp)	missense_variant	SNV	rs3729799	benign, likely benign	Cardiomyopathy, Cardiovascular phenotype, Hypertrophic cardiomyopathy, not provided, not specified
	chr8:18084701	["A","G"]	63.002	0.030051	99.9699	-0.56024	0.20476	0.0062172	ASAH1	ENSP00000371152.4:p.(Phe34Ser)	missense_variant	SNV	rs142924828
	chr19:34342156	["T","C"]	421.24	0.200925	99.7991	0.21663	0.079178	0.0062195	KIAA0355	ENSP00000299505.4:p.(Ile741Thr)	missense_variant	SNV	rs145908385
	chr16:89595359	["GC","G"]	78.001	0.0372053	99.9628	0.50466	0.18445	0.0062196	CPNE7		intron_variant, splice_region_variant	deletion	rs772783867
	chr10:24633459	["T","C"]	547.03	0.260925	99.7391	-0.19001	0.069447	0.0062197	ARHGAP21	ENSP00000379709.2:p.(Asn128Ser)	missense_variant	SNV	rs61758700
	chr19:2328536	["G","C"]	194.01	0.0925399	99.9075	0.32154	0.11754	0.0062271	AC005258.1		NMD_transcript_variant, intron_variant	SNV	rs200058556
	chr2:177552063	["A","G"]	791.04	0.377315	99.6227	0.15796	0.057746	0.0062302	TTC30B	ENSP00000386181.2:p.(Ile234Thr)	missense_variant	SNV	rs186277187
	chr14:94267027	["C","T"]	134	0.0639161	99.9361	-0.38403	0.14045	0.0062516	PPP4R4	ENSP00000305924.3:p.(Ala816Val)	missense_variant, splice_region_variant	SNV	rs145006647
	chr11:64757862	["C","A"]	478	0.227999	99.772	-0.20368	0.074495	0.0062541	PYGM	ENSP00000164139.3:p.(Ala193Ser)	missense_variant	SNV	rs77656150	benign, likely benign, uncertain significance	Glycogen storage disease, type V, not provided, not specified
	chr8:53988116	["C","G"]	393.03	0.18747	99.8125	0.22416	0.081989	0.0062565	TCEA1	ENSP00000428426.2:p.(Gly155Ala)	missense_variant, splice_region_variant	SNV	rs200590980
	chr11:10853306	["C","T"]	737.02	0.351548	99.6485	-0.16392	0.059958	0.0062597	ZBED5	ENSP00000398106.2:p.(Ser547Asn)	missense_variant	SNV	rs149344014
	chr1:42779428	["T","C"]	118.3	0.0564274	99.9436	-0.40912	0.14966	0.0062635	AC098484.3		NMD_transcript_variant, intron_variant	SNV	rs138498466
	chr7:100220991	["C","T"]	45	0.0214643	99.9785	0.66224	0.24225	0.0062648	PVRIG	ENSP00000316675.2:p.(Arg241Cys)	missense_variant	SNV	rs148698970
	chr12:123902940	["C","T"]	358	0.170761	99.8292	0.23532	0.086095	0.0062723	DNAH10	ENST00000409039.7:c.9471C>T(p.(Ala3157=))	splice_region_variant, synonymous_variant	SNV	rs61734931	benign	not provided
	chr17:37207679	["G","A"]	52.001	0.0248037	99.9752	0.61584	0.22534	0.0062793	ACACA	ENSP00000483300.1:p.(Arg1277Trp)	missense_variant	SNV	rs144494055
	chr10:94776035	["C","T"]	165	0.0787026	99.9213	0.34693	0.12695	0.0062815	AL583836.1		NMD_transcript_variant, intron_variant	SNV	rs371191187
	chr2:55578261	["G","C"]	42.001	0.0200339	99.98	0.68502	0.25072	0.006292	PPP4R3B	ENSP00000483228.1:p.(Ser517Cys)	missense_variant	SNV	rs184085585
	chr5:141371970	["CG","C"]	117	0.0558073	99.9442	0.40874	0.14961	0.0062942	PCDHGB3	ENSP00000461862.1:p.(Arg526LeufsTer21)	frameshift_variant	deletion	rs748554819
	chr11:62885478	["G","T"]	494.01	0.235636	99.7644	-0.19953	0.073034	0.0062947	SLC3A2	ENSP00000367123.2:p.(Arg440Met)	missense_variant	SNV	rs116829615	likely benign	not provided
	chr17:50687663	["A","G"]	88.003	0.0419762	99.958	-0.47332	0.17325	0.006296	ABCC3	ENSP00000285238.8:p.(Thr1470Ala)	missense_variant	SNV	rs140690263
	chr1:930248	["G","A"]	968	0.461722	99.5383	-0.14268	0.052227	0.0062996	SAMD11	ENSP00000482138.1:p.(Gly56Ser)	missense_variant	SNV	rs41285790	likely benign	not provided
	chr15:84888803	["G","A"]	782.02	0.373012	99.627	0.16063	0.05881	0.0063072	SLC28A1	ENSP00000378074.1:p.(Ser43Asn)	missense_variant	SNV	rs17222295
	chr22:40367619	["T","C"]	131.01	0.0624899	99.9375	0.3896	0.14265	0.0063128	AL022238.4		NMD_transcript_variant, intron_variant	SNV	rs201506139
	chr17:7014276	["T","C"]	86.011	0.041026	99.959	0.47877	0.1753	0.006314	RNASEK	ENSP00000449500.1:p.(Met135Thr)	missense_variant	SNV	rs200811226
	chr17:7014276	["T","C"]	86.011	0.041026	99.959	0.47877	0.1753	0.006314	RNASEK-C17orf49	ENSP00000450085.1:p.(Met48Thr)	missense_variant, splice_region_variant	SNV	rs200811226
	chr10:89737848	["A","G"]	497.03	0.237076	99.7629	-0.19881	0.0728	0.0063168	KIF20B	ENSP00000360793.3:p.(Asn1003Asp)	missense_variant	SNV	rs34999049
	chr2:24799719	["T","A"]	78.011	0.0372101	99.9628	-0.50246	0.18401	0.0063234	CENPO	ENSP00000370214.2:p.(Ser31Thr)	missense_variant	SNV	rs200722485
	chr9:120799205	["C","A"]	71.001	0.0338664	99.9661	-0.52674	0.19291	0.0063246	B3GNT10	ENSP00000491256.1:p.(Leu213Ile)	missense_variant	SNV	rs550782969
	chr16:30740884	["C","G"]	398	0.18984	99.8102	0.22465	0.082273	0.006325	AC106886.5		NMD_transcript_variant, intron_variant	SNV	rs561249562
	chr16:75538539	["G","A"]	56.005	0.0267136	99.9733	0.59374	0.21745	0.0063257	AC009163.2		NMD_transcript_variant, intron_variant	SNV	rs368601790
	chr16:30765190	["C","T"]	398	0.18984	99.8102	0.22463	0.082273	0.0063293	RNF40	ENSP00000325677.6:p.(Leu261Phe)	missense_variant	SNV	rs150097902
	chr2:38299329	["T","TA"]	51.004	0.0243282	99.9757	0.62117	0.22752	0.0063322	ATL2		intron_variant, splice_region_variant	insertion	rs766964288
	chr18:45736496	["T","C"]	683.02	0.325791	99.6742	0.17004	0.062283	0.0063322	SLC14A1	ENSP00000318546.4:p.(Trp171Arg)	missense_variant	SNV	rs9948825	benign	not provided
	chr2:61348042	["T","G"]	74.003	0.0352984	99.9647	0.51705	0.1894	0.0063352	USP34	ENSP00000381577.2:p.(Ile705Leu)	missense_variant	SNV	rs200450561
	chr16:29901826	["C","T"]	108	0.0515144	99.9485	0.42429	0.15543	0.0063392	ASPHD1	ENST00000566693.1:c.855C>T(p.(Asn285=))	NMD_transcript_variant, synonymous_variant	SNV	rs201987338
	chr13:102737535	["T","G"]	2139	1.02027	98.9797	-0.096651	0.035408	0.006342	CCDC168	ENSP00000320232.3:p.(Lys4388Gln)	missense_variant	SNV	rs77353067
	chr19:8939405	["C","T"]	209	0.09969	99.9003	0.30512	0.11178	0.0063428	MUC16	ENSP00000381008.2:p.(Ser10517Asn)	missense_variant	SNV	rs202240742
	chr4:184694521	["G","GGAA"]	59.151	0.0282142	99.9718	-0.57746	0.21157	0.0063454	PRIMPOL	ENSP00000313816.6:p.(Glu478dup)	inframe_insertion, splice_region_variant	insertion	rs753812516
	chr9:2824764	["C","T"]	78	0.0372049	99.9628	-0.50239	0.18407	0.0063487	PUM3	ENSP00000380982.2:p.(Asp363Asn)	missense_variant	SNV	rs143370878
	chr2:117819736	["A","C"]	102.01	0.0486573	99.9513	0.4396	0.16107	0.0063499	DDX18	ENSP00000263239.2:p.(Lys153Thr)	missense_variant	SNV	rs143106122
	chr7:127599528	["G","A"]	72.001	0.0343434	99.9657	0.52271	0.19153	0.0063507	FSCN3	ENSP00000265825.5:p.(Arg423Gln)	missense_variant	SNV	rs201240741
	chr2:26183002	["C","G"]	214.01	0.10208	99.8979	0.3023	0.11077	0.006351	GAREM2	ENSP00000384593.1:p.(Arg97Gly)	missense_variant	SNV	rs199966839
	chr22:41507837	["C","G"]	900.01	0.429292	99.5707	-0.14847	0.054406	0.0063543	ACO2	ENSP00000379769.3:p.(Leu74Val)	missense_variant	SNV	rs141772938	benign, likely benign, uncertain significance, likely pathogenic, pathogenic	Infantile cerebellar-retinal degeneration, Infantile cerebellar-retinal degeneration, Optic atrophy 9, Optic atrophy 9, not provided
	chr1:207618063	["G","C"]	75.006	0.0357768	99.9642	0.51316	0.18804	0.006355	CR1		intron_variant, splice_region_variant	SNV	rs569906368
	chr9:125559702	["C","T"]	547	0.260911	99.7391	0.18949	0.069444	0.006359	MAPKAP1	ENSP00000265960.3:p.(Ser260Asn)	missense_variant	SNV	rs148671305
	chr14:21665791	["C","G"]	144	0.0686859	99.9313	0.37079	0.13588	0.0063592	OR4E2	ENSP00000493386.1:p.(Leu237Val)	missense_variant	SNV	rs149114268
	chr12:62192209	["G","T"]	106	0.0505605	99.9494	0.43095	0.15794	0.0063604	FAM19A2		NMD_transcript_variant, intron_variant	SNV	rs534716960
	chr18:79904183	["G","A"]	49	0.0233723	99.9766	0.63335	0.23214	0.0063678	PQLC1	ENST00000397778.6:c.609C>T(p.(Ser203=))	splice_region_variant, synonymous_variant	SNV	rs200211005
	chr13:113654808	["G","A"]	260	0.124016	99.876	-0.27489	0.10076	0.0063691	ATP4B		intron_variant, splice_region_variant	SNV	rs200781593
	chr19:56781983	["G","T"]	196.01	0.0934939	99.9065	0.31773	0.11648	0.006375	ZIM2	ENSP00000486502.1:p.(Leu206Met)	missense_variant	SNV	rs139421959
	chr15:43169633	["C","T"]	72.003	0.0343444	99.9657	-0.52242	0.19152	0.0063788	TMEM62	ENSP00000260403.2:p.(Thr446Ile)	missense_variant	SNV	rs199805109
	chr8:141194130	["C","T"]	67	0.031958	99.968	0.53396	0.19579	0.0063891	DENND3	ENSP00000428714.1:p.(Ala1245Val)	missense_variant	SNV	rs61743929
	chr13:45541572	["G","A"]	1500	0.715478	99.2845	0.11464	0.042039	0.0063933	ERICH6B	ENSP00000298738.2:p.(Leu661Phe)	missense_variant	SNV	rs118131230
	chr1:208217558	["G","T"]	1657	0.790365	99.2096	0.10914	0.040032	0.0064043	PLXNA2	ENSP00000356000.3:p.(Ser122Tyr)	missense_variant	SNV	rs142871447	likely benign	not provided
	chr11:2270256	["G","C"]	62.037	0.0295907	99.9704	0.56364	0.20674	0.0064059	ASCL2	ENSP00000332293.4:p.(Pro26Arg)	missense_variant	SNV	rs754330551
	chr4:165379436	["C","T"]	492	0.234677	99.7653	0.1997	0.073268	0.0064189	CPE	ENSP00000386104.4:p.(Ala72Val)	missense_variant	SNV	rs148489430	likely benign	not provided
	chr6:24533578	["G","A"]	57.002	0.0271891	99.9728	0.58673	0.21528	0.0064244	ALDH5A1	ENSP00000314649.3:p.(Val505Ile)	missense_variant	SNV	rs151294087	uncertain significance	Succinate-semialdehyde dehydrogenase deficiency, not provided
	chr11:117186152	["G","T"]	550.03	0.262356	99.7376	0.19078	0.070002	0.0064254	SIDT2	ENSP00000278951.7:p.(Met297Ile)	missense_variant	SNV	rs148227481
	chr9:131117748	["C","G"]	41.001	0.0195569	99.9804	0.69198	0.25392	0.0064279	AIF1L		intron_variant, splice_region_variant	SNV	rs374128627
	chr8:94777689	["A","ATG"]	132.01	0.0629668	99.937	0.38381	0.14085	0.0064308	DPY19L4	ENSP00000389630.2:p.(Met496AlafsTer3)	frameshift_variant	insertion	rs773501053
	chr17:6638143	["C","T"]	106.01	0.0505652	99.9494	0.43022	0.15788	0.0064334	AC004706.4	ENSP00000488967.1:p.(Arg725Gln)	missense_variant	SNV	rs765411072
	chr5:151517729	["C","T"]	409	0.195087	99.8049	-0.21828	0.08012	0.0064417	FAT2	ENSP00000261800.5:p.(Arg3785Gln)	missense_variant	SNV	rs139138684	likely benign	not provided
	chr2:178557454	["C","T"]	234	0.111615	99.8884	0.28971	0.10635	0.0064481	TTN	ENSP00000467141.1:p.(Val29270Ile)	missense_variant	SNV	rs141624266	benign, likely benign, uncertain significance	Autosomal recessive limb-girdle muscular dystrophy type 2J, Autosomal recessive limb-girdle muscular dystrophy type 2J, Cardiomyopathy, Dilated cardiomyopathy 1G, Dilated cardiomyopathy 1G, Early-onset myopathy with fatal cardiomyopathy, Myopathy, myofibrillar, 9, with early respiratory failure, Tibial muscular dystrophy, not provided, not specified
	chr1:34904948	["C","T"]	112	0.0534224	99.9466	0.41968	0.15406	0.0064492	DLGAP3	ENSP00000362444.1:p.(Ala146Thr)	missense_variant	SNV	rs199825518
	chr5:141223533	["C","T"]	114	0.0543763	99.9456	0.41272	0.15151	0.0064495	PCDHB14	ENSP00000239449.4:p.(Arg10Ter)	stop_gained	SNV	rs147283704
	chr5:141223533	["C","T"]	114	0.0543763	99.9456	0.41272	0.15151	0.0064495	AC244517.10	ENSP00000485074.1:p.(Arg10Ter)	stop_gained	SNV	rs147283704
	chr4:121807593	["T","G"]	97.023	0.0462786	99.9537	0.4503	0.16531	0.0064504	EXOSC9	ENSP00000368984.3:p.(Ile192Met)	missense_variant	SNV	rs200764818	likely benign	not provided
	chr1:203308930	["C","T"]	33	0.0157405	99.9843	0.77027	0.28283	0.0064611	BTG2		NMD_transcript_variant, intron_variant	SNV	rs150236063
	chr8:20180936	["T","C"]	100.01	0.0477033	99.9523	-0.44264	0.16253	0.0064629	SLC18A1	ENSP00000276373.5:p.(Gln10Arg)	missense_variant	SNV	rs150204882
	chr19:5827815	["G","A"]	172.04	0.0820606	99.9179	0.33819	0.12418	0.0064629	NRTN	ENSP00000302648.1:p.(Arg79Gln)	missense_variant	SNV	rs200144113
	chr17:1467579	["T","TG"]	342.27	0.163258	99.8367	0.23975	0.088042	0.006467	MYO1C		intron_variant, splice_region_variant	insertion	rs538792546	benign	not provided
	chr2:213057103	["T","C"]	260	0.124016	99.876	0.27384	0.10056	0.0064698	IKZF2		intron_variant, splice_region_variant	SNV	rs150075012
	chr1:155060788	["C","T"]	50.001	0.0238497	99.9762	0.62569	0.22979	0.0064734	ADAM15	ENSP00000349436.2:p.(Arg745Trp)	missense_variant	SNV	rs145357294
	chr2:201693033	["G","T"]	536.01	0.255669	99.7443	0.19103	0.070162	0.0064757	MPP4		intron_variant, splice_region_variant	SNV	rs192977037
	chr4:47951398	["C","A"]	101	0.0481755	99.9518	-0.44031	0.16173	0.0064801	CNGA1	ENSP00000384264.3:p.(Gly133Val)	missense_variant	SNV	rs201031527	uncertain significance	Retinitis pigmentosa, not provided
	chr22:50549318	["C","G"]	168	0.0801336	99.9199	-0.34148	0.12545	0.0064896	KLHDC7B	ENSP00000379034.2:p.(Ile384Met)	missense_variant	SNV	rs139536561
	chr11:314955	["G","A"]	79	0.0376819	99.9623	-0.49768	0.18286	0.0064973	IFITM1	ENSP00000437057.1:p.(Gly74Arg)	missense_variant	SNV	rs200528039
	chr3:183775955	["CGGAGGAGGA","C"]	40.05	0.0191033	99.9809	0.69941	0.25702	0.0065044	YEATS2	ENSP00000306983.5:p.(Gly812_Gly814del)	inframe_deletion	deletion	rs146705467
	chr20:38222586	["C","A"]	46	0.0219413	99.9781	0.65217	0.23966	0.0065044	KIAA1755	ENSP00000279024.4:p.(Arg760Ser)	missense_variant	SNV	rs35524973
	chr8:17634097	["A","G"]	122	0.0581922	99.9418	0.40155	0.14756	0.0065054	PDGFRL	ENSP00000251630.4:p.(Thr275Ala)	missense_variant	SNV	rs146955873
	chr16:89228051	["C","G"]	57	0.0271882	99.9728	0.58565	0.21523	0.006508	ZNF778	ENSP00000405289.3:p.(Pro588Arg)	missense_variant	SNV	rs201951544
	chr17:4953078	["A","G"]	42.003	0.0200348	99.98	0.68254	0.25091	0.0065252	ENO3	ENSP00000324105.6:p.(Asn70Ser)	missense_variant	SNV	rs146408284
	chr8:27287744	["C","A"]	67	0.031958	99.968	0.54006	0.19855	0.0065277	TRIM35	ENSP00000301924.4:p.(Val430Leu)	missense_variant	SNV	rs199652032
	chr1:15739383	["C","T"]	164	0.0782256	99.9218	-0.34327	0.1262	0.0065303	SLC25A34	ENSP00000294454.5:p.(Arg298Trp)	missense_variant	SNV	rs143157503
	chr11:5678241	["T","C"]	45.003	0.0214658	99.9785	-0.65878	0.24223	0.0065355	TRIM5	ENSP00000369373.3:p.(Glu236Gly)	missense_variant	SNV	rs140335983
	chr21:33341168	["C","T"]	299	0.142619	99.8574	0.25512	0.093831	0.0065502	IFNAR1	ENSP00000270139.3:p.(Arg124Cys)	missense_variant	SNV	rs142890975	uncertain significance	not provided
	chr17:6594981	["C","T"]	67.002	0.031959	99.968	0.53978	0.19853	0.006552	KIAA0753	ENSP00000355250.3:p.(Glu811Lys)	missense_variant	SNV	rs201360042	uncertain significance	not provided
	chr16:31219491	["C","T"]	421	0.200811	99.7992	0.21692	0.079796	0.0065596	TRIM72	ENSP00000312675.3:p.(Ala230Val)	missense_variant	SNV	rs139612395
	chr3:69964940	["G","A"]	422.01	0.201293	99.7987	0.21451	0.078914	0.0065641	MITF	ENSP00000377880.3:p.(Glu318Lys)	missense_variant	SNV	rs149617956	likely pathogenic, pathogenic, risk factor, not provided	Hereditary cancer-predisposing syndrome, Melanoma, Melanoma, cutaneous malignant, susceptibility to, 8, Melanoma, cutaneous malignant, susceptibility to, 8, Melanoma, cutaneous malignant, susceptibility to, 8, Tietz syndrome, Waardenburg syndrome type 2A, Waardenburg syndrome type 2A, not provided, not specified
	chr11:13010333	["A","G"]	285.02	0.13595	99.864	0.26206	0.096421	0.0065719	RASSF10	ENSP00000485526.1:p.(Ile253Val)	missense_variant	SNV	rs200003759
	chr5:137067787	["C","T"]	149	0.0710708	99.9289	0.36198	0.13319	0.0065728	SPOCK1	ENSP00000378401.1:p.(Ala173Thr)	missense_variant	SNV	rs139465331
	chr1:183223260	["A","G"]	324.01	0.154548	99.8455	0.24576	0.090427	0.0065733	LAMC2	ENSP00000264144.4:p.(Thr297Ala)	missense_variant	SNV	rs143817389	likely benign, uncertain significance	Junctional epidermolysis bullosa, Junctional epidermolysis bullosa gravis of Herlitz, not provided
	chr19:44948730	["G","A"]	119	0.0567613	99.9432	0.40565	0.14928	0.0065795	APOC4-APOC2	ENSP00000468139.1:p.(Asp106Asn)	missense_variant	SNV	rs147242592	uncertain significance	Familial apolipoprotein C-II deficiency, not provided
	chr19:44948730	["G","A"]	119	0.0567613	99.9432	0.40565	0.14928	0.0065795	APOC2	ENSP00000252490.4:p.(Asp29Asn)	missense_variant	SNV	rs147242592	uncertain significance	Familial apolipoprotein C-II deficiency, not provided
	chr17:45844967	["G","A"]	44	0.0209874	99.979	0.66569	0.24511	0.0066104	SPPL2C	ENSP00000332488.5:p.(Gly21Arg)	missense_variant	SNV	rs375094313
	chr17:38331159	["G","A"]	218	0.103983	99.896	0.29948	0.11031	0.0066288	GPR179	ENSP00000480024.1:p.(Arg805Trp)	missense_variant	SNV	rs201086495	benign, uncertain significance	Congenital stationary night blindness 1E, not provided
	chr1:158607240	["CTT","C"]	85.001	0.0405442	99.9595	-0.47866	0.17631	0.006632	OR10Z1	ENSP00000493003.1:p.(Leu268ArgfsTer18)	frameshift_variant	deletion	rs764563224
	chr19:42360972	["C","T"]	197	0.0939661	99.906	0.31673	0.11667	0.0066331	MEGF8	ENSP00000251268.5:p.(His1896Tyr)	missense_variant	SNV	rs150311870
	chr9:136993351	["G","C"]	406.02	0.193666	99.8063	0.21885	0.080617	0.006634	PAXX	ENSP00000360682.3:p.(Glu144Gln)	missense_variant	SNV	rs141325653
	chr7:853488	["A","G"]	525	0.250417	99.7496	0.19339	0.071243	0.0066373	SUN1	ENSP00000384116.1:p.(His415Arg)	missense_variant	SNV	rs77831520	benign	Emery-Dreifuss muscular dystrophy
	chr17:61483092	["C","G"]	200	0.0953971	99.9046	-0.31264	0.11518	0.0066425	TBX4	ENSP00000377435.3:p.(Ser406Cys)	missense_variant	SNV	rs140662248	benign, likely benign	Coxopodopatellar syndrome, not provided
	chr3:146459873	["G","A"]	73.002	0.0348209	99.9652	0.51715	0.19055	0.0066498	PLSCR2	ENSP00000420132.1:p.(Pro84Leu)	missense_variant	SNV	rs61743813
	chr20:58670505	["G","C"]	1551	0.739804	99.2602	0.11264	0.04151	0.0066561	STX16-NPEPL1		NMD_transcript_variant, intron_variant, splice_region_variant	SNV	rs41276952	benign, likely benign	Pseudohypoparathyroidism type 1B, not provided
	chr20:58670505	["G","C"]	1551	0.739804	99.2602	0.11264	0.04151	0.0066561	STX16		intron_variant, splice_region_variant	SNV	rs41276952	benign, likely benign	Pseudohypoparathyroidism type 1B, not provided
	chr3:46373205	["T","A"]	202.01	0.0963558	99.9036	0.31054	0.11444	0.0066578	CCR5	ENSP00000292303.4:p.(Cys101Ter)	stop_gained	SNV	rs1800560	protective	Susceptibility to HIV infection
	chr14:23644161	["T","C"]	230.02	0.109716	99.8903	0.29141	0.1074	0.0066619	DHRS2	ENSP00000344674.7:p.(Val180Ala)	missense_variant, splice_region_variant	SNV	rs141543727
	chr6:33667156	["C","T"]	78.001	0.0372053	99.9628	0.49945	0.18414	0.0066818	ITPR3	ENSP00000363435.4:p.(Arg527Cys)	missense_variant	SNV	rs139434169
	chr8:6514777	["G","A"]	577.07	0.275254	99.7247	-0.18344	0.067634	0.0066836	ANGPT2	ENSP00000314897.5:p.(Ala311Val)	missense_variant, splice_region_variant	SNV	rs145141058	benign	not provided
	chr12:77064629	["C","A"]	833.04	0.397348	99.6027	0.15321	0.056492	0.0066867	E2F7	ENSP00000323246.7:p.(Val3Leu)	missense_variant	SNV	rs61744271
	chr16:28499895	["G","A"]	88.004	0.0419766	99.958	0.46991	0.17327	0.0066877	IL27	ENSP00000349365.1:p.(Pro163Leu)	missense_variant	SNV	rs373687856
	chr20:17969142	["G","C"]	412	0.196518	99.8035	0.21752	0.080222	0.0067005	MGME1		splice_donor_variant	SNV	rs777183166
	chr17:46872720	["G","A"]	656.03	0.312917	99.6871	-0.17342	0.063959	0.0067006	WNT9B	ENSP00000290015.2:p.(Arg94Gln)	missense_variant	SNV	rs75199851	benign	not provided
	chr1:159808325	["C","T"]	125	0.0596232	99.9404	0.39276	0.14488	0.0067121	FCRL6	ENSP00000357086.3:p.(Thr67Ile)	missense_variant	SNV	rs150017462
	chr12:114366320	["C","T"]	125	0.0596232	99.9404	0.39417	0.14541	0.0067132	TBX5	ENSP00000309913.4:p.(Ser276Asn)	missense_variant	SNV	rs147977741	benign, likely benign	Aortic valve disease 2, Cardiovascular phenotype, not provided
	chr1:19897625	["A","G"]	37.002	0.0176494	99.9824	0.72405	0.26711	0.006716	OTUD3	ENSP00000364261.3:p.(Asn190Ser)	missense_variant	SNV	rs201938614
	chr1:11833644	["T","C"]	35.001	0.016695	99.9833	0.74547	0.27506	0.0067254	CLCN6		intron_variant, splice_region_variant	SNV	rs377507145	likely benign	not provided
	chr17:81811609	["G","A"]	351	0.167422	99.8326	0.23697	0.087456	0.0067369	GCGR	ENSP00000460976.1:p.(Ala236Thr)	missense_variant	SNV	rs769975124
	chr17:40866188	["T","C"]	584.12	0.278617	99.7214	0.18279	0.06746	0.0067371	KRT12	ENSP00000251643.4:p.(Asn206Ser)	missense_variant	SNV	rs147584242
	chr1:223799979	["C","T"]	155	0.0739327	99.9261	-0.35391	0.13061	0.0067372	TP53BP2	ENSP00000341957.7:p.(Val469Ile)	missense_variant	SNV	rs142275576
	chr20:18526366	["A","G"]	646.05	0.308156	99.6918	-0.17381	0.064154	0.0067427	SEC23B		intron_variant, splice_region_variant	SNV	rs184484121	benign, likely benign	Congenital dyserythropoietic anemia, type II, Congenital dyserythropoietic anemia, type II, Cowden syndrome 7, not provided
	chr7:2930050	["G","A"]	23	0.0109707	99.989	0.91784	0.33879	0.0067464	CARD11	ENSP00000380150.4:p.(Thr532Met)	missense_variant	SNV	rs201780608	likely benign, uncertain significance	BENTA disease, Severe combined immunodeficiency due to CARD11 deficiency, not provided, not specified
	chr4:41646231	["A","C"]	91.006	0.0434085	99.9566	0.46159	0.17039	0.0067505	LIMCH1	ENSP00000425631.1:p.(Ser788Arg)	missense_variant	SNV	rs146872106
	chr12:26602684	["A","C"]	255.01	0.121636	99.8784	0.27605	0.10191	0.0067572	ITPR2	ENSP00000370744.3:p.(Val1162Gly)	missense_variant	SNV	rs61757114	uncertain significance	not provided
	chr3:47912323	["G","A"]	793.01	0.378254	99.6217	0.15777	0.05826	0.0067705	MAP4	ENSP00000407602.2:p.(Pro717Ser)	missense_variant	SNV	rs148444938
	chr17:34287623	["C","A"]	62.002	0.0295741	99.9704	0.55881	0.20637	0.0067743	CCL11	ENSP00000302234.3:p.(Pro76His)	missense_variant	SNV	rs140496790
	chr12:100532530	["T","C"]	957.03	0.456489	99.5435	0.14258	0.052657	0.0067762	NR1H4	ENSP00000447149.1:p.(Met183Thr)	missense_variant	SNV	rs61755050	likely benign	not provided, not specified
	chr7:105565646	["A","G"]	56.004	0.0267131	99.9733	-0.58792	0.21713	0.0067775	RINT1	ENST00000257700.6:c.2184A>G(p.(Lys728=))	splice_region_variant, synonymous_variant	SNV	rs367923152	likely benign	not provided
	chr16:1674366	["C","T"]	126	0.0601002	99.9399	0.39286	0.1451	0.0067813	AL031708.1		3_prime_UTR_variant, NMD_transcript_variant	SNV	rs376482072
	chr17:63421806	["T","G"]	74	0.0352969	99.9647	0.50581	0.18682	0.0067819	TANC2	ENSP00000374171.4:p.(Ser1952Ala)	missense_variant	SNV	rs373945647
	chr11:102377880	["C","T"]	66.005	0.0314834	99.9685	0.54153	0.20003	0.0067843	BIRC2	ENSP00000227758.2:p.(Pro549Ser)	missense_variant	SNV	rs35494784
	chr8:100141283	["A","G"]	137	0.065347	99.9347	0.37215	0.13747	0.0067865	FBXO43	ENSP00000403293.2:p.(Val324Ala)	missense_variant	SNV	rs200918609
	chr9:101670952	["C","A"]	209.01	0.0996947	99.9003	-0.30452	0.11249	0.0067895	GRIN3A	ENSP00000355155.3:p.(Gly487Val)	missense_variant	SNV	rs139560863
	chr16:77212194	["C","CG"]	738.04	0.352034	99.648	0.16324	0.060303	0.0067899	SYCE1L	ENSP00000367911.4:p.(Glu164GlyfsTer21)	frameshift_variant	insertion	rs371551639
	chr17:38322595	["A","C"]	86.005	0.0410231	99.959	0.47465	0.17536	0.0067981	MRPL45	ENSP00000484903.1:p.(Ter307CysextTer1)	stop_lost	SNV	rs200734868
	chr19:45152049	["TGA","T"]	78.015	0.037212	99.9628	0.49886	0.18433	0.0068031	NKPD1	ENSP00000321976.5:p.(Ser574ArgfsTer58)	frameshift_variant	deletion	rs752338146
	chr19:44704143	["G","A"]	360	0.171715	99.8283	-0.23153	0.085557	0.0068073	CEACAM16	ENSP00000466561.1:p.(Ala170Thr)	missense_variant	SNV	rs200297676	benign, likely benign	not provided, not specified
	chr10:21726311	["C","T"]	65.007	0.0310074	99.969	-0.53781	0.19874	0.006809	MLLT10	ENSP00000488569.1:p.(Ser649Leu)	missense_variant	SNV	rs202106072
	chr19:45152045	["G","C"]	78	0.0372049	99.9628	0.49878	0.18433	0.0068125	NKPD1	ENSP00000321976.5:p.(Gln576Glu)	missense_variant	SNV	rs200461333
	chr18:80135669	["A","G"]	1496	0.71357	99.2864	-0.11398	0.042127	0.0068179	ADNP2	ENSP00000262198.3:p.(Thr86Ala)	missense_variant	SNV	rs78503084
	chr16:81264677	["C","T"]	299	0.142619	99.8574	-0.2547	0.09414	0.0068211	BCO1	ENSP00000258168.2:p.(Thr170Met)	missense_variant	SNV	rs119478057	pathogenic	Hereditary hypercarotenemia and vitamin A deficiency
	chr2:151837177	["A","G"]	582.01	0.27761	99.7224	0.18249	0.067454	0.0068231	AC068547.1		NMD_transcript_variant, intron_variant	SNV	rs139629003	benign, likely benign	Episodic ataxia type 5, Juvenile myoclonic epilepsy
	chr12:49049851	["G","A"]	329	0.156928	99.8431	0.24025	0.088817	0.0068316	KMT2D	ENSP00000301067.7:p.(Thr1246Met)	missense_variant	SNV	rs112921115	benign, likely benign	Kabuki syndrome, Kabuki syndrome 1, not provided, not specified
	chr7:36284779	["G","A"]	101	0.0481755	99.9518	0.43459	0.16068	0.0068367	EEPD1	ENSP00000242108.4:p.(Gly379Arg)	missense_variant	SNV	rs144203625
	chr15:61890339	["T","C"]	61.009	0.0291004	99.9709	0.56332	0.20828	0.0068383	VPS13C	ENSP00000261517.5:p.(Asp3056Gly)	missense_variant	SNV	rs201785369
	chr6:73242057	["C","T"]	50	0.0238493	99.9762	0.62161	0.22983	0.0068386	KHDC1	ENSP00000359411.3:p.(Arg171Gln)	missense_variant, splice_region_variant	SNV	rs199949364
	chr6:73242057	["C","T"]	50	0.0238493	99.9762	0.62161	0.22983	0.0068386	AL365232.1	ENSP00000457270.2:p.(Arg98Gln)	NMD_transcript_variant, missense_variant, splice_region_variant	SNV	rs199949364
	chr6:150021019	["C","T"]	1271	0.606249	99.3938	0.12358	0.045693	0.0068389	RAET1L	ENSP00000356310.1:p.(Glu173Lys)	missense_variant	SNV	rs148198102
	chr2:178540307	["G","A"]	73.002	0.0348209	99.9652	0.51572	0.19068	0.0068394	TTN	ENSP00000467141.1:p.(Ala32620Val)	missense_variant	SNV	rs397517772	benign, likely benign, uncertain significance	Autosomal recessive limb-girdle muscular dystrophy type 2J, Autosomal recessive limb-girdle muscular dystrophy type 2J, Cardiovascular phenotype, Dilated cardiomyopathy 1G, Dilated cardiomyopathy 1G, Early-onset myopathy with fatal cardiomyopathy, Myopathy, myofibrillar, 9, with early respiratory failure, Tibial muscular dystrophy, not provided, not specified
