## Supplemental Tables for "Long-telomeropathy is associated with tumor predisposition syndrome" (part 2 of 3)

### Sheet: ST8. ExWAS PheRS_LTL (continued)
	ST7. Summary statitsics from the exome scan of telomere maintenance genes. Only variants with predicted protein altering effect were screened. Bonferroni p-value treshold, alpha=0.05, n-test=192285, p-value=2.60E-7
	chr20:62760170	["G","A"]	70.001	0.0333895	99.9666	0.52559	0.19435	0.0068455	NTSR1	ENSP00000359532.3:p.(Arg387Gln)	missense_variant	SNV	rs144593693
	chr11:70820628	["G","A"]	101	0.0481755	99.9518	-0.43738	0.16174	0.0068473	SHANK2	ENSP00000469689.2:p.(Thr410Met)	missense_variant	SNV	rs532499001
	chr9:37592399	["G","A"]	779.01	0.371576	99.6284	-0.15808	0.05847	0.0068611	AL513165.2	ENSP00000457849.1:p.(Pro24Leu)	NMD_transcript_variant, missense_variant	SNV	rs79202229
	chr9:37592399	["G","A"]	779.01	0.371576	99.6284	-0.15808	0.05847	0.0068611	TOMM5	ENSP00000384411.3:p.(Pro45Leu)	missense_variant	SNV	rs79202229
	chr9:37592399	["G","A"]	779.01	0.371576	99.6284	-0.15808	0.05847	0.0068611	AL138752.2		NMD_transcript_variant, intron_variant	SNV	rs79202229
	chr12:124342073	["G","A"]	60.001	0.0286196	99.9714	0.56801	0.2101	0.0068619	NCOR2	ENST00000405201.5:c.4938C>T(p.(Ala1646=))	splice_region_variant, synonymous_variant	SNV	rs200456671
	chr3:120781444	["C","T"]	55.003	0.0262356	99.9738	0.59263	0.21923	0.0068678	GTF2E1	ENSP00000283875.5:p.(Arg432Cys)	missense_variant	SNV	rs141484912
	chr16:1685574	["G","A"]	97.002	0.0462685	99.9537	0.44657	0.16522	0.0068743	AL031708.1		3_prime_UTR_variant, NMD_transcript_variant	SNV	rs111647888
	chr12:75321404	["T","C"]	83.007	0.0395931	99.9604	0.47757	0.1767	0.006877	CAPS2	ENSP00000386959.3:p.(Glu174Gly)	missense_variant	SNV	rs776332119
	chr3:114070744	["G","A"]	219.01	0.104465	99.8955	-0.29571	0.10941	0.0068773	QTRT2	ENSP00000420682.1:p.(Cys163Tyr)	missense_variant	SNV	rs114394287
	chr1:219211661	["C","G"]	69.005	0.0329144	99.9671	-0.52887	0.19569	0.0068825	LYPLAL1	ENSP00000355895.5:p.(Thr216Ser)	missense_variant	SNV	rs146719365
	chr6:78867709	["C","G"]	239	0.114	99.886	-0.28437	0.10526	0.0068992	IRAK1BP1	ENSP00000358956.1:p.(Gln45Glu)	missense_variant	SNV	rs79733388
	chr8:144080482	["G","A"]	52	0.0248032	99.9752	-0.59808	0.22137	0.0068995	EXOSC4	ENSP00000436539.1:p.(Glu230Lys)	missense_variant	SNV	rs200725192
	chr1:43605005	["G","GT"]	420	0.200334	99.7997	0.21419	0.079286	0.0069057	PTPRF		intron_variant, splice_region_variant	insertion	rs34134892
	chr2:70831747	["A","G"]	544.02	0.25949	99.7405	0.18736	0.069367	0.0069138	CD207	ENSP00000386378.3:p.(Trp264Arg)	missense_variant	SNV	rs200837270	uncertain significance, pathogenic	Birbeck granule deficiency, not provided
	chr17:75240407	["C","G"]	76	0.0362509	99.9637	0.50486	0.18693	0.00692	GGA3	ENSP00000438085.2:p.(Ala400Pro)	missense_variant	SNV	rs139958143
	chr6:160080143	["G","A"]	1653	0.788457	99.2115	0.1084	0.040138	0.00692	IGF2R	ENSP00000349437.1:p.(Val1901Ile)	missense_variant	SNV	rs76130099	benign	not provided
	chr19:55198640	["C","T"]	341	0.162652	99.8373	0.2393	0.088606	0.0069203	PTPRH		intron_variant, splice_region_variant	SNV	rs114373840
	chr9:133256042	["C","T"]	545.02	0.259967	99.74	-0.1885	0.069804	0.0069262	ABO	ENSP00000483018.1:p.(Gly229Asp)	missense_variant	SNV	rs56116432
	chr7:101036458	["C","A"]	189.25	0.0902695	99.9097	-0.31941	0.11831	0.0069424	MUC17	ENSP00000302716.4:p.(Pro1681Gln)	missense_variant	SNV	rs141427486
	chr1:39331572	["A","C"]	152	0.0725018	99.9275	0.356	0.13188	0.0069455	MACF1	ENSP00000455823.1:p.(Ser1699Arg)	missense_variant	SNV	rs146019856
	chr19:15011201	["G","A"]	88.013	0.0419809	99.958	0.46944	0.1739	0.006946	CCDC105	ENSP00000292574.2:p.(Val126Met)	missense_variant	SNV	rs553990912
	chr19:17423731	["G","T"]	289	0.137849	99.8622	0.2584	0.095722	0.0069467	MVB12A	ENSP00000432526.1:p.(Gly191Val)	missense_variant	SNV	rs147706400
	chr10:95873735	["A","G"]	222	0.105891	99.8941	0.29603	0.10967	0.0069498	AL365273.2		NMD_transcript_variant, intron_variant	SNV	rs767596367
	chr7:101036434	["C","T"]	189.16	0.0902266	99.9098	-0.31934	0.11831	0.006955	MUC17	ENSP00000302716.4:p.(Thr1673Ile)	missense_variant	SNV	rs143909059
	chr1:200873213	["T","C"]	1875	0.894348	99.1057	0.10177	0.037706	0.0069558	GPR25	ENSP00000301917.2:p.(Phe59Ser)	missense_variant	SNV	rs138176594
	chr21:46280068	["T","C"]	69.001	0.0329125	99.9671	0.52803	0.19564	0.0069567	MCM3AP	ENSP00000380820.1:p.(Glu531Gly)	missense_variant	SNV	rs144333393	uncertain significance	not provided
	chr1:203171520	["C","T"]	47	0.0224183	99.9776	0.64018	0.2372	0.0069579	MYBPH	ENSP00000255416.4:p.(Arg219Gln)	missense_variant	SNV	rs144722431
	chr6:89658202	["T","G"]	46.002	0.0219423	99.9781	0.64658	0.23958	0.0069611	MDN1		intron_variant, splice_region_variant	SNV	rs201136021
	chr9:127724136	["C","T"]	115.01	0.0548581	99.9451	-0.40257	0.14918	0.0069648	TTC16	ENSP00000362386.3:p.(Arg297Trp)	missense_variant	SNV	rs143735585
	chr7:130024412	["T","C"]	45.005	0.0214667	99.9785	0.65437	0.2425	0.0069677	ZC3HC1	ENSP00000351052.4:p.(Met291Val)	missense_variant	SNV	rs200223575
	chr20:3800807	["G","A"]	65	0.0310041	99.969	0.54392	0.20157	0.0069682	CDC25B	ENSP00000245960.5:p.(Arg175Gln)	missense_variant	SNV	rs144359318
	chr2:23982982	["C","T"]	305.01	0.145485	99.8545	0.25105	0.093047	0.0069736	UBXN2A	ENSP00000385525.1:p.(Ser125Phe)	missense_variant	SNV	rs141503335
	chr11:68896600	["C","T"]	207.01	0.0987408	99.9013	0.305	0.11304	0.0069738	MRPL21	ENSP00000354580.2:p.(Arg104His)	missense_variant	SNV	rs148535951
	chr17:81995996	["C","T"]	50.001	0.0238497	99.9762	0.62079	0.23011	0.0069817	ASPSCR1	ENSP00000306625.7:p.(Thr146Met)	missense_variant	SNV	rs11539916
	chr16:71465555	["C","G"]	106.01	0.0505652	99.9494	-0.42583	0.15789	0.0069971	AC010547.5		NMD_transcript_variant, intron_variant	SNV	rs565923981
	chr16:29815465	["A","G"]	166.04	0.0791987	99.9208	0.3417	0.1267	0.0069996	AC009133.6		NMD_transcript_variant, intron_variant	SNV	rs745754189
	chr6:35500146	["C","T"]	55	0.0262342	99.9738	0.59145	0.21934	0.0070093	TULP1	ENSP00000229771.6:p.(Asp444Asn)	missense_variant	SNV	rs138400030	uncertain significance	Retinal dystrophy, not provided
	chr7:130310986	["C","T"]	184	0.0877653	99.9122	0.32324	0.11988	0.0070106	CPA4	ENST00000222482.8:c.993C>T(p.(Leu331=))	splice_region_variant, synonymous_variant	SNV	rs147568416
	chr19:55518705	["A","G"]	292.53	0.139533	99.8605	-0.2551	0.094623	0.0070184	SSC5D	ENSP00000374274.4:p.(Thr1477Ala)	missense_variant	SNV	rs768510291
	chr4:157321519	["T","G"]	166.01	0.0791844	99.9208	0.34025	0.12624	0.0070318	GRIA2	ENSP00000296526.7:p.(Ser268Ala)	missense_variant	SNV	rs140170280
	chr2:241126273	["C","T"]	145	0.0691629	99.9308	0.36391	0.13502	0.007033	PASK	ENSP00000351475.4:p.(Gly881Glu)	missense_variant	SNV	rs149167340
	chr8:3087244	["T","C"]	482.02	0.229917	99.7701	0.1996	0.074061	0.0070383	CSMD1	ENSP00000430733.1:p.(Ile2444Val)	missense_variant	SNV	rs80307148	likely benign	not provided
	chr6:38896194	["C","T"]	271.02	0.129273	99.8707	0.26542	0.098486	0.0070396	DNAH8	ENSP00000333363.7:p.(Ser2970Phe)	missense_variant	SNV	rs150571615	likely benign	Primary ciliary dyskinesia
	chr17:80290637	["A","G"]	630.02	0.30051	99.6995	0.17612	0.065353	0.0070405	RNF213	ENSP00000425956.2:p.(Asn443Asp)	missense_variant	SNV	rs74490096	benign, likely benign	not provided
	chr1:1286116	["C","T"]	108	0.0515144	99.9485	0.42202	0.15662	0.0070486	SCNN1D	ENSP00000368411.5:p.(Thr250Met)	missense_variant	SNV	rs200987650
	chr11:46723523	["G","A"]	41	0.0195564	99.9804	0.68377	0.25376	0.0070497	F2		intron_variant, splice_region_variant	SNV	rs376151472	uncertain significance	Congenital prothrombin deficiency, Thrombophilia due to thrombin defect
	chr1:151707184	["G","A"]	431	0.205581	99.7944	-0.21138	0.078454	0.0070546	CELF3	ENSP00000402503.1:p.(Pro296Ser)	missense_variant	SNV	rs141982710
	chr7:139953397	["C","A"]	1524	0.726926	99.2731	0.11237	0.041707	0.0070561	TBXAS1	ENSP00000388736.1:p.(Asp93Glu)	missense_variant	SNV	rs5768	likely benign	not provided
	chr22:37494140	["C","T"]	49	0.0233723	99.9766	0.62541	0.23215	0.007061	CARD10	ENSP00000384570.1:p.(Val808Met)	missense_variant	SNV	rs200284070
	chr7:48524378	["C","T"]	170.01	0.0810923	99.9189	0.33602	0.12473	0.0070613	ABCA13	ENSP00000411096.1:p.(Arg4728Ter)	stop_gained	SNV	rs77826822
	chr4:102657704	["G","A"]	57.001	0.0271886	99.9728	0.57982	0.21524	0.0070657	MANBA	ENSP00000226578.4:p.(Pro561Leu)	missense_variant	SNV	rs147023714	uncertain significance	Beta-D-mannosidosis
	chr17:63691202	["C","G"]	100	0.0476985	99.9523	0.43852	0.1628	0.0070679	MAP3K3	ENSP00000354927.3:p.(Thr469Ser)	missense_variant	SNV	rs61737830
	chr6:130139646	["A","G"]	272.09	0.129783	99.8702	0.26545	0.098547	0.007069	L3MBTL3	ENSP00000431962.1:p.(Thr746Ala)	missense_variant	SNV	rs148473840
	chr17:76292081	["GACCAAACCACGCTGATCCACTCCAGGTTGC","G"]	101.37	0.048352	99.9516	-0.4356	0.16172	0.0070715	QRICH2	ENSP00000490761.1:p.(Val876_Gly885del)	inframe_deletion	deletion	rs774619838
	chr11:111498772	["C","T"]	48.002	0.0228963	99.9771	0.63254	0.23484	0.0070727	BTG4	ENSP00000348300.2:p.(Arg2Lys)	missense_variant	SNV	rs200856272
	chr12:8867913	["C","G"]	527	0.251371	99.7486	-0.19139	0.071061	0.007075	A2ML1	ENSP00000299698.7:p.(Asn1263Lys)	missense_variant	SNV	rs144876785	benign	not provided, not specified
	chr6:38875744	["C","T"]	191.01	0.091109	99.9089	0.31685	0.11767	0.0070876	DNAH8	ENSP00000333363.7:p.(Arg2592Trp)	missense_variant	SNV	rs113332942	uncertain significance	Primary ciliary dyskinesia
	chr2:88174647	["G","A"]	2156	1.02838	98.9716	0.094533	0.03511	0.0070932	THNSL2	ENSP00000327323.5:p.(Asp78Asn)	missense_variant	SNV	rs34841493
	chr2:74397934	["C","T"]	71.407	0.0340601	99.9659	-0.51979	0.19306	0.0070943	AC005041.1		3_prime_UTR_variant, NMD_transcript_variant	SNV	rs185276794
	chr2:99244074	["T","C"]	862.07	0.411195	99.5888	0.14952	0.055537	0.0070973	AC079447.1		NMD_transcript_variant, intron_variant	SNV	rs34443578
	chr2:99244074	["T","C"]	862.07	0.411195	99.5888	0.14952	0.055537	0.0070973	LYG2	ENSP00000327533.2:p.(Thr149Ala)	missense_variant	SNV	rs34443578
	chr8:141472921	["G","A"]	50	0.0238493	99.9762	-0.619	0.22995	0.0071046	MROH5	ENSP00000431031.1:p.(His600Tyr)	missense_variant	SNV	rs370700078
	chr16:68245518	["C","T"]	118	0.0562843	99.9437	0.40352	0.14991	0.0071085	PLA2G15	ENSP00000219345.5:p.(Ala31Val)	missense_variant	SNV	rs142099674
	chr1:67430044	["A","G"]	258.03	0.123077	99.8769	0.27264	0.10129	0.0071111	SERBP1	ENSP00000360034.2:p.(Val86Ala)	missense_variant	SNV	rs139740342
	chr16:20780800	["C","T"]	230	0.109707	99.8903	0.28873	0.10728	0.0071158	ACSM3	ENSP00000289416.5:p.(Pro242Leu)	missense_variant	SNV	rs137879235
	chr6:28529593	["C","T"]	401.02	0.191281	99.8087	0.21763	0.080865	0.0071193	GPX5	ENSP00000392398.2:p.(Ala77Val)	missense_variant	SNV	rs145161873
	chr1:228277815	["T","G"]	264.77	0.126291	99.8737	0.27021	0.10041	0.0071265	OBSCN	ENSP00000455507.2:p.(Phe2701Leu)	missense_variant	SNV	rs200804771
	chr4:169742088	["GT","G"]	178.01	0.0849082	99.9151	0.32807	0.12192	0.0071283	HPF1	ENSP00000406598.1:p.(Lys172AsnfsTer5)	frameshift_variant	deletion	rs34118589
	chr5:76695521	["A","G"]	231.02	0.110193	99.8898	0.28678	0.10658	0.0071305	IQGAP2	ENSP00000274364.6:p.(Lys1354Arg)	missense_variant	SNV	rs61739347
	chr19:18257185	["T","A"]	1918	0.914858	99.0851	0.10012	0.037213	0.0071369	IQCN	ENSP00000376213.2:p.(Ile1367Phe)	missense_variant	SNV	rs61740699
	chr20:45373220	["G","A"]	470	0.224183	99.7758	0.20178	0.074999	0.0071381	SYS1-DBNDD2		NMD_transcript_variant, intron_variant	SNV	rs765806717
	chr4:70524899	["G","A"]	1547.1	0.737944	99.2621	0.11153	0.041459	0.0071445	AMTN	ENSP00000341013.4:p.(Gly78Ser)	missense_variant	SNV	rs151041998
	chr16:3674364	["C","T"]	99	0.0472216	99.9528	0.43946	0.16337	0.0071462	TRAP1	ENSP00000246957.5:p.(Arg340His)	missense_variant	SNV	rs145715008	uncertain significance	not provided
	chr1:979831	["G","A"]	126	0.0601002	99.9399	0.38958	0.14483	0.0071472	PERM1	ENSP00000414022.3:p.(Ala400Val)	missense_variant	SNV	rs577120404
	chr4:78926549	["T","C"]	57.018	0.0271968	99.9728	-0.57891	0.21526	0.0071596	PAQR3	ENSP00000425080.1:p.(Asn225Ser)	NMD_transcript_variant, missense_variant	SNV	rs149525770
	chr12:64759273	["G","A"]	92.001	0.0438831	99.9561	0.45684	0.16987	0.0071596	GNS	ENSP00000438497.1:p.(Arg2Trp)	missense_variant	SNV	rs200441930	likely benign, uncertain significance	Mucopolysaccharidosis, MPS-III-D, Sanfilippo syndrome, not provided, not specified
	chr5:637563	["G","T"]	125	0.0596232	99.9404	0.39197	0.14576	0.0071661	CEP72	ENSP00000264935.5:p.(Leu317Phe)	missense_variant	SNV	rs150033054
	chr19:45703003	["T","C"]	387.06	0.184622	99.8154	0.22264	0.0828	0.0071705	QPCTL	ENSP00000012049.4:p.(Leu368Ser)	missense_variant	SNV	rs143525608
	chr11:47731476	["TTTC","T"]	83.007	0.0395931	99.9604	0.47961	0.17839	0.007177	FNBP4	ENSP00000263773.5:p.(Glu635del)	inframe_deletion	deletion	rs759939385
	chr19:54097074	["C","T"]	81.006	0.0386387	99.9614	0.48559	0.18062	0.0071809	OSCAR	ENSP00000479089.1:p.(Arg58Gln)	missense_variant	SNV	rs147121089
	chr1:56674374	["T","C"]	1694.6	0.8083	99.1917	0.10672	0.039699	0.0071839	PRKAA2		intron_variant, splice_region_variant	SNV	rs187294561	benign	not provided
	chr2:153944499	["TGAG","T"]	53.002	0.0252812	99.9747	-0.5889	0.2191	0.0071934	GALNT13	ENSP00000387239.1:p.(Arg3del)	inframe_deletion	deletion	rs778955885
	chr2:140701792	["G","A"]	68.001	0.0324355	99.9676	0.53037	0.19733	0.0071951	LRP1B	ENSP00000374135.3:p.(Thr2119Met)	missense_variant	SNV	rs147598746
	chr1:159953351	["A","G"]	114	0.0543763	99.9456	0.40939	0.15236	0.0072118	SLAMF9	ENSP00000357072.3:p.(Ser117Pro)	missense_variant	SNV	rs142119593
	chr7:128878628	["G","A"]	56	0.0267112	99.9733	0.58375	0.21727	0.0072152	KCP	ENSP00000479679.1:p.(Ala1414Val)	missense_variant	SNV	rs202243458
	chr13:40941026	["C","T"]	174.01	0.0830002	99.917	0.3312	0.12328	0.0072223	ELF1	ENSP00000239882.3:p.(Arg384Gln)	missense_variant	SNV	rs147423556
	chr16:400500	["C","T"]	338.01	0.161226	99.8388	0.23779	0.088513	0.0072228	NME4		NMD_transcript_variant, intron_variant	SNV	rs112441412
	chr1:84574315	["C","CGCAGCGCCAGCAGCGCCA"]	58.275	0.0277963	99.9722	0.57359	0.21356	0.0072353	CTBS	ENSP00000359664.4:p.(Leu28_Leu33dup)	inframe_insertion	insertion	rs3217269
	chr2:97179916	["G","A"]	58.007	0.0276685	99.9723	0.57327	0.21344	0.0072366	ANKRD36	ENSP00000391950.2:p.(Gly573Glu)	missense_variant	SNV	rs750613624
	chr15:43874372	["C","T"]	264	0.125924	99.8741	-0.26831	0.0999	0.0072381	FRMD5	ENSP00000403067.1:p.(Arg409Gln)	missense_variant	SNV	rs115185530
	chr11:17629140	["T","C"]	128	0.0610541	99.9389	0.38605	0.14374	0.0072394	OTOG	ENSP00000382323.2:p.(Val2191Ala)	missense_variant	SNV	rs770039471	likely benign	not provided
	chr7:6147830	["G","A"]	97	0.0462676	99.9537	0.44379	0.16526	0.0072451	USP42	ENSP00000301962.5:p.(Val442Ile)	missense_variant	SNV	rs199973271
	chr17:47708796	["CGAGCGG","C"]	103.84	0.0495302	99.9505	-0.43003	0.16014	0.0072454	TBKBP1	ENSP00000354777.3:p.(Arg355_Ala357delinsPro)	inframe_deletion	deletion
	chr8:124330763	["C","G"]	70.002	0.0333899	99.9666	0.50834	0.18931	0.0072489	TMEM65	ENSP00000297632.6:p.(Gly112Arg)	missense_variant	SNV	rs142022854
	chr17:3663086	["A","G"]	269	0.128309	99.8717	-0.26643	0.099224	0.0072518	P2RX5-TAX1BP3		3_prime_UTR_variant, NMD_transcript_variant	SNV	rs567476347	uncertain significance	Nephropathic cystinosis, Ocular cystinosis
	chr17:78823167	["A","G"]	1176	0.560935	99.4391	0.12761	0.047533	0.0072609	USP36		NMD_transcript_variant, intron_variant	SNV	rs146124160
	chr11:116830844	["G","A"]	265	0.126401	99.8736	0.26682	0.099421	0.0072814	APOC3	ENSP00000364494.1:p.(Ala61Thr)	missense_variant	SNV	rs147210663	benign, uncertain significance, pathogenic, protective	Apolipoprotein c-III deficiency, Coronary heart disease, not provided
	chr11:92891084	["G","T"]	53.001	0.0252807	99.9747	0.59902	0.22322	0.0072869	FAT3	ENSP00000387040.2:p.(Val4549Leu)	missense_variant	SNV	rs202002015
	chr11:49953123	["C","T"]	400.01	0.190799	99.8092	0.21744	0.081042	0.007297	OR4C13	ENSP00000452277.1:p.(Ala234Val)	missense_variant	SNV	rs117834270
	chr13:37637565	["T","G"]	105	0.0500835	99.9499	0.4256	0.15863	0.0072989	TRPC4	ENSP00000486109.1:p.(Lys763Gln)	missense_variant	SNV	rs146807006
	chr2:241094639	["G","C"]	118	0.0562843	99.9437	0.40146	0.14965	0.0073064	MTERF4		NMD_transcript_variant, intron_variant	SNV	rs552182203
	chr12:71663295	["G","C"]	53	0.0252802	99.9747	0.59963	0.22356	0.0073161	ZFC3H1	ENSP00000368017.3:p.(Pro106Ala)	missense_variant	SNV	rs201278811
	chr16:76672976	["C","A"]	144.01	0.0686907	99.9313	0.36093	0.13457	0.0073162	AC104151.1		NMD_transcript_variant, intron_variant	SNV	rs758732801
	chr7:6144082	["A","C"]	314.02	0.149783	99.8502	0.24579	0.091642	0.007318	USP42		intron_variant, splice_region_variant	SNV	rs61757574
	chr12:105003255	["T","G"]	544.16	0.259556	99.7404	0.18688	0.069683	0.0073213	C12orf45		NMD_transcript_variant, intron_variant	SNV	rs145915774
	chr11:62243303	["T","C"]	82.003	0.0391142	99.9609	0.4813	0.17947	0.007324	SCGB1D2	ENSP00000244926.3:p.(Cys24Arg)	missense_variant	SNV	rs146046087
	chr19:44992605	["C","T"]	88	0.0419747	99.958	-0.45947	0.17134	0.0073285	CLPTM1		intron_variant, splice_region_variant	SNV	rs202029911
	chr17:76473832	["C","T"]	78	0.0372049	99.9628	0.49389	0.18421	0.0073379	RHBDF2		intron_variant, splice_region_variant	SNV	rs201989863	benign	Palmoplantar keratoderma-esophageal carcinoma syndrome
	chr19:21122099	["A","G"]	408.02	0.19462	99.8054	-0.21565	0.080445	0.0073467	ZNF714		NMD_transcript_variant, intron_variant	SNV	rs143211742
	chr14:64924040	["G","T"]	202.01	0.0963558	99.9036	0.30513	0.11386	0.0073663	CHURC1-FNTB	ENSP00000447121.2:p.(Cys30Phe)	missense_variant	SNV	rs150184552
	chr14:64924040	["G","T"]	202.01	0.0963558	99.9036	0.30513	0.11386	0.0073663	CHURC1	ENSP00000475473.1:p.(Cys57Phe)	missense_variant	SNV	rs150184552
	chr6:46553795	["C","T"]	67.002	0.031959	99.968	0.53254	0.19873	0.0073695	CYP39A1	ENSP00000275016.2:p.(Cys437Tyr)	missense_variant	SNV	rs200815063
	chr10:86659943	["G","T"]	560	0.267112	99.7329	0.18424	0.068758	0.0073722	OPN4	ENSP00000393132.1:p.(Trp294Cys)	missense_variant	SNV	rs145634412
	chr12:62689734	["T","C"]	223.01	0.106373	99.8936	0.29297	0.10934	0.0073751	PPM1H	ENSP00000228705.5:p.(Ile404Val)	missense_variant	SNV	rs201286163
	chr19:40714313	["G","A"]	852.01	0.406396	99.5936	-0.14963	0.055872	0.0074059	COQ8B	ENSP00000315118.3:p.(Arg63Trp)	missense_variant	SNV	rs113358395	benign	not provided
	chr1:180945428	["G","A"]	34.001	0.016218	99.9838	-0.74619	0.27863	0.0074068	KIAA1614	ENSP00000356560.4:p.(Arg1138His)	missense_variant	SNV	rs376461268
	chr7:99499990	["C","G"]	107	0.0510374	99.949	-0.42082	0.15714	0.0074071	ZNF394	ENSP00000337363.6:p.(Gly35Ala)	missense_variant	SNV	rs201107533
	chr22:35400612	["C","T"]	1796.1	0.856714	99.1433	0.10289	0.038425	0.0074126	MCM5		intron_variant, splice_region_variant	SNV	rs2307335	benign	not provided
	chr15:45023333	["C","T"]	56	0.0267112	99.9733	0.58166	0.21723	0.0074149	SORD	ENSP00000267814.9:p.(Pro17Leu)	missense_variant	SNV	rs143621304
	chr14:66508553	["C","G"]	292	0.13928	99.8607	-0.25418	0.094935	0.0074195	GPHN	ENSP00000438404.1:p.(Thr9Ser)	missense_variant	SNV	rs150226537	benign, likely benign, uncertain significance	Sulfite oxidase deficiency due to molybdenum cofactor deficiency type A, Sulfite oxidase deficiency due to molybdenum cofactor deficiency type C, not provided
	chr1:32782431	["C","T"]	244.01	0.116389	99.8836	-0.27886	0.10418	0.0074344	YARS	ENSP00000362576.4:p.(Ala339Thr)	missense_variant	SNV	rs141323599	benign	Charcot-Marie-Tooth disease dominant intermediate C, not specified
	chr7:144129887	["A","G"]	439	0.209397	99.7906	0.20912	0.078127	0.0074379	OR2A14	ENSP00000493353.1:p.(Met259Val)	missense_variant	SNV	rs59781893
	chr3:87990885	["G","A"]	606.02	0.289063	99.7109	-0.17706	0.066153	0.007439	HTR1F	ENSP00000322924.4:p.(Ala46Thr)	missense_variant	SNV	rs139622628
	chr4:6301405	["G","A"]	54.001	0.0257577	99.9742	0.59252	0.22139	0.007444	WFS1	ENSP00000226760.1:p.(Cys537Tyr)	missense_variant	SNV	rs199910987	uncertain significance, likely pathogenic	Monogenic diabetes, Wolfram syndrome 1, not provided
	chr7:87897334	["G","A"]	1510.3	0.720391	99.2796	0.11229	0.041957	0.0074446	DBF4	ENSP00000265728.1:p.(Met225Ile)	missense_variant	SNV	rs61758726
	chr4:149553152	["G","A"]	43.001	0.0205109	99.9795	0.66313	0.24779	0.0074481	IQCM	ENSP00000490518.1:p.(Arg362Ter)	stop_gained	SNV	rs549063456
	chr1:18871672	["G","A"]	1311	0.625328	99.3747	0.1205	0.045032	0.0074532	AL080251.1		NMD_transcript_variant, intron_variant	SNV	rs115664776	uncertain significance	Deficiency of pyrroline-5-carboxylate reductase
	chr4:127798591	["G","A"]	93.003	0.0443611	99.9556	-0.45102	0.16859	0.0074677	HSPA4L	ENSP00000296464.3:p.(Arg104Gln)	missense_variant	SNV	rs141410924
	chr1:154959256	["G","C"]	70	0.033389	99.9666	0.5195	0.19426	0.00749	PYGO2	ENSP00000357442.2:p.(Asp248Glu)	missense_variant	SNV	rs201563839
	chr7:134568167	["G","A"]	736.04	0.35108	99.6489	-0.16086	0.060162	0.0075	AKR1B15	ENSP00000389289.1:p.(Gly54Ser)	missense_variant	SNV	rs79024112
	chr3:142542691	["T","C"]	149.03	0.0710851	99.9289	0.35609	0.13318	0.0075033	ATR	ENSP00000343741.4:p.(Ser1142Gly)	missense_variant	SNV	rs149008479	uncertain significance	Seckel syndrome 1, not provided, not specified
	chr4:88423897	["T","C"]	647.07	0.308643	99.6914	-0.17142	0.064124	0.0075128	HERC6	ENSP00000264346.7:p.(Phe584Ser)	missense_variant	SNV	rs191474052
	chr8:28350085	["G","A"]	191	0.0911042	99.9089	0.31517	0.1179	0.007514	FBXO16		3_prime_UTR_variant, NMD_transcript_variant	SNV	rs35382607
	chr1:156971786	["C","T"]	51	0.0243263	99.9757	0.60901	0.22786	0.0075232	ARHGEF11	ENSP00000357177.3:p.(Ala205Thr)	missense_variant	SNV	rs202169942
	chr6:93259405	["C","T"]	199.01	0.0949249	99.9051	0.30582	0.11443	0.0075274	EPHA7	ENSP00000358309.4:p.(Ala625Thr)	missense_variant	SNV	rs149602525
	chr1:88833440	["T","C"]	95.008	0.0453174	99.9547	-0.44599	0.1669	0.0075353	PKN2	ENSP00000359552.3:p.(Trp983Arg)	missense_variant	SNV	rs184754507
	chr7:48335419	["C","T"]	231	0.110184	99.8898	0.28605	0.10705	0.0075377	ABCA13		intron_variant, splice_region_variant	SNV	rs192244828
	chr9:87886545	["G","T"]	114	0.0543763	99.9456	-0.40688	0.15227	0.0075383	SPATA31E1	ENSP00000322640.5:p.(Lys686Asn)	missense_variant	SNV	rs35845134
	chr1:232513914	["T","C"]	37	0.0176485	99.9824	0.71387	0.26715	0.0075386	SIPA1L2	ENSP00000355589.1:p.(Ile476Val)	missense_variant	SNV	rs199698926
	chr13:28405899	["TA","T"]	39.187	0.0186916	99.9813	-0.69523	0.26018	0.0075394	FLT1		intron_variant, splice_region_variant	deletion	rs55955231
	chr5:1073758	["C","T"]	240	0.114477	99.8855	0.27907	0.10444	0.0075406	SLC12A7	ENSP00000264930.5:p.(Val706Met)	missense_variant	SNV	rs145265458
	chr2:189034212	["C","T"]	56.001	0.0267117	99.9733	0.58016	0.21715	0.0075481	COL5A2	ENSP00000364000.3:p.(Arg1453Gln)	missense_variant	SNV	rs149064715	likely benign, uncertain significance, not provided	Ehlers-Danlos syndrome, classic type, not provided, not specified
	chr16:84179746	["T","C"]	138.01	0.0658288	99.9342	-0.36711	0.13742	0.0075542	TAF1C	ENSP00000455265.1:p.(Gln602Arg)	missense_variant	SNV	rs200215727
	chr7:97006232	["G","GCAC"]	47.033	0.0224341	99.9776	-0.63309	0.23704	0.007567	DLX6	ENSP00000428480.2:p.(His91dup)	inframe_insertion	insertion	rs746036175
	chr1:201783759	["T","G"]	39.014	0.0186091	99.9814	0.69535	0.26037	0.0075718	NAV1	ENSP00000356265.4:p.(Val904Gly)	missense_variant	SNV	rs144481171
	chr6:31640686	["T","C"]	120.04	0.0572573	99.9427	-0.3964	0.14843	0.0075725	BAG6	ENSP00000365131.5:p.(Met955Val)	missense_variant	SNV	rs150422210
	chr12:123602186	["C","T"]	76	0.0362509	99.9637	-0.49875	0.18677	0.0075781	DDX55	ENSP00000238146.3:p.(Pro13Leu)	missense_variant	SNV	rs375119897
	chr11:16341047	["C","T"]	308	0.146912	99.8531	0.24668	0.092379	0.0075785	SOX6	ENSP00000433233.1:p.(Asp68Asn)	missense_variant	SNV	rs142511858	benign	not provided
	chr9:6556208	["A","T"]	55.002	0.0262352	99.9738	0.58506	0.21911	0.0075828	GLDC	ENSP00000370737.3:p.(Leu716His)	missense_variant	SNV	rs145018304	uncertain significance	Non-ketotic hyperglycinemia
	chr7:1472318	["T","C"]	118	0.0562843	99.9437	-0.3996	0.14966	0.0075848	INTS1	ENSP00000385722.3:p.(Met2047Val)	missense_variant	SNV	rs199728337
	chr1:17262194	["T","A"]	1407.1	0.671166	99.3288	0.11622	0.04353	0.00759	PADI3	ENSP00000364609.3:p.(Leu112His)	missense_variant	SNV	rs142129409	pathogenic	Uncombable hair syndrome 1, not provided
	chr19:23359672	["C","T"]	91.032	0.0434209	99.9566	0.45547	0.1706	0.007592	ZNF91	ENSP00000300619.6:p.(Glu1103Lys)	missense_variant	SNV	rs182466127
	chr12:122232011	["C","T"]	183.01	0.0872931	99.9127	0.31949	0.11969	0.0076026	AC048338.1		NMD_transcript_variant, intron_variant	SNV	rs994909357
	chr4:68827435	["A","C"]	58.008	0.027669	99.9723	0.57023	0.21363	0.0076033	UGT2B10	ENSP00000265403.7:p.(Gln398His)	missense_variant	SNV	rs202159234
	chrX:156005371	["C","T"]	84.002	0.0400677	99.9599	0.47392	0.17756	0.0076067	IL9R	ENSP00000244174.5:p.(Arg225Cys)	missense_variant	SNV	rs140130676
	chr7:44700168	["A","T"]	375.01	0.178874	99.8211	-0.22439	0.084082	0.0076147	OGDH	ENSP00000414662.1:p.(Asn835Tyr)	missense_variant	SNV	rs151001666	likely benign	Oxoglutaricaciduria
	chr5:139393331	["A","G"]	106	0.0505605	99.9494	0.42138	0.1579	0.0076171	PROB1	ENSP00000416033.2:p.(Val584Ala)	missense_variant	SNV	rs376257702
	chr17:56950649	["T","C"]	176	0.0839494	99.9161	0.32704	0.12255	0.0076174	COIL	ENSP00000240316.4:p.(Lys198Arg)	missense_variant	SNV	rs201845428
	chr17:82411448	["C","A"]	34	0.0162175	99.9838	0.74415	0.27886	0.0076183	OGFOD3		intron_variant, splice_region_variant	SNV	rs139933187
	chr19:3823262	["G","T"]	391.01	0.186506	99.8135	-0.22052	0.082634	0.0076185	ZFR2	ENSP00000262961.3:p.(Pro452Gln)	missense_variant	SNV	rs141499537
	chr8:39610636	["C","A"]	128.01	0.0610589	99.9389	0.38337	0.14369	0.0076308	ADAM18	ENSP00000265707.5:p.(Ser151Tyr)	missense_variant	SNV	rs142169302
	chr8:25382671	["C","T"]	467	0.222752	99.7772	-0.20119	0.075406	0.0076313	DOCK5		intron_variant, splice_region_variant	SNV	rs185036758
	chr15:77179463	["T","A"]	153.01	0.0729835	99.927	0.35169	0.13183	0.0076363	PEAK1	ENSP00000452796.2:p.(Thr822Ser)	missense_variant	SNV	rs78195483
	chr4:5731609	["G","T"]	120	0.0572383	99.9428	-0.39282	0.14728	0.0076508	EVC	ENSP00000264956.6:p.(Arg190Leu)	missense_variant	SNV	rs113002470	uncertain significance	Curry-Hall syndrome, Ellis-van Creveld syndrome, not provided
	chr12:6064372	["G","A"]	41.001	0.0195569	99.9804	0.67731	0.25395	0.0076517	VWF	ENSP00000261405.5:p.(Arg436Cys)	missense_variant	SNV	rs145443126	uncertain significance	not provided
	chr6:28995050	["G","A"]	672.01	0.320539	99.6795	0.16853	0.063191	0.0076528	ZNF311	ENSP00000366384.3:p.(Pro651Leu)	missense_variant	SNV	rs138884065
	chr2:218362876	["G","A"]	453.01	0.216079	99.7839	-0.20365	0.07636	0.0076552	CATIP	ENSP00000289388.3:p.(Glu202Lys)	missense_variant	SNV	rs138318485
	chr9:124312502	["G","A"]	118.23	0.056394	99.9436	0.40072	0.15026	0.0076573	NEK6		intron_variant, splice_region_variant	SNV	rs199605725
	chr11:18534329	["C","T"]	136	0.06487	99.9351	-0.37187	0.13945	0.0076604	UEVLD		splice_donor_variant	SNV	rs200269677
	chr17:39727317	["T","C"]	54.005	0.0257596	99.9742	0.59001	0.22131	0.0076764	ERBB2	ENSP00000269571.4:p.(Leu1061Pro)	missense_variant	SNV	rs141142822	uncertain significance, not provided	not provided, not specified
	chr7:147121078	["G","C"]	713	0.340091	99.6599	0.16228	0.06087	0.0076779	CNTNAP2	ENSP00000354778.3:p.(Gly285Ala)	missense_variant	SNV	rs150918383	benign, likely benign	Cortical dysplasia-focal epilepsy syndrome, History of neurodevelopmental disorder, not provided, not specified
	chr19:56058343	["A","G"]	507.01	0.241836	99.7582	0.19322	0.072483	0.007682	NLRP5	ENSP00000375063.3:p.(Ser1135Gly)	missense_variant	SNV	rs147885249
	chr15:50465139	["G","A"]	220.01	0.104942	99.8951	0.29327	0.11005	0.0076993	USP8	ENSP00000379721.3:p.(Asp212Asn)	missense_variant	SNV	rs150245386	likely benign	Hereditary spastic paraplegia
	chr20:62014596	["C","T"]	42	0.0200334	99.98	0.66822	0.25074	0.0077005	TAF4	ENSP00000252996.3:p.(Arg491His)	missense_variant	SNV	rs150846045
	chr1:86578045	["G","A"]	180	0.0858574	99.9141	0.32297	0.1212	0.0077065	CLCA4	ENSP00000359594.3:p.(Ala699Thr)	missense_variant	SNV	rs181686491
	chr11:70354421	["G","A"]	21.001	0.0100172	99.99	0.94487	0.35459	0.0077079	PPFIA1	ENSP00000253925.7:p.(Val762Ile)	missense_variant	SNV	rs149670968
	chr12:57059911	["G","A"]	264.01	0.125929	99.8741	-0.26679	0.10015	0.0077227	NEMP1	ENSP00000300128.4:p.(Pro435Ser)	missense_variant	SNV	rs150116734
	chr2:206596142	["C","A"]	56.001	0.0267117	99.9733	-0.57838	0.21713	0.00773	ADAM23	ENSP00000264377.3:p.(Pro780His)	missense_variant	SNV	rs150120822
	chr11:20928414	["C","T"]	1003	0.478416	99.5216	-0.1368	0.051368	0.0077425	NELL1	ENSP00000298925.5:p.(Pro339Leu)	missense_variant	SNV	rs55926004	likely benign	not provided
	chr19:12526174	["A","G"]	97.006	0.0462705	99.9537	0.44075	0.16551	0.007746	AC010422.6		3_prime_UTR_variant, NMD_transcript_variant	SNV	rs560867208
	chr20:50609674	["C","T"]	89.001	0.0424522	99.9575	-0.45876	0.17228	0.0077497	RIPOR3	ENSP00000332663.2:p.(Gly155Ser)	missense_variant	SNV	rs61734272
	chr16:87701377	["A","G"]	205	0.097782	99.9022	0.30251	0.11361	0.0077529	KLHDC4		NMD_transcript_variant, intron_variant	SNV	rs562601316
	chr16:78432624	["C","T"]	41	0.0195564	99.9804	-0.67552	0.25375	0.0077646	WWOX	ENSP00000457230.1:p.(Arg310Cys)	missense_variant	SNV	rs193001955	uncertain significance	Autosomal recessive spinocerebellar ataxia 12, Developmental and epileptic encephalopathy, 1, not provided
	chr17:81512363	["G","A"]	1018	0.485571	99.5144	0.13566	0.050963	0.0077702	ACTG1		intron_variant, splice_region_variant	SNV	rs140724578	benign	not provided, not specified
	chr6:52028309	["T","C"]	1992.3	0.950298	99.0497	-0.097486	0.036623	0.0077709	PKHD1	ENSP00000360158.3:p.(Tyr1136Cys)	missense_variant	SNV	rs41273726	benign, likely benign, uncertain significance	Autosomal recessive polycystic kidney disease, Caroli disease, Polycystic kidney disease, Polycystic kidney disease 4, not provided, not specified
	chr12:53196166	["G","C"]	54	0.0257572	99.9742	0.57883	0.21746	0.0077748	ITGB7	ENSP00000267082.4:p.(Leu284Val)	missense_variant	SNV	rs140683557
	chr2:23642628	["G","A"]	189.01	0.090155	99.9098	0.31169	0.11712	0.0077829	KLHL29	ENSP00000420659.1:p.(Gly240Ser)	missense_variant	SNV	rs770082632
	chr2:237527521	["C","T"]	33.001	0.015741	99.9843	0.75266	0.28282	0.0077867	MLPH		intron_variant, splice_region_variant	SNV	rs375752977	likely benign	not provided
	chr16:88429638	["G","C"]	59.001	0.0281426	99.9719	0.56391	0.21197	0.007808	ZNF469	ENSP00000456500.1:p.(Ser723Thr)	missense_variant	SNV	rs777747160	uncertain significance	not provided
	chr8:99878104	["G","A"]	557.03	0.265695	99.7343	0.18368	0.069061	0.0078219	COX6C		NMD_transcript_variant, intron_variant	SNV	rs138800666
	chr1:153330850	["C","T"]	51	0.0243263	99.9757	0.60511	0.22754	0.00783	PGLYRP4	ENSP00000352672.5:p.(Gly347Ser)	missense_variant	SNV	rs199602606
	chr19:40565524	["G","A"]	61.002	0.0290971	99.9709	0.55366	0.20824	0.0078426	SPTBN4	ENSP00000263373.2:p.(Arg2006Gln)	missense_variant	SNV	rs139699793
	chr2:231711884	["G","A"]	58	0.0276652	99.9723	-0.56725	0.21337	0.0078489	PTMA		intron_variant, splice_region_variant	SNV	rs374942772
	chr14:52268289	["T","C"]	151.01	0.0720296	99.928	-0.34822	0.13098	0.0078497	PTGDR	ENSP00000303424.2:p.(Phe159Leu)	missense_variant	SNV	rs139792356
	chr10:89383586	["T","A"]	130.02	0.0620176	99.938	0.38031	0.14306	0.0078522	IFIT1B	ENSP00000360874.3:p.(Asp91Glu)	missense_variant	SNV	rs200999070
	chr2:219235807	["CAGCAGG","C"]	259	0.123539	99.8765	-0.26876	0.1011	0.0078539	ANKZF1	ENSP00000321617.5:p.(Gln638_Glu639del)	inframe_deletion	deletion	rs539149625	benign	not provided
	chr7:101210642	["C","T"]	47	0.0224183	99.9776	0.63038	0.23715	0.0078581	PLOD3	ENSP00000223127.3:p.(Ala464Thr)	missense_variant	SNV	rs150135216
	chr11:12879850	["A","G"]	111	0.0529454	99.9471	0.41015	0.15431	0.0078617	TEAD1		intron_variant, splice_region_variant	SNV	rs199752430	likely benign	not provided
	chr2:101870362	["G","A"]	148	0.0705938	99.9294	0.35716	0.13442	0.0078837	MAP4K4	ENSP00000486116.1:p.(Glu903Lys)	missense_variant	SNV	rs200928764
	chr12:122549836	["C","A"]	68.003	0.0324364	99.9676	-0.5236	0.19708	0.0078904	KNTC1	ENSP00000328236.6:p.(Ser353Tyr)	missense_variant	SNV	rs200406704
	chr9:5775691	["C","G"]	184.01	0.0877701	99.9122	-0.3185	0.11989	0.0078927	ERMP1		NMD_transcript_variant, intron_variant	SNV	rs192195493
	chr19:54307511	["G","A"]	94.006	0.0448395	99.9552	0.44648	0.16806	0.0078949	LILRA5	ENSP00000404236.4:p.(Arg268Cys)	missense_variant	SNV	rs151005102
	chr16:399067	["G","A"]	175	0.0834725	99.9165	0.32645	0.12293	0.0079167	NME4	ENSP00000395605.1:p.(Val57Met)	NMD_transcript_variant, missense_variant	SNV	rs146361357
	chr11:77179843	["G","A"]	57.001	0.0271886	99.9728	0.57155	0.21522	0.0079168	MYO7A	ENSP00000386331.3:p.(Ala826Thr)	missense_variant	SNV	rs368341987	benign, uncertain significance, likely pathogenic, pathogenic, not provided	Autosomal dominant nonsyndromic hearing loss 11, Autosomal dominant nonsyndromic hearing loss 11, Autosomal recessive nonsyndromic hearing loss 2, Autosomal recessive nonsyndromic hearing loss 2, MYO7A-Related Disorders, Usher syndrome, Usher syndrome type 1, Usher syndrome type 1, Usher syndrome type 1, Usher syndrome type 1B, not provided, not specified
	chr18:53322098	["A","G"]	633.07	0.301965	99.698	-0.17188	0.064721	0.0079169	DCC	ENSP00000389140.2:p.(Asn702Ser)	missense_variant	SNV	rs35691189	uncertain significance	Mirror movements 1, not provided
	chr1:150578489	["T","G"]	131.01	0.0624899	99.9375	0.37598	0.14158	0.0079193	MCL1	ENSP00000358022.2:p.(Met231Leu)	missense_variant, splice_region_variant	SNV	rs140449444
	chr21:32453387	["G","A"]	1845	0.880038	99.12	0.10086	0.037988	0.0079272	EVA1C	ENSP00000300255.2:p.(Arg79Gln)	missense_variant	SNV	rs143068465
	chr4:99652344	["C","G"]	107	0.0510374	99.949	0.41779	0.15738	0.0079389	C4orf54	ENSP00000427555.1:p.(Gly769Arg)	missense_variant	SNV	rs375438214
	chr7:158869908	["G","A"]	75.003	0.0357753	99.9642	0.49936	0.18812	0.0079448	WDR60	ENSP00000384290.3:p.(Trp23Ter)	splice_region_variant, stop_gained	SNV	rs202111347	uncertain significance, pathogenic	Short-rib thoracic dysplasia 8 with or without polydactyly, not specified
	chr5:141188350	["T","C"]	138.03	0.0658383	99.9342	0.3648	0.13743	0.0079459	AC244517.6		NMD_transcript_variant, intron_variant	SNV	rs116046410
	chr5:150521327	["A","G"]	225.07	0.107355	99.8926	0.28741	0.10828	0.0079495	NDST1	ENSP00000261797.6:p.(Ile25Val)	missense_variant	SNV	rs145198292	likely benign	not provided, not specified
	chr21:34364156	["G","A"]	185.01	0.0882471	99.9118	0.31759	0.11966	0.0079544	KCNE2		intron_variant, splice_region_variant	SNV	rs786205806	uncertain significance	Atrial fibrillation, familial, 4, Congenital long QT syndrome, Long QT syndrome 6, not provided
	chr8:18062427	["T","C"]	66.005	0.0314834	99.9685	0.53087	0.20003	0.0079573	ASAH1		intron_variant, splice_region_variant	SNV	rs138920776	likely benign, uncertain significance	Farber lipogranulomatosis, not provided
	chr20:42119969	["T","C"]	210.01	0.100172	99.8998	0.2987	0.11256	0.0079621	PTPRT	ENST00000373193.7:c.2916A>G(p.(Gly972=))	splice_region_variant, synonymous_variant	SNV	rs36105887
	chr9:130360595	["C","T"]	454.02	0.216561	99.7834	0.202	0.076124	0.0079647	HMCN2	ENSP00000485357.1:p.(Arg1980Trp)	missense_variant	SNV	rs148160635
	chr19:13889460	["G","A"]	52	0.0248032	99.9752	0.59882	0.22568	0.0079696	C19orf57	ENSP00000465822.1:p.(Leu466Phe)	missense_variant	SNV	rs148392972
	chr12:4744540	["G","A"]	691.01	0.329602	99.6704	0.16469	0.062071	0.0079714	AC005833.3		3_prime_UTR_variant, NMD_transcript_variant	SNV	rs16931676	benign	not provided
	chr12:4744540	["G","A"]	691.01	0.329602	99.6704	0.16469	0.062071	0.0079714	GALNT8	ENSP00000252318.2:p.(Glu234Lys)	missense_variant	SNV	rs16931676	benign	not provided
	chr16:982187	["CGCG","C"]	434.82	0.207403	99.7926	0.20764	0.078263	0.0079761	SOX8	ENSP00000293894.3:p.(Gly94del)	inframe_deletion	deletion	rs753429069
	chr15:89582863	["A","G"]	78.015	0.037212	99.9628	0.48857	0.18416	0.0079795	TICRR	ENSP00000268138.7:p.(Met278Val)	missense_variant	SNV	rs201157155
	chr3:53122394	["G","A"]	92.008	0.0438865	99.9561	0.45017	0.1697	0.0079856	RFT1	ENSP00000296292.3:p.(His146Tyr)	missense_variant	SNV	rs201794647	benign, uncertain significance	RFT1-CDG
	chr15:73633155	["G","A"]	83.025	0.0396017	99.9604	0.47404	0.1787	0.0079862	NPTN	ENSP00000290401.4:p.(Leu21Phe)	missense_variant	SNV	rs142806426
	chr17:78067774	["G","A"]	60.002	0.0286201	99.9714	0.55689	0.20994	0.0079874	TNRC6C	ENSP00000489933.1:p.(Glu1084Lys)	missense_variant	SNV	rs201856652
	chr3:9944066	["C","G"]	222	0.105891	99.8941	-0.28957	0.10916	0.007988	CRELD1	ENSP00000321856.5:p.(Gln405Glu)	missense_variant	SNV	rs41276501	likely benign	Atrioventricular septal defect, susceptibility to, 2, not provided
	chr16:27434434	["C","T"]	1206.1	0.575292	99.4247	0.12468	0.047009	0.0079975	IL21R	ENSP00000338010.3:p.(Thr46Met)	missense_variant	SNV	rs137946070	likely benign, uncertain significance	Cryptosporidiosis-chronic cholangitis-liver disease syndrome, not specified
	chr8:2938750	["G","A"]	85.003	0.0405452	99.9595	0.46765	0.17636	0.008009	CSMD1		intron_variant, splice_region_variant	SNV	rs372134458
	chr15:24676779	["T","TGA"]	48.003	0.0228967	99.9771	0.62189	0.23454	0.008015	NPAP1	ENSP00000333735.2:p.(Lys306ArgfsTer85)	frameshift_variant	insertion	rs748718444
	chr1:145855737	["G","A"]	65.001	0.0310045	99.969	0.53544	0.20197	0.0080246	PIAS3	ENSP00000376765.2:p.(Pro223Leu)	missense_variant, splice_region_variant	SNV	rs140039049
	chr22:37757630	["A","C"]	151.13	0.0720868	99.9279	0.3508	0.13232	0.0080246	TRIOBP	ENSP00000384312.3:p.(Lys1902Thr)	missense_variant	SNV	rs138804394	uncertain significance	Autosomal recessive nonsyndromic hearing loss 28, not provided, not specified
	chr7:87190941	["A","G"]	56.004	0.0267131	99.9733	0.57569	0.21716	0.008026	DMTF1		intron_variant, splice_region_variant	SNV	rs374374457
	chr22:37691283	["A","G"]	47.001	0.0224188	99.9776	-0.62832	0.23701	0.0080266	NOL12	ENSP00000352021.4:p.(Ser197Gly)	missense_variant	SNV	rs150551446
	chr22:37691283	["A","G"]	47.001	0.0224188	99.9776	-0.62832	0.23701	0.0080266	Z83844.1	ENSP00000477208.1:p.(Ser190Gly)	NMD_transcript_variant, missense_variant	SNV	rs150551446
	chr15:71811591	["G","A"]	63.005	0.0300525	99.9699	0.5427	0.20476	0.0080392	NR2E3	ENSP00000482504.1:p.(Arg76Gln)	missense_variant	SNV	rs104894493	uncertain significance, likely pathogenic, pathogenic	Enhanced S-cone syndrome, Enhanced S-cone syndrome, Goldmann-Favre syndrome, NR2E3-Related Disorders, Retinal dystrophy, Retinitis pigmentosa 37, not provided
	chr10:17046068	["A","G"]	285.03	0.135955	99.864	-0.25462	0.096071	0.008042	CUBN	ENSP00000367064.4:p.(Leu1119Ser)	missense_variant	SNV	rs141164907	likely benign, uncertain significance	Imerslund-Grasbeck syndrome, Imerslund-Grasbeck syndrome type 1, not provided
	chr14:96313365	["A","G"]	67.006	0.0319609	99.968	0.51957	0.19605	0.0080477	ATG2B	ENSP00000353010.4:p.(Phe1238Ser)	missense_variant	SNV	rs144915679
	chr11:61280923	["G","A"]	77	0.0367279	99.9633	-0.49147	0.18545	0.0080484	VWCE	ENSP00000334186.5:p.(Thr367Ile)	missense_variant	SNV	rs148001891
	chr18:74631509	["A","G"]	451.02	0.21513	99.7849	0.20366	0.076858	0.0080537	ZNF407	ENSP00000299687.4:p.(Arg164Gly)	missense_variant	SNV	rs74861823	benign, likely benign	not provided, not specified
	chr5:140361250	["C","T"]	96.001	0.0457911	99.9542	0.43968	0.16594	0.0080598	SLC4A9		intron_variant, splice_region_variant	SNV	rs148786607
	chr16:31085174	["G","C"]	344	0.164083	99.8359	-0.23268	0.087818	0.0080613	PRSS53	ENSP00000280606.6:p.(Leu324Val)	missense_variant	SNV	rs72785539
	chr14:73569848	["T","C"]	83.025	0.0396017	99.9604	0.47308	0.17857	0.0080666	ACOT2	ENSP00000238651.5:p.(Val203Ala)	missense_variant	SNV	rs200192188
	chr9:27566975	["G","C"]	72.001	0.0343434	99.9657	0.50737	0.19152	0.0080711	C9orf72	ENSP00000482753.1:p.(Thr49Arg)	missense_variant	SNV	rs201250307
	chr3:52819547	["C","G"]	138	0.065824	99.9342	0.36299	0.13705	0.0080833	AC006254.1		3_prime_UTR_variant, NMD_transcript_variant	SNV	rs200702093
	chr2:227686276	["C","T"]	59.003	0.0281436	99.9719	-0.56028	0.21156	0.0080919	SLC19A3		NMD_transcript_variant, intron_variant	SNV	rs539114374	uncertain significance	Biotin-responsive basal ganglia disease
	chr3:53185984	["A","G"]	276.03	0.131662	99.8683	0.26097	0.098545	0.0080919	PRKCD	ENSP00000331602.3:p.(Asn348Ser)	missense_variant	SNV	rs33911937	benign, uncertain significance	Autoimmune lymphoproliferative syndrome, type III caused by mutation in PRKCD, not provided
	chr7:100967117	["A","G"]	167.01	0.0796613	99.9203	0.33324	0.12585	0.0080977	MUC3A		intron_variant, splice_region_variant	SNV	rs763336528
	chr7:103556978	["G","A"]	113	0.0538994	99.9461	-0.40213	0.15186	0.008098	RELN	ENST00000424685.2:c.5796C>T(p.(Asn1932=))	splice_region_variant, synonymous_variant	SNV	rs200299096	likely benign, uncertain significance	Familial temporal lobe epilepsy 7, Norman-Roberts syndrome, Norman-Roberts syndrome, not provided
	chr14:23389488	["C","G"]	547.01	0.260916	99.7391	0.18406	0.069534	0.0081219	MYH6	ENSP00000386041.3:p.(Glu1295Gln)	missense_variant	SNV	rs34935550	benign, likely benign	Cardiomyopathy, Cardiovascular phenotype, Hypertrophic cardiomyopathy, Hypertrophic cardiomyopathy 14, Restrictive cardiomyopathy, not provided, not specified
	chr12:123846101	["G","A"]	49.002	0.0233732	99.9766	0.61497	0.23235	0.0081281	DNAH10	ENSP00000386770.4:p.(Gly1864Ser)	missense_variant	SNV	rs199957640
	chr10:132919369	["G","A"]	86.001	0.0410212	99.959	0.46434	0.17548	0.0081425	CFAP46	ENSP00000357575.4:p.(Arg602Cys)	missense_variant	SNV	rs556386277
	chr5:78015546	["C","T"]	1220	0.581922	99.4181	0.12377	0.046779	0.0081501	AP3B1	ENSP00000255194.6:p.(Val999Met)	missense_variant, splice_region_variant	SNV	rs146503597	benign, likely benign, uncertain significance	Hermansky-Pudlak syndrome, Hermansky-Pudlak syndrome 2, not provided, not specified
	chr20:43534401	["C","T"]	929	0.443119	99.5569	0.14131	0.05341	0.0081512	L3MBTL1		intron_variant, splice_region_variant	SNV	rs150873776
	chr22:50462052	["C","T"]	84	0.0400668	99.9599	0.47005	0.17767	0.0081545	SBF1	ENSP00000370196.2:p.(Val822Ile)	missense_variant	SNV	rs201061231	likely benign, uncertain significance	not provided
	chr7:142875154	["A","G"]	69.012	0.0329177	99.9671	0.51761	0.19565	0.0081551	TRPV6	ENSP00000352358.4:p.(Met418Thr)	missense_variant	SNV	rs201693115
	chr20:2484658	["T","A"]	678.1	0.323444	99.6766	-0.1652	0.062458	0.0081695	ZNF343		splice_acceptor_variant	SNV	rs73085335
	chr20:2484658	["T","A"]	678.1	0.323444	99.6766	-0.1652	0.062458	0.0081695	AL049650.1		NMD_transcript_variant, intron_variant	SNV	rs73085335
	chr17:44401242	["C","T"]	82.001	0.0391133	99.9609	0.46905	0.17734	0.0081705	GPATCH8	ENSP00000467556.1:p.(Ala279Thr)	missense_variant	SNV	rs199499631
	chr13:113671563	["A","G"]	159.01	0.0758455	99.9242	0.34112	0.12897	0.0081705	GRK1	ENSP00000334876.5:p.(Thr298Ala)	missense_variant	SNV	rs200053828	likely benign	not provided
	chr16:2530278	["G","A"]	61	0.0290961	99.9709	0.5504	0.2081	0.0081742	AMDHD2	ENSP00000391596.3:p.(Gly435Asp)	missense_variant	SNV	rs373215016
	chr10:70433076	["G","A"]	172	0.0820415	99.918	0.32792	0.12398	0.0081745	NODAL	ENSP00000287139.3:p.(Arg302Cys)	missense_variant	SNV	rs150819707	likely benign, uncertain significance	Holoprosencephaly sequence, Visceral heterotaxy 5, autosomal, not provided, not specified
	chr10:73120077	["C","T"]	299	0.142619	99.8574	0.24813	0.093823	0.0081774	NUDT13	ENSP00000349874.4:p.(Ala48Val)	missense_variant	SNV	rs145352986
	chr22:23875181	["C","T"]	69.001	0.0329125	99.9671	0.51752	0.19568	0.0081783	AP000350.4	ENSP00000400325.3:p.(Arg81Cys)	missense_variant	SNV	rs138317708
	chr22:23875181	["C","T"]	69.001	0.0329125	99.9671	0.51752	0.19568	0.0081783	SLC2A11	ENSP00000483038.1:p.(Arg123Cys)	missense_variant	SNV	rs138317708
	chr17:82961118	["C","T"]	184	0.0877653	99.9122	0.31726	0.11997	0.0081841	B3GNTL1	ENSP00000319979.3:p.(Val222Met)	missense_variant	SNV	rs149224289
	chr9:21933284	["A","G"]	146	0.0696399	99.9304	0.3558	0.13455	0.0081843	AL359922.1		NMD_transcript_variant, intron_variant	SNV	rs79041152
	chr1:236269910	["T","G"]	58.001	0.0276656	99.9723	0.56525	0.21385	0.0082139	ERO1B	ENSP00000346635.5:p.(Lys63Gln)	missense_variant	SNV	rs139273898
	chr11:59211260	["C","A"]	323	0.154066	99.8459	-0.24045	0.090976	0.0082195	MPEG1	ENSP00000354335.3:p.(Val536Phe)	missense_variant	SNV	rs190160235
	chr3:48645092	["G","A"]	115	0.0548533	99.9451	0.4006	0.15159	0.0082257	CELSR3	ENSP00000164024.4:p.(Arg2639Cys)	missense_variant	SNV	rs145413655
	chr18:2554671	["T","C"]	163.02	0.0777582	99.9222	-0.33656	0.12735	0.0082259	METTL4	ENSP00000458290.1:p.(Asn276Ser)	missense_variant, splice_region_variant	SNV	rs141410214
	chr11:3773646	["T","C"]	82.004	0.0391147	99.9609	0.47518	0.17981	0.0082278	NUP98	ENSP00000352091.5:p.(Ser197Gly)	missense_variant	SNV	rs138890550
	chr15:56094088	["C","T"]	106	0.0505605	99.9494	-0.41334	0.15641	0.008229	RFX7	ENSP00000453281.2:p.(Ala1117Thr)	missense_variant	SNV	rs183583606
	chr6:52050274	["G","A"]	53	0.0252802	99.9747	0.59082	0.22362	0.0082399	PKHD1	ENSP00000360158.3:p.(Thr721Met)	missense_variant	SNV	rs140608845	likely benign, uncertain significance	Autosomal recessive polycystic kidney disease, not specified
	chr4:5708422	["A","G"]	231.1	0.110231	99.8898	-0.28314	0.10717	0.0082419	EVC2	ENSP00000342144.5:p.(Leu31Pro)	missense_variant	SNV	rs557830930	likely benign, uncertain significance	Curry-Hall syndrome, Curry-Hall syndrome, Ellis-van Creveld syndrome, Ellis-van Creveld syndrome, not provided
	chr2:178543909	["C","T"]	81.003	0.0386373	99.9614	-0.47709	0.18059	0.008246	TTN	ENSP00000467141.1:p.(Asp32079Asn)	missense_variant	SNV	rs200540781	benign, likely benign, uncertain significance	Autosomal recessive limb-girdle muscular dystrophy type 2J, Autosomal recessive limb-girdle muscular dystrophy type 2J, Cardiovascular phenotype, Dilated cardiomyopathy 1G, Dilated cardiomyopathy 1G, Early-onset myopathy with fatal cardiomyopathy, Myopathy, myofibrillar, 9, with early respiratory failure, Tibial muscular dystrophy, not provided, not specified
	chr1:203308696	["C","T"]	152	0.0725018	99.9275	-0.34615	0.13103	0.0082472	BTG2		NMD_transcript_variant, intron_variant	SNV	rs565394831
	chr3:3042361	["A","T"]	301	0.143573	99.8564	0.24784	0.093829	0.0082573	CNTN4	ENSP00000396010.1:p.(Asp817Val)	missense_variant	SNV	rs146888168	likely benign	not provided
	chr16:32254878	["T","C"]	51.085	0.0243668	99.9756	0.60137	0.22767	0.0082575	TP53TG3D		NMD_transcript_variant, intron_variant	SNV	rs572127294
	chr14:105176646	["C","T"]	165	0.0787026	99.9213	0.33505	0.12685	0.0082582	NUDT14	ENSP00000376349.2:p.(Gly106Ser)	missense_variant	SNV	rs138979378
	chr7:149154212	["G","A"]	432.02	0.206067	99.7939	-0.20705	0.07839	0.0082621	ZNF398	ENSP00000420418.1:p.(Val98Met)	missense_variant	SNV	rs141591569
	chr16:89900805	["G","A"]	40.002	0.0190804	99.9809	0.67892	0.25706	0.0082638	TCF25		NMD_transcript_variant, intron_variant	SNV	rs368826738
	chr17:81809839	["G","A"]	1647	0.785595	99.2144	-0.10619	0.040214	0.0082736	GCGR	ENSP00000460976.1:p.(Gly40Ser)	missense_variant	SNV	rs1801483	benign	Type 2 diabetes mellitus, not provided
	chr3:52344490	["G","A"]	89	0.0424517	99.9575	0.45503	0.17232	0.0082769	DNAH1	ENST00000420323.6:c.1287G>A(p.(Ser429=))	splice_region_variant, synonymous_variant	SNV	rs202217531	benign	Ciliary dyskinesia, primary, 37, Spermatogenic failure 18
	chr14:92004876	["G","A"]	117	0.0558073	99.9442	0.39482	0.14953	0.0082806	TRIP11	ENSP00000267622.4:p.(Leu1034Phe)	missense_variant	SNV	rs200739251	benign, uncertain significance	Achondrogenesis, type IA, not provided
	chr2:240136307	["C","A"]	48.002	0.0228963	99.9771	-0.61925	0.23453	0.0082816	COPS9	ENSP00000304147.3:p.(Ser14Ile)	missense_variant	SNV	rs554336246
	chr2:48632291	["T","C"]	143.01	0.0682137	99.9318	0.36092	0.13669	0.0082823	AC073082.1		3_prime_UTR_variant, NMD_transcript_variant	SNV	rs781756286
	chr17:78507336	["C","T"]	187	0.0891963	99.9108	0.31581	0.11961	0.0082836	DNAH17	ENSP00000374490.6:p.(Val1540Met)	missense_variant	SNV	rs201383792
	chr12:111485866	["C","T"]	44.002	0.0209883	99.979	0.64694	0.24504	0.0082873	ATXN2		splice_acceptor_variant	SNV	rs202116535
	chr7:151377091	["G","A"]	96.002	0.0457916	99.9542	0.43449	0.16457	0.0082884	NUB1	ENSP00000454264.1:p.(Val596Ile)	missense_variant	SNV	rs200003925
	chr11:56252306	["A","C"]	57.002	0.0271891	99.9728	-0.56826	0.21525	0.0082911	OR5T3	ENSP00000305403.3:p.(Lys36Thr)	missense_variant	SNV	rs150834267
	chr2:177552735	["G","A"]	52	0.0248032	99.9752	0.59526	0.22547	0.0082914	TTC30B	ENSP00000386181.2:p.(Pro10Leu)	missense_variant	SNV	rs770365360
	chr11:17448596	["A","G"]	145.01	0.0691677	99.9308	-0.35646	0.13503	0.0082943	ABCC8	ENSP00000303960.4:p.(Cys418Arg)	missense_variant	SNV	rs67254669	benign, likely benign, uncertain significance	Diabetes mellitus, permanent neonatal 3, Diabetes mellitus, transient neonatal, 2, Diabetes mellitus, transient neonatal, 2, Hereditary hyperinsulinism, Hyperinsulinemic hypoglycemia, familial, 1, Hyperinsulinemic hypoglycemia, familial, 1, Leucine-induced hypoglycemia, Permanent neonatal diabetes mellitus, Permanent neonatal diabetes mellitus, Type 2 diabetes mellitus, Type 2 diabetes mellitus, not provided, not specified
	chr1:119752550	["C","T"]	658.01	0.313861	99.6861	-0.16791	0.063605	0.0082943	HMGCS2	ENST00000369406.7:c.1419G>A(p.(Lys473=))	splice_region_variant, synonymous_variant	SNV	rs142776952	benign	3-hydroxy-3-methylglutaryl-CoA synthase deficiency, not specified
	chr2:218269393	["G","A"]	671	0.320057	99.6799	0.16711	0.063303	0.0082945	AAMP	ENSP00000403343.1:p.(Ala89Val)	missense_variant	SNV	rs141898578
	chr2:238140984	["G","A"]	42	0.0200334	99.98	-0.66255	0.25101	0.0083037	KLHL30	ENSP00000386389.1:p.(Arg77Gln)	missense_variant	SNV	rs367638750
	chr2:219158193	["C","T"]	109	0.0519914	99.948	0.41097	0.15571	0.0083082	NHEJ1	ENSP00000349313.5:p.(Arg57Gln)	missense_variant	SNV	rs61753339	uncertain significance	Cernunnos-XLF deficiency, not provided
	chr2:219158193	["C","T"]	109	0.0519914	99.948	0.41097	0.15571	0.0083082	AC068946.1		3_prime_UTR_variant, NMD_transcript_variant	SNV	rs61753339	uncertain significance	Cernunnos-XLF deficiency, not provided
	chr2:64636515	["G","C"]	100	0.0476985	99.9523	0.42976	0.16283	0.0083107	SERTAD2	ENSP00000326933.3:p.(Asp119Glu)	missense_variant	SNV	rs146201617
	chr6:148747642	["C","T"]	1566	0.746959	99.253	0.10889	0.041268	0.0083245	UST	ENSP00000356433.4:p.(Pro71Leu)	missense_variant	SNV	rs45490997
	chr1:58577099	["C","CCAG"]	77.003	0.0367293	99.9633	0.48865	0.1852	0.0083303	TACSTD2	ENSP00000360269.2:p.(Leu19dup)	inframe_insertion	insertion	rs771307350
	chr15:45198790	["G","C"]	188.01	0.089678	99.9103	0.31192	0.11822	0.0083314	SHF	ENSP00000290894.8:p.(Asp95Glu)	missense_variant	SNV	rs201576115
	chr2:1643517	["G","A"]	66	0.031481	99.9685	0.52775	0.20005	0.0083397	PXDN	ENSP00000252804.4:p.(Thr1268Met)	missense_variant	SNV	rs112794633
	chr3:149207470	["C","T"]	47.001	0.0224188	99.9776	0.62537	0.23708	0.0083461	CP	ENSP00000264613.6:p.(Arg310His)	missense_variant	SNV	rs202217551	uncertain significance	Deficiency of ferroxidase, not provided
	chr6:22570053	["C","T"]	82.092	0.0391567	99.9608	0.47331	0.17947	0.0083599	HDGFL1	ENSP00000442129.1:p.(Pro160Ser)	missense_variant	SNV	rs199699553
	chr1:109063253	["G","A"]	182.02	0.0868209	99.9132	-0.31822	0.12067	0.0083601	TAF13		NMD_transcript_variant, intron_variant	SNV	rs548467899
	chr14:44934251	["C","T"]	208.01	0.0992177	99.9008	-0.2974	0.11278	0.0083636	KLHL28	ENSP00000347193.2:p.(Val417Ile)	missense_variant	SNV	rs150062543
	chr4:4321063	["T","C"]	370	0.176485	99.8235	0.22257	0.084406	0.0083668	ZBTB49	ENSP00000338807.4:p.(Met682Thr)	missense_variant	SNV	rs150902990
	chr2:108929327	["G","A"]	80.004	0.0381607	99.9618	0.48001	0.18203	0.0083683	EDAR	ENSP00000365839.1:p.(Ala76Val)	missense_variant	SNV	rs143471570	likely benign	Ectodermal dysplasia 10A, hypohidrotic/hair/nail type, autosomal dominant, Ectodermal dysplasia 10B, hypohidrotic/hair/tooth type, autosomal recessive
	chr4:75805141	["A","G"]	94.004	0.0448385	99.9552	-0.44216	0.16768	0.0083685	USO1	ENST00000264904.8:c.2160A>G(p.(Gly720=))	splice_region_variant, synonymous_variant	SNV	rs200926337
	chr17:41624191	["C","T"]	333.03	0.15885	99.8411	0.23447	0.088925	0.0083722	KRT17	ENSP00000308452.8:p.(Glu107Lys)	missense_variant	SNV	rs150004075	benign	not provided
	chr7:134199257	["G","A"]	1215	0.579537	99.4205	0.12357	0.046867	0.0083742	LRGUK	ENSP00000285928.2:p.(Arg528His)	missense_variant	SNV	rs61753513
	chr14:22775540	["C","T"]	133	0.0634391	99.9366	0.37172	0.14098	0.0083749	SLC7A7	ENST00000555702.5:c.999G>A(p.(Arg333=))	splice_region_variant, synonymous_variant	SNV	rs146720775	uncertain significance	Lysinuric protein intolerance, not provided
	chr19:4491606	["T","C"]	47.038	0.0224364	99.9776	0.62489	0.23701	0.0083762	HDGFL2	ENSP00000483345.1:p.(Leu177Pro)	missense_variant	SNV	rs199677808
	chr11:798222	["T","TCGC"]	420.81	0.20072	99.7993	0.21003	0.07967	0.0083854	PANO1	ENSP00000479258.1:p.(Arg204dup)	inframe_insertion	insertion	rs572464433
	chr14:24410064	["G","A"]	111	0.0529454	99.9471	0.40715	0.15446	0.0083903	NYNRIN	ENSP00000371994.3:p.(Arg757His)	missense_variant	SNV	rs201382639
	chr19:868897	["C","T"]	89.001	0.0424522	99.9575	0.45415	0.17229	0.0083919	MED16	ENSP00000325612.1:p.(Ala789Thr)	missense_variant	SNV	rs201531363
	chr17:78798259	["A","G"]	84.087	0.0401083	99.9599	0.46746	0.17735	0.0083955	USP36		3_prime_UTR_variant, NMD_transcript_variant	SNV	rs557142593
	chr12:49494993	["G","A"]	95.003	0.045315	99.9547	0.43951	0.16676	0.0084009	SPATS2	ENSP00000448228.1:p.(Asp173Asn)	missense_variant	SNV	rs151243398
	chr19:12696501	["G","T"]	202	0.0963511	99.9036	0.30128	0.11433	0.0084075	FBXW9	ENSP00000465387.1:p.(Asp27Glu)	missense_variant	SNV	rs151118454
	chr12:124311873	["C","T"]	322.06	0.153618	99.8464	0.23811	0.090356	0.0084104	RFLNA	ENSP00000444080.2:p.(Pro88Leu)	missense_variant	SNV	rs147485247
	chr15:90969457	["G","A"]	60	0.0286191	99.9714	0.55358	0.21009	0.0084146	PRC1	ENSP00000377793.3:p.(Ser580Phe)	missense_variant	SNV	rs377324152
	chr20:33039491	["G","A"]	124	0.0591462	99.9409	0.38632	0.14662	0.008419	BPIFB6	ENSP00000344929.1:p.(Ala349Thr)	missense_variant	SNV	rs144850349
	chr15:76381587	["G","C"]	458.01	0.218464	99.7815	0.20058	0.076136	0.0084291	SCAPER	ENSP00000454973.1:p.(Gln1166Glu)	missense_variant	SNV	rs138813553	likely benign	not provided
	chr16:30122014	["G","A"]	61	0.0290961	99.9709	-0.54818	0.20808	0.0084295	MAPK3		intron_variant, splice_region_variant	SNV	rs374387900	likely benign	not provided
	chr10:33213705	["G","A"]	54.001	0.0257577	99.9742	-0.5826	0.22117	0.0084356	NRP1	ENSP00000265371.3:p.(Ser432Phe)	missense_variant	SNV	rs145954532
	chr7:101316463	["G","T"]	30	0.0143096	99.9857	0.78183	0.29681	0.0084358	IFT22	ENST00000422177.5:c.286C>A(p.(Arg96=))	NMD_transcript_variant, synonymous_variant	SNV	rs140464086
	chr22:37825326	["T","TCGCGTCCGCCC"]	242.02	0.11544	99.8846	0.27435	0.10415	0.0084363	GALR3	ENSP00000249041.2:p.(Ser328AlafsTer?)	frameshift_variant	insertion	rs756678102
	chr15:66540108	["C","G"]	83.002	0.0395907	99.9604	0.47015	0.17851	0.0084444	ZWILCH	ENSP00000311429.5:p.(Gln529Glu)	missense_variant	SNV	rs144273335
	chr10:25025118	["A","G"]	68.004	0.0324369	99.9676	0.52023	0.19757	0.0084602	THNSL1	ENSP00000365534.4:p.(Tyr632Cys)	missense_variant	SNV	rs145306797
	chr2:71380532	["A","G"]	94.019	0.0448457	99.9552	0.43346	0.16463	0.008467	ZNF638	ENSP00000264447.4:p.(Lys782Glu)	missense_variant	SNV	rs145489685
	chr19:40378130	["A","G"]	53.001	0.0252807	99.9747	0.57789	0.21949	0.008469	PLD3	ENSP00000387050.1:p.(Asp477Gly)	missense_variant	SNV	rs141721330
	chr6:56170845	["A","G"]	241.04	0.114973	99.885	0.27588	0.10479	0.0084704	COL21A1	ENSP00000244728.5:p.(Leu277Pro)	missense_variant	SNV	rs2764043
	chr12:6348797	["C","G"]	37.002	0.0176494	99.9824	0.70321	0.26712	0.0084746	SCNN1A	ENSP00000353292.3:p.(Gly579Ala)	missense_variant	SNV	rs72657550	benign, uncertain significance	Autosomal recessive pseudohypoaldosteronism type 1, Bronchiectasis with or without elevated sweat chloride 2
	chr1:1286899	["C","G"]	179	0.0853804	99.9146	-0.32077	0.12188	0.0084911	SCNN1D	ENSP00000368411.5:p.(Pro348Arg)	missense_variant	SNV	rs147245825
	chr20:63697178	["C","T"]	946.02	0.451238	99.5488	0.13894	0.052794	0.0084942	RTEL1-TNFRSF6B		3_prime_UTR_variant, NMD_transcript_variant	SNV	rs189756453	benign	not provided
	chr7:100160535	["G","T"]	109	0.0519914	99.948	-0.40972	0.15569	0.0084988	GAL3ST4	ENSP00000353142.4:p.(Ser285Tyr)	missense_variant	SNV	rs149908309
	chr12:131917462	["G","T"]	758.12	0.361612	99.6384	0.15571	0.059173	0.0085027	ULK1	ENSP00000324560.3:p.(Gly745Val)	missense_variant	SNV	rs34936984
	chr19:18612978	["T","TGCC"]	105.02	0.050093	99.9499	0.4174	0.15863	0.0085058	TMEM59L	ENSP00000470879.1:p.(Pro10dup)	inframe_insertion	insertion	rs756039506
	chr5:34018045	["A","G"]	223.39	0.106554	99.8934	0.28668	0.10895	0.0085086	C1QTNF3-AMACR		NMD_transcript_variant, intron_variant	SNV	rs549135133
	chr3:100295302	["A","G"]	483.01	0.230389	99.7696	0.19596	0.074475	0.0085092	TBC1D23	ENST00000394144.8:c.726A>G(p.(Lys242=))	splice_region_variant, synonymous_variant	SNV	rs139440078	benign	not provided
	chr8:20254907	["C","G"]	360	0.171715	99.8283	0.22666	0.086147	0.0085124	LZTS1	ENSP00000370981.1:p.(Gly92Ala)	missense_variant	SNV	rs151247193	benign	not provided
	chr9:92417554	["C","A"]	280.03	0.13357	99.8664	0.25646	0.097481	0.0085181	OMD	ENSP00000364700.4:p.(Gly2Val)	missense_variant	SNV	rs145087009
	chr11:119311524	["G","A"]	94	0.0448366	99.9552	-0.44098	0.16763	0.008524	MCAM		intron_variant, splice_region_variant	SNV	rs376539634
	chr5:141403923	["G","T"]	218.01	0.103988	99.896	-0.28978	0.11016	0.0085251	PCDHGA9	ENSP00000460274.1:p.(Gly324Val)	missense_variant	SNV	rs199643799
	chr2:121730970	["C","T"]	87.001	0.0414982	99.9585	-0.45875	0.17439	0.0085261	NIFK	ENSP00000285814.4:p.(Glu163Lys)	missense_variant	SNV	rs151148873
	chr8:143772164	["C","T"]	855.06	0.407851	99.5921	0.14632	0.055628	0.0085322	IQANK1	ENSP00000489685.1:p.(Pro195Leu)	missense_variant	SNV	rs189642812
	chr17:63910894	["G","C"]	422	0.201288	99.7987	-0.2075	0.078903	0.0085434	CSHL1	ENSP00000309524.5:p.(Ala14Gly)	missense_variant	SNV	rs145983838
	chr5:80080037	["C","T"]	44.002	0.0209883	99.979	0.64418	0.24495	0.0085444	THBS4	ENSP00000339730.2:p.(Arg882Cys)	missense_variant	SNV	rs143626869
	chr4:185506632	["G","A"]	64.001	0.0305275	99.9695	0.53534	0.20358	0.008549	PDLIM3	ENSP00000284767.6:p.(Pro140Leu)	missense_variant	SNV	rs201185673	benign, likely benign, uncertain significance	Cardiovascular phenotype, Hypertrophic cardiomyopathy, Primary dilated cardiomyopathy, not provided
	chr2:169233585	["T","C"]	446	0.212736	99.7873	0.2026	0.077048	0.0085514	LRP2	ENSP00000263816.3:p.(Ile1642Val)	missense_variant	SNV	rs144737909	benign	Donnai-Barrow syndrome, not provided
	chr8:144317972	["T","C"]	496.02	0.236594	99.7634	0.19081	0.072567	0.0085538	DGAT1	ENSP00000482264.1:p.(Asn266Ser)	missense_variant	SNV	rs146196839	benign, uncertain significance	not provided
	chr22:29060683	["G","A"]	1610	0.767947	99.2321	-0.10695	0.040677	0.0085577	C22orf31	ENSP00000216071.4:p.(Ala55Val)	missense_variant	SNV	rs35968360
	chr7:41965138	["A","C"]	115	0.0548533	99.9451	0.39887	0.15171	0.0085606	GLI3	ENSP00000379258.3:p.(Met1312Arg)	missense_variant	SNV	rs199875457	benign, likely benign, uncertain significance	Greig cephalopolysyndactyly syndrome, Greig cephalopolysyndactyly syndrome, Pallister-Hall syndrome, Pallister-Hall syndrome, Polydactyly, not provided
	chr4:69214536	["G","T"]	102	0.0486525	99.9513	-0.42329	0.161	0.0085614	UGT2B11	ENSP00000387683.1:p.(Leu63Ile)	missense_variant	SNV	rs201055366
	chr4:54274918	["G","A"]	259	0.123539	99.8765	-0.26489	0.10076	0.0085684	AC058822.1		intron_variant, splice_region_variant	SNV	rs55830582	benign, likely benign	Gastrointestinal stromal tumor, Hereditary cancer-predisposing syndrome, Idiopathic hypereosinophilic syndrome, not provided
	chr19:11106627	["C","T"]	75	0.0357739	99.9642	0.49364	0.1878	0.0085743	LDLR	ENSP00000454071.1:p.(Arg253Trp)	missense_variant	SNV	rs150673992	likely benign, uncertain significance	Familial hypercholesterolemia, Hypercholesterolemia, Hypercholesterolemia, familial, 1, not provided, not specified
	chr7:144074224	["G","C"]	209	0.09969	99.9003	0.29672	0.11289	0.0085814	OR2A25	ENSP00000493343.1:p.(Gly2Ala)	missense_variant	SNV	rs144442261
	chr8:27453156	["C","T"]	299.01	0.142623	99.8574	0.24724	0.094102	0.0086072	PTK2B	ENSP00000380638.1:p.(Ala864Val)	missense_variant	SNV	rs147909940
	chr10:116634908	["C","A"]	81.001	0.0386363	99.9614	0.47561	0.18103	0.0086081	PNLIPRP2	ENSP00000463502.4:p.(Asn295Lys)	missense_variant	SNV	rs201298938
	chr16:87901974	["G","A"]	63	0.0300501	99.9699	0.53836	0.20491	0.0086082	CA5A	ENSP00000309649.2:p.(Leu186Phe)	missense_variant, splice_region_variant	SNV	rs375321548	likely benign	Hyperammonemic encephalopathy due to carbonic anhydrase VA deficiency
	chr20:34294102	["T","C"]	591.04	0.281917	99.7181	-0.17533	0.066737	0.008609	AHCY	ENSP00000217426.2:p.(Ile92Val)	missense_variant	SNV	rs11552695	benign, uncertain significance	Hypermethioninemia with deficiency of S-adenosylhomocysteine hydrolase, not provided
	chr8:52940047	["T","C"]	394.03	0.187947	99.8121	-0.21548	0.08203	0.0086201	NPBWR1	ENSP00000330284.3:p.(Ile47Thr)	missense_variant	SNV	rs138848391
	chr1:205271114	["C","T"]	141	0.0672549	99.9327	-0.36037	0.13722	0.0086327	TMCC2		intron_variant, splice_region_variant	SNV	rs375278162
	chr19:41908628	["C","T"]	1278.1	0.609635	99.3904	-0.11989	0.045656	0.0086415	AC010616.1	ENSP00000491574.1:p.(Arg222His)	missense_variant	SNV	rs189773033
	chr19:14396386	["G","A"]	48.002	0.0228963	99.9771	0.61585	0.23453	0.0086426	ADGRE5	ENSP00000242786.4:p.(Gly131Ser)	missense_variant	SNV	rs377256419
	chr16:1448674	["G","A"]	83.001	0.0395903	99.9604	0.46838	0.1784	0.008655	CLCN7		intron_variant, splice_region_variant	SNV	rs372691390	likely benign	not provided
	chr11:1237147	["G","A"]	238.01	0.113527	99.8865	0.27687	0.10546	0.0086581	MUC5B	ENSP00000436812.1:p.(Ala1094Thr)	missense_variant	SNV	rs199977970
	chr1:77935979	["G","C"]	404	0.192702	99.8073	0.2141	0.081553	0.0086583	NEXN	ENSP00000333938.7:p.(Glu470Gln)	missense_variant	SNV	rs35366555	benign	Cardiomyopathy, Cardiovascular phenotype, Dilated cardiomyopathy 1CC, Hypertrophic cardiomyopathy 20, not specified
	chr17:4542708	["G","A"]	408.02	0.19462	99.8054	-0.20966	0.079865	0.008661	MYBBP1A	ENSP00000370968.2:p.(Arg976Trp)	missense_variant	SNV	rs143029758
	chr21:41859581	["C","T"]	63	0.0300501	99.9699	-0.53746	0.20474	0.0086648	PRDM15		NMD_transcript_variant, intron_variant	SNV	rs374398486
	chr19:12576851	["A","G"]	129.63	0.0618316	99.9382	0.37588	0.14321	0.0086762	AC010422.6		NMD_transcript_variant, intron_variant	SNV	rs1037878420
	chr5:134143625	["C","G"]	715.02	0.341054	99.6589	0.16014	0.061017	0.0086776	TCF7	ENSP00000378472.1:p.(Gln354Glu)	missense_variant	SNV	rs149469800
	chr3:126510799	["G","T"]	127	0.0605772	99.9394	0.37718	0.14372	0.0086808	UROC1		intron_variant, splice_region_variant	SNV	rs200762905
	chr14:24162231	["C","T"]	817.05	0.389721	99.6103	0.14915	0.056833	0.0086833	AL136295.5		3_prime_UTR_variant, NMD_transcript_variant	SNV	rs145197850	benign	not provided
	chr10:97223381	["C","A"]	112	0.0534224	99.9466	0.40306	0.15359	0.0086868	ARHGAP19-SLIT1		NMD_transcript_variant, intron_variant	SNV	rs72835303
	chr11:55665264	["A","G"]	73.008	0.0348238	99.9652	0.5003	0.19066	0.0086914	OR4C6	ENSP00000324769.3:p.(Tyr33Cys)	missense_variant	SNV	rs139319800
	chr12:95960486	["G","A"]	43	0.0205104	99.9795	0.65019	0.24783	0.0087032	AMDHD1	ENSP00000266736.2:p.(Val226Met)	missense_variant	SNV	rs184499535
	chr7:92164253	["CT","C"]	55.008	0.026238	99.9738	0.57547	0.21938	0.0087117	LRRD1	ENSP00000405987.1:p.(Ser317ValfsTer12)	frameshift_variant	deletion	rs755107451
	chr15:42406426	["C","CTGG"]	262.01	0.124975	99.875	-0.26072	0.099389	0.0087123	AC012651.1		NMD_transcript_variant, intron_variant	insertion	rs557729920
	chr19:8939543	["C","T"]	1276.6	0.60892	99.3911	0.11978	0.045663	0.0087168	MUC16	ENSP00000381008.2:p.(Arg10471Lys)	missense_variant	SNV	rs147543535
	chr14:88185575	["C","T"]	468	0.223229	99.7768	0.19488	0.074302	0.0087204	KCNK10	ENSP00000312811.5:p.(Arg531Gln)	missense_variant	SNV	rs61747260
	chr12:55694507	["T","C"]	264.01	0.125929	99.8741	0.26313	0.10032	0.0087212	ITGA7	ENSP00000257879.6:p.(Ile765Val)	missense_variant	SNV	rs148641361	benign, likely benign, uncertain significance	Congenital muscular dystrophy due to integrin alpha-7 deficiency, not provided, not specified
	chr19:8977294	["G","A"]	42	0.0200334	99.98	-0.65761	0.25073	0.0087216	MUC16	ENSP00000381008.2:p.(Thr1282Ile)	missense_variant	SNV	rs745631168
	chr1:209772965	["C","G"]	300.01	0.1431	99.8569	0.24646	0.09397	0.0087238	TRAF3IP3	ENSP00000355992.3:p.(Asp240Glu)	missense_variant	SNV	rs147791408
	chr16:2324484	["C","T"]	109	0.0519914	99.948	0.40835	0.1557	0.0087245	ABCA3	ENSP00000301732.5:p.(Asp123Asn)	missense_variant	SNV	rs145087575	benign, likely benign, uncertain significance	Interstitial lung disease due to ABCA3 deficiency, not specified
	chr2:241767711	["A","G"]	377.06	0.179852	99.8201	0.22014	0.083937	0.0087265	D2HGDH	ENST00000321264.8:c.1308A>G(p.(Gly436=))	splice_region_variant, synonymous_variant	SNV	rs113782371	benign, likely benign	D-2-hydroxyglutaric aciduria 1, not specified
	chr10:133198762	["C","T"]	54.001	0.0257577	99.9742	0.58024	0.22128	0.008737	KNDC1	ENSP00000304437.3:p.(Arg752Cys)	missense_variant	SNV	rs199517844
	chr10:49620580	["G","C"]	281	0.134033	99.866	-0.25448	0.097058	0.008744	CHAT	ENSP00000337103.2:p.(Arg222Pro)	missense_variant	SNV	rs8178989	likely benign, uncertain significance	Familial infantile myasthenia, not provided, not specified
	chr15:25691718	["C","T"]	243	0.115907	99.8841	0.27429	0.10461	0.0087447	ATP10A	ENSP00000349325.6:p.(Met1054Ile)	missense_variant	SNV	rs115069056
	chr17:81528871	["A","G"]	242.04	0.11545	99.8846	-0.27303	0.10413	0.0087464	FSCN2	ENSP00000334665.7:p.(Thr114Ala)	missense_variant	SNV	rs202158770	likely benign	not provided
	chr1:19747210	["C","T"]	675.03	0.321979	99.678	0.1646	0.062789	0.0087551	TMCO4	ENSP00000294543.6:p.(Arg189His)	missense_variant	SNV	rs150401450
	chr6:65353453	["G","A"]	163.02	0.0777582	99.9222	-0.33385	0.12735	0.008758	EYS		intron_variant, splice_region_variant	SNV	rs200387978	uncertain significance, likely pathogenic	Retinitis pigmentosa, Retinitis pigmentosa 25, Stargardt disease, not provided
	chr9:130325684	["G","A"]	57.001	0.0271886	99.9728	-0.56471	0.21543	0.0087596	HMCN2	ENSP00000485357.1:p.(Ala1003Thr)	missense_variant	SNV	rs892236486
	chr16:67649569	["C","A"]	69.142	0.0329797	99.967	0.51286	0.19565	0.008761	CARMIL2	ENSP00000334958.5:p.(Asp623Glu)	missense_variant	SNV	rs202168339	uncertain significance	not provided
	chr14:45242332	["T","G"]	427.05	0.203697	99.7963	0.20636	0.078724	0.008762	MIS18BP1	ENSP00000309790.4:p.(Asn282Thr)	missense_variant	SNV	rs142747434
	chr11:57301031	["C","T"]	448.01	0.213694	99.7863	-0.20178	0.076993	0.008773	TNKS1BP1	ENSP00000350990.3:p.(Arg1661His)	missense_variant	SNV	rs144895600
	chr17:82022842	["C","G"]	860.03	0.410222	99.5898	0.14561	0.055559	0.008774	CENPX	ENSP00000464357.1:p.(Gly7Ala)	missense_variant	SNV	rs143665277
	chr19:11446339	["G","T"]	137	0.065347	99.9347	0.36406	0.13893	0.0087795	PRKCSH	ENSP00000466134.1:p.(Ala251Ser)	missense_variant	SNV	rs147043213	benign	Polycystic liver disease 1
	chr16:2103382	["TTGGCGGAGC","T"]	164.04	0.0782447	99.9218	-0.33149	0.1265	0.0087797	PKD1	ENSP00000262304.4:p.(Ser2889_Ala2891del)	inframe_deletion	deletion	rs771434359	uncertain significance	not provided
	chr2:233800214	["C","T"]	33	0.0157405	99.9843	0.7412	0.28288	0.0087885	MROH2A	ENSP00000477597.1:p.(Arg490Trp)	missense_variant	SNV	rs146454095
	chr8:120490460	["C","T"]	263.13	0.125509	99.8745	0.26448	0.10094	0.0087886	MTBP		intron_variant, splice_region_variant	SNV	rs200527539
	chr10:97030782	["C","T"]	61.001	0.0290966	99.9709	-0.54516	0.20808	0.0087951	SLIT1	ENSP00000266058.4:p.(Ala853Thr)	missense_variant	SNV	rs139410931
	chr10:17796275	["C","T"]	1303	0.621512	99.3785	-0.11838	0.045188	0.0088025	TMEM236	ENSP00000366715.1:p.(Ser276Phe)	missense_variant	SNV	rs1032686581
	chr13:45408929	["C","T"]	51.002	0.0243272	99.9757	0.59645	0.2277	0.008808	SLC25A30	ENST00000519676.5:c.210G>A(p.(Ser70=))	splice_region_variant, synonymous_variant	SNV	rs373778087
	chr2:218135507	["C","T"]	249	0.118769	99.8812	-0.27018	0.10315	0.008816	CXCR2	ENSP00000319635.2:p.(Arg236Cys)	missense_variant	SNV	rs10201766	likely benign, uncertain significance	not provided
	chr11:797791	["C","T"]	187	0.0891963	99.9108	0.31152	0.11894	0.0088181	PANO1	ENSP00000479258.1:p.(Arg56Cys)	missense_variant	SNV	rs538939124
	chr13:35476018	["C","T"]	53.001	0.0252807	99.9747	0.58557	0.22358	0.0088195	MAB21L1	ENSP00000369251.4:p.(Val41Ile)	missense_variant	SNV	rs139304367	uncertain significance	not provided
	chr4:145482037	["C","T"]	1785.1	0.851467	99.1485	-0.10109	0.038605	0.0088308	SMAD1		5_prime_UTR_variant, splice_region_variant	SNV	rs553959864
	chr16:20952538	["G","T"]	94.007	0.04484	99.9552	0.4396	0.16789	0.0088371	DNAH3	ENSP00000261383.3:p.(Pro3695Thr)	missense_variant	SNV	rs146352384
	chr22:35386803	["C","A"]	42.001	0.0200339	99.98	-0.65681	0.25087	0.0088434	HMOX1	ENSP00000216117.8:p.(Ala88Asp)	missense_variant	SNV	rs146227657	uncertain significance	not provided
	chr3:123708847	["T","C"]	99.01	0.0472263	99.9528	-0.42762	0.16335	0.0088495	MYLK	ENSP00000353452.3:p.(Gln664Arg)	missense_variant	SNV	rs200273207	benign, likely benign, uncertain significance	Aortic aneurysm, familial thoracic 7, Cardiovascular phenotype, Familial thoracic aortic aneurysm and aortic dissection, not provided, not specified
	chr1:156277228	["C","T"]	195	0.0930122	99.907	0.30491	0.11648	0.0088564	SMG5	ENSP00000355261.5:p.(Arg104Gln)	missense_variant	SNV	rs141888329
	chr13:41336653	["A","G"]	229.01	0.109234	99.8908	0.28146	0.10753	0.0088575	NAA16	ENSP00000368716.3:p.(Glu304Gly)	missense_variant	SNV	rs141436576
	chr19:15244608	["C","G"]	63	0.0300501	99.9699	0.53587	0.20473	0.0088611	BRD4		intron_variant, splice_region_variant	SNV	rs201915032
	chr21:45180319	["T","C"]	200.02	0.0954066	99.9046	0.30126	0.1151	0.0088628	ADARB1		NMD_transcript_variant, intron_variant	SNV	rs138393896
	chr1:84214286	["C","T"]	67.001	0.0319585	99.968	0.51963	0.19854	0.008867	PRKACB	ENSP00000359719.3:p.(Thr347Met)	missense_variant	SNV	rs143624941
	chr19:53999700	["G","A"]	43.002	0.0205113	99.9795	0.64844	0.24778	0.0088726	CACNG6	ENSP00000252729.2:p.(Cys158Tyr)	missense_variant	SNV	rs202066966
	chr1:32274792	["C","G"]	550.01	0.262347	99.7377	0.18211	0.069596	0.0088793	LCK	ENSP00000337825.5:p.(Ser54Cys)	missense_variant	SNV	rs147431889	benign	Severe combined immunodeficiency due to LCK deficiency
	chr11:124016267	["T","G"]	62.007	0.0295764	99.9704	0.54006	0.20642	0.0088894	OR10G4	ENSP00000493354.1:p.(Asp231Glu)	missense_variant	SNV	rs144615790
	chr15:82151504	["T","C"]	50.004	0.0238512	99.9761	0.60105	0.22979	0.0089072	EFL1	ENSP00000268206.7:p.(Met984Val)	missense_variant	SNV	rs200451236
	chr2:108729151	["A","G"]	76.001	0.0362514	99.9637	0.48894	0.18695	0.0089142	RANBP2	ENSP00000283195.6:p.(Tyr31Cys)	missense_variant	SNV	rs374997577
	chr12:109808453	["G","T"]	102	0.0486525	99.9513	0.42157	0.16119	0.0089158	TRPV4	ENSP00000261740.2:p.(Ser134Arg)	missense_variant	SNV	rs201241092	benign, likely benign	Autosomal dominant congenital benign spinal muscular atrophy, Brachyrachia (short spine dysplasia), Charcot-Marie-Tooth disease axonal type 2C, Metatropic dysplasia, Scapuloperoneal spinal muscular atrophy, Spondylometaphyseal dysplasia, Kozlowski type, not provided
	chr19:58299675	["G","A"]	121.09	0.0577582	99.9422	0.38717	0.14805	0.0089216	AC020915.6		NMD_transcript_variant, intron_variant	SNV	rs572036686
	chr19:58299675	["G","A"]	121.09	0.0577582	99.9422	0.38717	0.14805	0.0089216	AC020915.2		NMD_transcript_variant, intron_variant	SNV	rs572036686
	chr14:32117224	["G","A"]	251.01	0.119728	99.8803	0.26943	0.10303	0.0089244	ARHGAP5	ENSP00000371897.1:p.(Val1268Ile)	missense_variant	SNV	rs61731183
	chr12:69880291	["G","A"]	360	0.171715	99.8283	-0.2238	0.085592	0.0089299	MYRFL	ENST00000552032.6:c.555G>A(p.(Pro185=))	splice_region_variant, synonymous_variant	SNV	rs138901473
	chr1:229549229	["G","A"]	45	0.0214643	99.9785	-0.63388	0.24243	0.0089329	ABCB10		intron_variant, splice_region_variant	SNV	rs374612076
	chr7:45100350	["G","A"]	50.001	0.0238497	99.9762	0.60079	0.22979	0.0089371	TBRG4	ENSP00000258770.3:p.(Ala624Val)	missense_variant	SNV	rs142877335
	chr7:22945636	["C","G"]	53	0.0252802	99.9747	0.58451	0.22356	0.0089374	FAM126A	ENSP00000403396.2:p.(Gly507Arg)	missense_variant	SNV	rs140544023	likely benign	Hypomyelination and Congenital Cataract
	chr1:37568329	["A","G"]	33.002	0.0157415	99.9843	0.7401	0.28308	0.008938	GNL2	ENSP00000362153.3:p.(Phe633Leu)	missense_variant	SNV	rs148472157
	chr10:94262740	["C","T"]	209.01	0.0996947	99.9003	0.29362	0.11231	0.0089402	PLCE1		intron_variant, splice_region_variant	SNV	rs200039087
	chr18:31830838	["C","A"]	83.004	0.0395917	99.9604	-0.46642	0.1784	0.0089403	TRAPPC8	ENSP00000283351.4:p.(Ala1409Ser)	missense_variant	SNV	rs140157915
	chr14:24206591	["A","G"]	68.001	0.0324355	99.9676	0.51509	0.19707	0.0089564	TSSK4	ENSP00000339179.5:p.(Glu103Gly)	missense_variant	SNV	rs139346717
	chr8:144397612	["G","A"]	131	0.0624851	99.9375	0.37125	0.14204	0.0089576	CPSF1	ENSP00000484669.1:p.(Leu754Phe)	missense_variant	SNV	rs138464912
	chr15:24999063	["T","C"]	40.004	0.0190813	99.9809	0.67184	0.25705	0.0089607	AC124312.1		3_prime_UTR_variant, NMD_transcript_variant	SNV	rs113040162
	chr1:44813387	["G","GCCACT"]	460.09	0.219456	99.7805	0.20015	0.076587	0.008966	BTBD19	ENSP00000395461.1:p.(Pro211HisfsTer12)	frameshift_variant	insertion	rs747210648
	chr10:94562691	["G","A"]	361.03	0.172206	99.8278	0.22389	0.085672	0.0089671	HELLS	ENSP00000377601.2:p.(Gly112Ser)	missense_variant, splice_region_variant	SNV	rs148139900	benign, likely benign	Immunodeficiency-centromeric instability-facial anomalies syndrome 4, not provided
	chr11:8932303	["T","G"]	179.07	0.0854138	99.9146	0.31587	0.12087	0.00897	C11orf16	ENSP00000318999.5:p.(Glu2Asp)	missense_variant	SNV	rs149524010
	chr4:183282857	["A","G"]	81.004	0.0386377	99.9614	0.47185	0.18059	0.0089795	WWC2	ENSP00000398577.2:p.(Asn969Ser)	missense_variant	SNV	rs142253469
	chr3:194670042	["T","C"]	64.004	0.030529	99.9695	0.53074	0.20314	0.0089833	LSG1	ENSP00000265245.5:p.(Thr65Ala)	missense_variant	SNV	rs149914132
	chr16:2108982	["T","A"]	71.002	0.0338669	99.9661	-0.50402	0.19291	0.0089846	PKD1	ENSP00000262304.4:p.(Gln2062Leu)	missense_variant	SNV	rs201062488	uncertain significance	Polycystic kidney disease, Polycystic kidney disease, adult type
	chr8:120289648	["T","C"]	598.02	0.285247	99.7148	0.17395	0.066581	0.0089878	COL14A1	ENSP00000297848.3:p.(Ile1373Thr)	missense_variant	SNV	rs61754507
	chr1:44981098	["G","A"]	58.014	0.0276718	99.9723	-0.55741	0.21337	0.008992	EIF2B3	ENSP00000353575.2:p.(Pro24Leu)	missense_variant	SNV	rs151320540	uncertain significance	not provided
	chr16:28873537	["C","T"]	1893	0.902933	99.0971	-0.098103	0.037554	0.0089939	SH2B1	ENSP00000321221.7:p.(Ala663Val)	missense_variant	SNV	rs190981290	benign	not provided
	chr10:38121653	["G","A"]	712.02	0.339623	99.6604	-0.15923	0.060961	0.0090011	AL117339.5		NMD_transcript_variant, intron_variant	SNV	rs577197217
	chr21:45176187	["C","T"]	190	0.0906272	99.9094	0.30819	0.11799	0.0090033	ADARB1	ENST00000496664.5:c.486C>T(p.(Asn162=))	NMD_transcript_variant, synonymous_variant	SNV	rs148155796	likely benign	not provided
	chr1:18902562	["C","A"]	63	0.0300501	99.9699	0.51963	0.19896	0.0090111	AL080251.1		NMD_transcript_variant, intron_variant	SNV	rs112566606	uncertain significance	Hyperprolinemia
	chr17:79784292	["G","T"]	754.01	0.359652	99.6403	-0.15447	0.059147	0.0090111	CBX2	ENSP00000308750.4:p.(Lys283Asn)	missense_variant	SNV	rs149210919	benign	not provided
	chr22:21055160	["C","T"]	34	0.0162175	99.9838	0.72813	0.27881	0.0090137	LRRC74B	ENSP00000394078.2:p.(Thr304Met)	missense_variant	SNV	rs139014995
	chr6:35459754	["T","C"]	144.05	0.0687098	99.9313	0.35383	0.13549	0.0090164	FANCE	ENSP00000229769.2:p.(Met437Thr)	missense_variant	SNV	rs142903218	benign, likely benign, uncertain significance	Fanconi anemia complementation group E, not specified
	chr21:14967215	["A","T"]	532.03	0.253771	99.7462	0.18574	0.071128	0.0090198	NRIP1	ENSP00000383063.1:p.(Asn326Lys)	missense_variant	SNV	rs115584205	benign	not provided
	chr5:140876883	["G","C"]	334	0.159313	99.8407	0.23253	0.089049	0.0090221	PCDHA12	ENSP00000381628.2:p.(Gly471Arg)	missense_variant	SNV	rs192756440
	chr5:140884307	["C","T"]	334	0.159313	99.8407	0.23253	0.089049	0.0090221	PCDHA13	ENSP00000289272.2:p.(Ser680Leu)	missense_variant	SNV	rs144612735
	chr2:68395803	["G","A"]	56.001	0.0267117	99.9733	0.56746	0.21731	0.0090229	PLEK	ENSP00000234313.7:p.(Arg347Gln)	missense_variant	SNV	rs199764943
	chr11:61766050	["G","A"]	69.005	0.0329144	99.9671	0.51104	0.19575	0.0090367	MYRF	ENSP00000278836.4:p.(Ser76Asn)	missense_variant	SNV	rs775076363
	chr17:81811627	["G","A"]	369	0.176008	99.824	0.22274	0.085324	0.0090415	GCGR	ENSP00000460976.1:p.(Ala242Thr)	missense_variant	SNV	rs377493062
	chr11:119097555	["C","T"]	163	0.0777486	99.9223	0.33287	0.12751	0.0090429	DPAGT1		intron_variant, splice_region_variant	SNV	rs201656540	likely benign, uncertain significance	Congenital myasthenic syndrome 13, DPAGT1-CDG, DPAGT1-CDG, not provided
	chr8:43030369	["TA","T"]	549.04	0.261884	99.7381	-0.1811	0.069376	0.0090456	AC110275.1		NMD_transcript_variant, intron_variant	deletion	rs377531768
	chr12:53297905	["C","G"]	55.001	0.0262347	99.9738	0.57298	0.21954	0.0090576	PFDN5	ENSP00000447942.1:p.(Thr88Ser)	missense_variant	SNV	rs150950257
	chr6:149890053	["G","T"]	53.005	0.0252826	99.9747	0.57249	0.21936	0.0090601	RAET1E	ENSP00000349709.4:p.(Leu60Ile)	missense_variant	SNV	rs149529086
	chr1:24651491	["C","T"]	56.005	0.0267136	99.9733	0.56762	0.21751	0.0090665	SRRM1	ENSP00000363510.3:p.(Arg202Cys)	missense_variant	SNV	rs140895941
	chr4:47661719	["T","C"]	163.01	0.0777534	99.9222	0.33376	0.1279	0.0090692	CORIN	ENSP00000273857.4:p.(Tyr576Cys)	missense_variant	SNV	rs144941289
	chr15:82043557	["C","T"]	71.001	0.0338664	99.9661	0.50454	0.19336	0.0090747	MEX3B	ENSP00000329918.4:p.(Cys438Tyr)	missense_variant	SNV	rs369746192
	chr21:46254837	["G","A"]	310.01	0.14787	99.8521	-0.24122	0.092448	0.0090752	MCM3AP	ENSP00000380820.1:p.(Arg1314Trp)	missense_variant	SNV	rs17176709	likely benign	not provided
	chr9:119167233	["C","T"]	225	0.107322	99.8927	0.28513	0.10928	0.0090772	BRINP1	ENSP00000265922.2:p.(Gly713Arg)	missense_variant	SNV	rs144364932
	chr11:44126841	["G","A"]	108.01	0.0515192	99.9485	-0.40829	0.15649	0.0090831	EXT2	ENSP00000379032.3:p.(Arg355His)	missense_variant	SNV	rs149727518	benign, likely benign, uncertain significance	Exostoses, multiple, type 2
	chr14:77131859	["C","T"]	204.01	0.0973098	99.9027	0.29739	0.11399	0.0090842	AC007375.2		NMD_transcript_variant, intron_variant	SNV	rs530042552
	chr1:115072902	["C","T"]	452.01	0.215602	99.7844	-0.19983	0.076597	0.0090848	TSPAN2		intron_variant, splice_region_variant	SNV	rs192874260
	chr21:46334622	["CCACCAGAACAGCGTGGGATGTTCACAATCAGTGACCACCAACCGGAACAGCGTGGGATGTTCACAGTCAGTGACCACA","C"]	138.27	0.0659528	99.934	0.36295	0.13912	0.0090865	PCNT	ENSP00000352572.5:p.(Met171_Gly196del)	inframe_deletion	deletion	rs1569163245	benign	not provided
	chr7:152182404	["A","G"]	98.007	0.0467479	99.9533	0.42551	0.16315	0.0091061	KMT2C	ENSP00000262189.6:p.(Met1819Thr)	missense_variant	SNV	rs201351659	benign	not provided
	chr6:139373359	["TGCCGCC","T"]	373.33	0.178073	99.8219	0.21924	0.084083	0.0091233	CITED2	ENSP00000444198.2:p.(Gly199_Gly200del)	inframe_deletion	deletion	rs752543125
	chr9:114361843	["G","A"]	350.03	0.166959	99.833	-0.22686	0.087033	0.0091465	AKNA	ENSP00000303769.4:p.(Thr662Ile)	missense_variant	SNV	rs147606451
	chr20:38350926	["C","A"]	50	0.0238493	99.9762	0.59894	0.22981	0.0091547	LBP	ENSP00000217407.2:p.(Arg119Ser)	missense_variant	SNV	rs149622127
	chr17:75486292	["G","T"]	65.001	0.0310045	99.969	0.52575	0.20174	0.0091607	TMEM94	ENSP00000364397.5:p.(Arg102Leu)	missense_variant, splice_region_variant	SNV	rs143349328
	chr9:37576241	["G","A"]	398.02	0.18985	99.8102	0.21269	0.081615	0.0091612	AL513165.2		NMD_transcript_variant, intron_variant	SNV	rs562239705
	chr11:831552	["T","TGC"]	65.01	0.0310088	99.969	-0.52534	0.20159	0.0091632	CRACR2B	ENSP00000435299.1:p.(Asp350GlyfsTer20)	frameshift_variant	insertion	rs762885972
	chr8:70644217	["TCAGTGTGGC","T"]	922.08	0.439819	99.5602	0.1398	0.05365	0.0091655	LACTB2	ENSP00000428801.1:p.(Gly144_Thr146del)	inframe_deletion	deletion	rs561918644
	chr16:84462042	["G","A"]	97	0.0462676	99.9537	0.43005	0.16503	0.0091657	ATP2C2	ENSP00000397925.2:p.(Val908Ile)	missense_variant	SNV	rs185373537	likely benign	not provided
	chr16:89686720	["C","G"]	1004	0.478893	99.5211	-0.13409	0.051462	0.009174	CDK10	ENSP00000338673.7:p.(Pro4Ala)	missense_variant	SNV	rs187319559
	chr12:12975372	["G","A"]	47.002	0.0224193	99.9776	-0.61752	0.23702	0.0091805	HEBP1	ENSP00000014930.4:p.(Thr169Met)	missense_variant	SNV	rs141261931
	chr11:45254315	["C","T"]	59.001	0.0281426	99.9719	0.55224	0.21198	0.0091829	SYT13	ENSP00000020926.3:p.(Asp167Asn)	missense_variant	SNV	rs201446387
	chr7:152121580	["A","G"]	103	0.0491295	99.9509	0.41776	0.16036	0.0091854	GALNT11	ENSP00000395122.2:p.(Gln577Arg)	missense_variant	SNV	rs141840319
	chr15:90957238	["G","A"]	199	0.0949201	99.9051	-0.29917	0.11485	0.0091941	RCCD1	ENSP00000377801.2:p.(Val98Ile)	missense_variant	SNV	rs375163894
	chr11:67409113	["G","A"]	181.01	0.0863391	99.9137	0.31488	0.12089	0.009199	TBC1D10C	ENSP00000443654.1:p.(Glu325Lys)	missense_variant	SNV	rs200282604
	chr5:148438493	["C","A"]	214.01	0.10208	99.8979	0.28963	0.1112	0.0092003	FBXO38	ENSP00000342023.5:p.(Gln1007Lys)	missense_variant	SNV	rs112383068	likely benign	Neuronopathy, distal hereditary motor, type 2D, not provided
	chr13:98519236	["G","C"]	52.001	0.0248037	99.9752	0.58691	0.22534	0.0092025	STK24		intron_variant, splice_region_variant	SNV	rs201271445
	chr5:139322969	["T","TGG"]	405.33	0.193337	99.8067	0.21098	0.081012	0.0092069	MATR3		intron_variant, splice_region_variant	insertion	rs772660614
	chr22:39225802	["C","T"]	74	0.0352969	99.9647	0.49306	0.18934	0.0092125	PDGFB	ENSP00000330382.6:p.(Arg216His)	missense_variant	SNV	rs371825684	benign	not provided
	chr3:53092471	["G","A"]	88	0.0419747	99.958	0.45189	0.17354	0.0092168	AC096887.1	ENST00000607283.5:c.221C>T(p.(Arg74=))	NMD_transcript_variant, synonymous_variant	SNV	rs113829901	likely benign, uncertain significance	RFT1-CDG
	chr10:102424650	["T","C"]	47.01	0.0224231	99.9776	0.6171	0.237	0.0092223	CUEDC2	ENSP00000358953.4:p.(Arg73Gly)	missense_variant, splice_region_variant	SNV	rs748506038
	chr10:7721706	["G","C"]	136	0.06487	99.9351	0.36302	0.13943	0.009224	ITIH2	ENSP00000351190.4:p.(Glu266Gln)	missense_variant	SNV	rs147906523
	chr7:107793735	["A","T"]	57.008	0.027192	99.9728	0.56044	0.21525	0.0092244	SLC26A3		intron_variant, splice_region_variant	SNV	rs200385882	likely benign, uncertain significance	Congenital secretory diarrhea, chloride type, not provided
	chr3:44722274	["C","G"]	181	0.0863344	99.9137	0.31302	0.12023	0.0092299	ZNF502	ENSP00000397390.1:p.(Thr486Ser)	missense_variant	SNV	rs141157720
	chr1:37583903	["C","G"]	204	0.097305	99.9027	-0.29647	0.11389	0.0092416	GNL2	ENSP00000362153.3:p.(Lys200Asn)	missense_variant	SNV	rs115297873
	chr20:45376335	["A","G"]	79.001	0.0376823	99.9623	-0.47656	0.18308	0.0092432	SYS1-DBNDD2		NMD_transcript_variant, intron_variant	SNV	rs186652910
	chr4:105942685	["C","T"]	1076	0.513236	99.4868	0.13001	0.04995	0.0092495	NPNT	ENSP00000426146.1:p.(Pro428Leu)	missense_variant	SNV	rs143758714
	chr19:11904643	["T","C"]	57.001	0.0271886	99.9728	0.56019	0.21523	0.0092505	ZNF69		intron_variant, splice_region_variant	SNV	rs201151226
	chr3:13570611	["G","A"]	34	0.0162175	99.9838	0.72528	0.27867	0.0092512	FBLN2	ENSP00000384169.3:p.(Gly86Ser)	missense_variant	SNV	rs201489405
	chr4:72313728	["C","T"]	539.01	0.2571	99.7429	-0.1827	0.0702	0.009254	ADAMTS3	ENSP00000286657.4:p.(Arg565Gln)	missense_variant	SNV	rs141374503
	chr21:44861255	["G","C"]	863	0.411638	99.5884	-0.14431	0.055449	0.0092553	PTTG1IP	ENSP00000328325.3:p.(Thr62Ser)	missense_variant	SNV	rs144668992	benign	not provided
	chr9:87887143	["G","C"]	200	0.0953971	99.9046	0.29707	0.11416	0.0092621	SPATA31E1	ENSP00000322640.5:p.(Glu886Gln)	missense_variant	SNV	rs75241638
	chr12:6458900	["T","C"]	131.01	0.0624899	99.9375	-0.36977	0.1421	0.0092634	TAPBPL	ENSP00000266556.7:p.(Ile387Thr)	missense_variant	SNV	rs142002557
	chr9:36170697	["C","T"]	35	0.0166945	99.9833	0.71483	0.2747	0.0092638	CCIN	ENSP00000334996.2:p.(Arg399Trp)	missense_variant	SNV	rs142836285
	chr2:105386408	["C","A"]	280	0.133556	99.8664	0.25232	0.096971	0.0092694	FHL2	ENSP00000344266.4:p.(Ala147Ser)	missense_variant	SNV	rs74575749	benign, likely benign	Primary dilated cardiomyopathy, not specified
	chr15:88838791	["G","A"]	334.01	0.159318	99.8407	0.23172	0.089067	0.0092787	ACAN	ENSP00000387356.2:p.(Ala67Thr)	missense_variant	SNV	rs182894280	likely benign, uncertain significance	not provided
	chr16:55833025	["G","T"]	75	0.0357739	99.9642	0.48886	0.1879	0.0092796	CES1	ENSP00000353720.3:p.(Leu11Ile)	missense_variant	SNV	rs116258771
	chr6:7882710	["C","T"]	61.002	0.0290971	99.9709	0.54116	0.20806	0.0092962	BLOC1S5-TXNDC5		3_prime_UTR_variant, NMD_transcript_variant	SNV	rs187157283
	chr13:30461378	["TTCTTCA","T"]	46.081	0.02198	99.978	-0.62308	0.23958	0.0093029	HMGB1	ENSP00000384678.1:p.(Asp207_Glu208del)	inframe_deletion	deletion	rs751588813
	chr12:25015384	["G","T"]	268	0.127832	99.8722	-0.25847	0.099386	0.009307	LRMP	ENSP00000489956.1:p.(Leu337Phe)	missense_variant	SNV	rs541918342
	chr11:75443206	["G","A"]	95.003	0.045315	99.9547	-0.43363	0.16677	0.0093175	GDPD5	ENSP00000337972.3:p.(Ala293Val)	missense_variant	SNV	rs199987196
	chr11:49981709	["T","C"]	135.02	0.0644026	99.9356	0.36036	0.1386	0.0093207	OR4C12	ENSP00000334418.4:p.(Ile265Val)	missense_variant	SNV	rs199554448
	chr19:13918779	["C","T"]	1861	0.88767	99.1123	0.098366	0.037834	0.0093258	CC2D1A	ENSP00000313601.6:p.(Ser327Leu)	missense_variant	SNV	rs200121704	benign, likely benign	History of neurodevelopmental disorder, not provided, not specified
	chr11:62713565	["G","A"]	96.003	0.045792	99.9542	-0.43128	0.16589	0.0093279	HNRNPUL2-BSCL2		NMD_transcript_variant, intron_variant	SNV	rs564471366
	chr5:194734	["T","A"]	170.01	0.0810923	99.9189	-0.32422	0.12471	0.0093293	LRRC14B	ENSP00000327675.3:p.(Leu309Gln)	missense_variant	SNV	rs140272755
	chr12:68871919	["T","C"]	87.009	0.041502	99.9585	0.45397	0.17463	0.0093339	CPM	ENSP00000447255.1:p.(Tyr99Cys)	missense_variant	SNV	rs200159655
	chr7:4174333	["A","G"]	71.005	0.0338684	99.9661	0.50189	0.19308	0.0093401	SDK1	ENSP00000385899.2:p.(Ile1638Val)	missense_variant	SNV	rs143929081
	chr8:24487298	["G","A"]	487.02	0.232301	99.7677	0.19226	0.073963	0.0093409	ADAM7	ENSP00000370166.1:p.(Val358Met)	missense_variant	SNV	rs146451180
	chr3:3845100	["C","T"]	1560.1	0.744145	99.2559	0.10733	0.04129	0.0093413	SUMF1		NMD_transcript_variant, intron_variant	SNV	rs113168029	benign	not provided
	chr9:84294188	["C","G"]	201	0.0958741	99.9041	-0.29826	0.11475	0.009342	SLC28A3		intron_variant, splice_region_variant	SNV	rs370190415
	chr8:119928493	["G","C"]	66.003	0.0314825	99.9685	0.51994	0.20005	0.0093485	DEPTOR	ENSP00000286234.5:p.(Trp72Cys)	missense_variant	SNV	rs143382933
	chr7:128817760	["A","G"]	85.011	0.040549	99.9595	0.45371	0.17458	0.0093536	CCDC136	ENST00000297788.8:c.3366A>G(p.(Ser1122=))	splice_region_variant, synonymous_variant	SNV	rs369256399
	chr11:108510951	["A","C"]	113.01	0.0539041	99.9461	0.39743	0.15295	0.009365	EXPH5	ENSP00000265843.4:p.(Leu1519Arg)	missense_variant	SNV	rs140766467	uncertain significance	not provided
	chr14:19781157	["G","A"]	246.05	0.117362	99.8826	0.26951	0.10372	0.0093651	OR4M1	ENSP00000492985.1:p.(Val279Ile)	missense_variant	SNV	rs3968196
	chr18:34877815	["T","C"]	590.02	0.281431	99.7186	0.176	0.067743	0.0093762	DTNA		intron_variant, splice_region_variant	SNV	rs138590000	benign	Left ventricular noncompaction 1, not specified
	chr1:42162910	["C","T"]	111	0.0529454	99.9471	-0.40083	0.15428	0.0093779	GUCA2A	ENSP00000349493.2:p.(Cys115Tyr)	missense_variant	SNV	rs139468524
	chr5:79739272	["G","C"]	395.02	0.188419	99.8116	0.21264	0.08185	0.0093789	CMYA5	ENSP00000394770.2:p.(Glu3503Gln)	missense_variant	SNV	rs148631314
	chr11:63908300	["C","T"]	254	0.121154	99.8788	0.26523	0.1021	0.0093848	MARK2	ENSP00000385751.2:p.(Leu668Phe)	missense_variant	SNV	rs55767673
	chr3:49305831	["C","T"]	70.001	0.0333895	99.9666	0.50571	0.19469	0.0093898	USP4	ENSP00000265560.4:p.(Glu338Lys)	missense_variant	SNV	rs201167579
	chr22:17864926	["C","T"]	142.01	0.0677367	99.9323	0.35443	0.13646	0.009395	MICAL3	ENSP00000416015.2:p.(Val860Met)	missense_variant	SNV	rs199950640
	chr11:96093225	["G","A"]	100	0.0476985	99.9523	-0.42223	0.16256	0.0093953	MAML2	ENSP00000434552.1:p.(Pro269Leu)	missense_variant	SNV	rs201372993
	chr11:111560188	["T","A"]	50.016	0.0238569	99.9761	0.59686	0.2298	0.0093963	LAYN	ENSP00000364765.3:p.(Asn293Lys)	missense_variant	SNV	rs142196082
	chr1:55057505	["C","A"]	96.002	0.0457916	99.9542	0.42714	0.16446	0.0094004	PCSK9	ENSP00000303208.5:p.(His391Asn)	missense_variant	SNV	rs146471967	likely benign, uncertain significance	Familial hypercholesterolemia, Hypercholesterolemia, autosomal dominant, 3, not provided
	chr1:9264426	["C","T"]	286	0.136418	99.8636	0.24947	0.096052	0.0094005	H6PD	ENSP00000473348.1:p.(Arg656Trp)	missense_variant	SNV	rs146595089	likely benign	not provided
	chr17:69018502	["G","A"]	99.009	0.0472259	99.9528	0.42421	0.16336	0.0094102	ABCA9	ENSP00000342216.3:p.(Pro893Leu)	missense_variant	SNV	rs200396915
	chr19:856130	["C","T"]	1570	0.748867	99.2511	-0.10694	0.041183	0.0094108	ELANE	ENSP00000263621.1:p.(Pro257Leu)	missense_variant	SNV	rs17216663	benign, likely benign	Cyclical neutropenia, Neutropenia, severe congenital, 1, autosomal dominant, not provided, not specified
	chr13:26665045	["A","G"]	31.003	0.014788	99.9852	0.75819	0.29198	0.0094123	WASF3	ENSP00000335055.5:p.(Ile51Val)	missense_variant	SNV	rs201910270
	chr16:66636554	["T","C"]	509	0.242786	99.7572	0.18762	0.072253	0.0094136	CMTM4	ENSP00000333833.4:p.(Ile72Val)	missense_variant	SNV	rs139191138
	chr6:167915339	["C","T"]	59.002	0.0281431	99.9719	0.54997	0.21183	0.0094257	AFDN	ENSP00000383623.3:p.(Ala816Val)	missense_variant	SNV	rs201360618
	chr22:19788780	["C","T"]	47	0.0224183	99.9776	0.61553	0.23715	0.0094445	GNB1L	ENSP00000331313.6:p.(Ala305Thr)	missense_variant	SNV	rs200429426
	chr8:144318297	["C","T"]	64	0.0305271	99.9695	0.52816	0.20349	0.009446	DGAT1	ENSP00000482264.1:p.(Val214Ile)	missense_variant	SNV	rs377729741	likely benign	not provided
	chr5:150196717	["C","T"]	724.01	0.345342	99.6547	-0.15705	0.060509	0.0094461	SLC6A7	ENST00000524041.1:c.219C>T(p.(Gly73=))	splice_region_variant, synonymous_variant	SNV	rs144061408
	chr9:92256766	["G","A"]	1311	0.625328	99.3747	0.11731	0.045199	0.0094504	IARS	ENSP00000364794.3:p.(Thr684Met)	missense_variant	SNV	rs2070053	benign	not provided
	chr19:49933480	["C","A"]	931.01	0.444078	99.5559	-0.13876	0.053466	0.009452	AC011452.1		NMD_transcript_variant, intron_variant	SNV	rs117069489
	chr12:41029168	["C","T"]	166.01	0.0791844	99.9208	0.32921	0.12685	0.0094528	CNTN1	ENSP00000447006.1:p.(Arg977Cys)	missense_variant	SNV	rs150734960	benign	Compton-North congenital myopathy
	chr2:6865221	["G","A"]	182	0.0868114	99.9132	-0.31292	0.12057	0.0094534	CMPK2	ENSP00000256722.5:p.(Pro159Leu)	missense_variant	SNV	rs201663837
	chr6:33801154	["G","A"]	91.001	0.0434062	99.9566	-0.43735	0.16853	0.0094572	MLN	ENSP00000388825.2:p.(Arg4Cys)	missense_variant	SNV	rs140882390
	chr19:58126978	["G","A"]	136.02	0.0648796	99.9351	-0.362	0.13951	0.0094649	ZNF329		NMD_transcript_variant, intron_variant	SNV	rs545404844
	chr17:4117088	["T","C"]	51.007	0.0243296	99.9757	0.59082	0.22769	0.0094654	ZZEF1	ENSP00000371051.2:p.(Asn193Ser)	missense_variant	SNV	rs369003034
	chr17:41763114	["C","T"]	84.002	0.0400677	99.9599	-0.4601	0.17733	0.009472	JUP	ENSP00000311113.5:p.(Val456Ile)	missense_variant	SNV	rs78437817	likely benign, uncertain significance	Arrhythmogenic right ventricular cardiomyopathy, Arrhythmogenic right ventricular dysplasia 12, Arrhythmogenic right ventricular dysplasia 12, Cardiomyopathy, Naxos disease, Naxos disease, not provided, not specified
	chr4:112285632	["G","A"]	169	0.0806105	99.9194	0.3237	0.12476	0.0094738	TIFA		intron_variant, splice_region_variant	SNV	rs550089200
	chr19:2250841	["C","CA"]	149.01	0.0710756	99.9289	0.34694	0.13373	0.0094767	AMH		intron_variant, splice_region_variant	insertion	rs757881994	benign	not provided
	chr17:7178548	["G","C"]	68.003	0.0324364	99.9676	0.51129	0.19708	0.0094786	ASGR1	ENSP00000269299.3:p.(Gln6Glu)	missense_variant	SNV	rs138040706
	chr10:5394020	["C","T"]	133	0.0634391	99.9366	0.36297	0.13991	0.0094816	TUBAL3	ENSP00000369784.3:p.(Ala280Thr)	missense_variant	SNV	rs41289265	uncertain significance	not provided
	chr16:75715092	["G","A"]	39	0.0186024	99.9814	0.67513	0.26026	0.0094852	CPHXL	ENSP00000491599.1:p.(Ala117Val)	missense_variant	SNV	rs367596763
	chr10:54066783	["C","T"]	47.002	0.0224193	99.9776	0.61525	0.23719	0.009492	PCDH15	ENSP00000484703.1:p.(Ala737Thr)	missense_variant	SNV	rs148162562	uncertain significance	Usher syndrome type 1F, not provided, not specified
	chr17:50089126	["G","A"]	53.001	0.0252807	99.9747	0.57915	0.22329	0.0094963	ITGA3	ENSP00000007722.7:p.(Arg1021Gln)	missense_variant	SNV	rs139083066	uncertain significance	Congenital nephrotic syndrome - interstitial lung disease - epidermolysis bullosa syndrome
	chr7:1555369	["C","T"]	1475.2	0.703649	99.2964	0.11042	0.042575	0.0094988	TMEM184A	ENSP00000297477.4:p.(Gly39Glu)	missense_variant	SNV	rs183593116	benign	not provided
	chr1:43604927	["C","T"]	122	0.0581922	99.9418	0.38201	0.1473	0.0095052	PTPRF	ENSP00000353030.4:p.(Ala1021Val)	missense_variant	SNV	rs147874335
	chr12:105047603	["G","A"]	123	0.0586692	99.9413	0.38015	0.14659	0.0095074	C12orf45		NMD_transcript_variant, intron_variant	SNV	rs185624552
	chr17:41503712	["G","C"]	252.01	0.120205	99.8798	0.26584	0.10252	0.0095123	KRT13	ENSP00000246635.3:p.(Thr170Ser)	missense_variant	SNV	rs148102980	benign, likely benign	White sponge nevus 2, not provided
	chr3:130565615	["G","C"]	125	0.0596232	99.9404	0.37723	0.14548	0.0095143	COL6A6		splice_donor_variant	SNV	rs200519575
	chr6:26392920	["G","A"]	85	0.0405438	99.9595	-0.45716	0.17631	0.0095154	BTN2A2	ENSP00000349143.4:p.(Glu509Lys)	missense_variant	SNV	rs114098566
	chr19:4523697	["G","A"]	298	0.142142	99.8579	-0.24367	0.093983	0.0095226	PLIN5	ENSP00000371272.2:p.(Ala408Val)	missense_variant	SNV	rs141998895
	chr4:85995096	["C","T"]	280.02	0.133565	99.8664	-0.25222	0.097287	0.0095293	ARHGAP24	ENSP00000378611.1:p.(Thr481Met)	missense_variant	SNV	rs147870358	likely benign, uncertain significance	not provided
	chr6:12163506	["T","C"]	363.02	0.173155	99.8268	0.22148	0.085437	0.0095344	HIVEP1	ENSP00000368698.2:p.(Val2401Ala)	missense_variant	SNV	rs75028515
	chr14:72958657	["G","A"]	81.002	0.0386368	99.9614	0.46905	0.18095	0.0095405	DCAF4	ENSP00000351147.2:p.(Arg447His)	missense_variant	SNV	rs143869522	benign	not provided
	chr11:123976767	["C","A"]	159	0.0758407	99.9242	0.33584	0.12957	0.0095455	OR10S1	ENSP00000431914.1:p.(Val309Leu)	missense_variant	SNV	rs150206468
	chr8:18871818	["C","A"]	1895.1	0.903935	99.0961	0.097259	0.037527	0.0095507	PSD3	ENSP00000401704.3:p.(Gly349Val)	missense_variant	SNV	rs73202143	benign	not provided
	chr15:75936581	["C","CTT"]	454.86	0.216962	99.783	-0.19917	0.076854	0.0095546	NRG4		NMD_transcript_variant, intron_variant	insertion	rs991518574
	chr2:218882394	["T","C"]	59.003	0.0281436	99.9719	-0.54824	0.21156	0.0095594	WNT10A	ENSP00000258411.3:p.(Ile116Thr)	missense_variant	SNV	rs762311530	uncertain significance	not provided
	chr9:120798867	["G","A"]	47	0.0224183	99.9776	0.61412	0.23702	0.0095715	B3GNT10	ENSP00000491256.1:p.(Arg100Gln)	missense_variant	SNV	rs530831865
	chr1:152088088	["G","C"]	828.03	0.394958	99.605	-0.14565	0.056217	0.0095734	TCHHL1	ENSP00000357796.1:p.(Ala19Gly)	missense_variant	SNV	rs142056537
	chr11:116821677	["G","T"]	543	0.259003	99.741	-0.1812	0.069939	0.0095778	APOA4	ENSP00000350425.3:p.(Asn127Lys)	missense_variant	SNV	rs147610191	likely benign	not provided
	chr19:40328487	["C","T"]	1284.1	0.612497	99.3875	0.11795	0.045526	0.0095787	C19orf47	ENSP00000463159.1:p.(Arg159His)	missense_variant	SNV	rs9973304
	chr15:40459363	["T","A"]	52.002	0.0248042	99.9752	-0.58453	0.22563	0.0095793	BAHD1	ENSP00000396976.1:p.(Leu300Gln)	missense_variant	SNV	rs148545676
	chr15:43526399	["G","T"]	72.003	0.0343444	99.9657	0.49614	0.19153	0.0095877	MAP1A	ENSP00000371462.1:p.(Arg1880Ser)	missense_variant	SNV	rs372656438
	chr10:96984781	["G","A"]	73	0.0348199	99.9652	0.49271	0.19022	0.0095923	LCOR	ENSP00000490116.2:p.(Asp1441Asn)	missense_variant	SNV	rs202072865
	chr1:155729126	["T","G"]	80.001	0.0381593	99.9618	0.47177	0.18214	0.0095963	DAP3		intron_variant, splice_region_variant	SNV	rs200267442
	chr6:139242800	["G","A"]	1619	0.772239	99.2278	0.10517	0.040605	0.0095986	TXLNB	ENSP00000351206.3:p.(Pro594Leu)	missense_variant	SNV	rs142843391
	chr22:46439346	["T","C"]	137.01	0.0653518	99.9346	0.36146	0.13956	0.0096016	CELSR1	ENSP00000262738.3:p.(Thr1417Ala)	missense_variant	SNV	rs140069149
	chr8:123239062	["C","T"]	69.003	0.0329134	99.9671	0.5071	0.19581	0.0096039	C8orf76	ENSP00000276704.4:p.(Arg67Gln)	missense_variant	SNV	rs34535722
	chr8:123239062	["C","T"]	69.003	0.0329134	99.9671	0.5071	0.19581	0.0096039	ZHX1-C8orf76	ENSP00000349593.4:p.(Arg35Gln)	missense_variant	SNV	rs34535722
	chr11:92354985	["T","C"]	147.01	0.0701216	99.9299	0.34725	0.13409	0.0096082	FAT3	ENSP00000387040.2:p.(Leu958Pro)	missense_variant	SNV	rs76869520
	chr1:157587479	["T","C"]	66.001	0.0314815	99.9685	0.51908	0.20045	0.0096118	FCRL4	ENSP00000271532.1:p.(Gln215Arg)	missense_variant	SNV	rs144386002
	chr2:43947768	["T","C"]	211.04	0.100663	99.8993	-0.29019	0.11207	0.0096149	LRPPRC	ENSP00000260665.7:p.(His643Arg)	missense_variant	SNV	rs148575027	benign, likely benign, uncertain significance	Congenital lactic acidosis, Saguenay-Lac-Saint-Jean type, not provided
	chr19:47275030	["C","G"]	66	0.031481	99.9685	-0.51795	0.20002	0.0096151	INAFM1	ENSP00000447679.1:p.(Phe37Leu)	missense_variant	SNV	rs577827986
	chr13:46227900	["A","C"]	207.01	0.0987408	99.9013	0.29077	0.11229	0.0096157	LRRC63	ENSP00000408828.2:p.(Lys158Asn)	missense_variant	SNV	rs561189831
	chr15:43457134	["C","T"]	336.01	0.160272	99.8397	0.22992	0.088807	0.0096279	TP53BP1	ENSP00000371475.4:p.(Val492Ile)	missense_variant	SNV	rs61758067
	chr19:830860	["C","G"]	59.002	0.0281431	99.9719	0.54769	0.21156	0.0096313	AZU1	ENSP00000233997.1:p.(Asn171Lys)	missense_variant	SNV	rs141614223
	chr6:69354333	["GT","G"]	199.01	0.0949249	99.9051	0.29851	0.11531	0.0096329	ADGRB3		intron_variant, splice_region_variant	deletion	rs542664193
	chr12:1952871	["C","T"]	25	0.0119246	99.9881	0.84149	0.32508	0.0096396	DCP1B	ENSP00000280665.6:p.(Glu357Lys)	missense_variant	SNV	rs372474646
	chr2:110805355	["C","T"]	262	0.12497	99.875	0.26008	0.10048	0.0096472	ACOXL	ENSP00000407761.1:p.(Ser238Leu)	missense_variant	SNV	rs149961196
	chr2:178868058	["C","T"]	55.002	0.0262352	99.9738	0.56712	0.21911	0.0096476	CCDC141	ENSP00000390190.1:p.(Gly848Arg)	missense_variant	SNV	rs200780194
	chr7:122012761	["A","T"]	72.001	0.0343434	99.9657	0.49577	0.19155	0.0096492	PTPRZ1	ENSP00000377047.2:p.(Thr1239Ser)	missense_variant	SNV	rs139963769
	chr8:24321226	["G","T"]	160.01	0.0763224	99.9237	-0.33263	0.12853	0.0096573	ADAM28	ENSP00000265769.4:p.(Arg219Ser)	missense_variant	SNV	rs142436579
	chr2:26364832	["G","A"]	55.003	0.0262356	99.9738	-0.56701	0.2191	0.0096582	SELENOI	ENSP00000260585.7:p.(Val43Ile)	missense_variant, splice_region_variant	SNV	rs200327439
	chr10:98397467	["C","T"]	132	0.0629621	99.937	0.36686	0.14178	0.0096677	PYROXD2	ENSP00000359607.4:p.(Arg168His)	missense_variant	SNV	rs145246693
	chr19:58548289	["A","C"]	264.04	0.125943	99.8741	0.25953	0.1003	0.0096721	TRIM28		intron_variant, splice_region_variant	SNV	rs199799908
	chr22:31266073	["C","G"]	105	0.0500835	99.9499	0.40073	0.15488	0.0096742	LIMK2	ENSP00000339916.4:p.(Pro307Ala)	missense_variant	SNV	rs145908769
	chr16:662270	["C","T"]	822.02	0.392092	99.6079	-0.14705	0.056837	0.0096746	WDR90	ENSP00000448122.1:p.(Arg1362Trp)	missense_variant	SNV	rs148985409
	chr16:48083808	["G","A"]	553	0.263773	99.7362	0.17932	0.06931	0.0096757	ABCC12		intron_variant, splice_region_variant	SNV	rs200207411
	chr11:62591588	["AG","A"]	617.08	0.294338	99.7057	-0.16899	0.065319	0.0096783	TUT1	ENSP00000308000.7:p.(Pro4LeufsTer79)	frameshift_variant	deletion	rs577382133	benign	not provided
	chr11:70343786	["A","G"]	344	0.164083	99.8359	-0.22726	0.087851	0.0096848	PPFIA1	ENSP00000253925.7:p.(Thr609Ala)	missense_variant	SNV	rs146858711
	chr17:38466477	["G","C"]	82.001	0.0391133	99.9609	0.46577	0.18006	0.0096906	ARHGAP23	ENSP00000481862.1:p.(Arg265Pro)	missense_variant	SNV	rs779052973
	chr7:152649202	["T","C"]	64.005	0.0305295	99.9695	0.5254	0.20314	0.0097011	XRCC2	ENSP00000352271.1:p.(Ile95Val)	missense_variant	SNV	rs140214637	likely benign, uncertain significance	Fanconi anemia complementation group U, Hereditary cancer-predisposing syndrome, not provided, not specified
	chr1:161048434	["C","T"]	100	0.0476985	99.9523	-0.42035	0.16253	0.0097054	ARHGAP30	ENSP00000356992.3:p.(Glu863Lys)	missense_variant	SNV	rs143251755
	chr15:74410760	["C","T"]	103	0.0491295	99.9509	0.4143	0.1602	0.0097058	SEMA7A	ENSP00000261918.4:p.(Arg622His)	missense_variant	SNV	rs140128092
	chr9:21933716	["A","G"]	166.02	0.0791891	99.9208	-0.32707	0.12648	0.009711	AL359922.1		NMD_transcript_variant, intron_variant	SNV	rs188317324
	chr17:75629235	["T","C"]	62.004	0.029575	99.9704	-0.52534	0.20317	0.0097184	RECQL5	ENSP00000317636.5:p.(Lys730Glu)	missense_variant	SNV	rs201026890
	chr5:38481601	["G","T"]	356.02	0.169816	99.8302	0.22184	0.085797	0.0097219	LIFR	ENSP00000263409.4:p.(Asn1096Lys)	missense_variant	SNV	rs3729751	likely benign, uncertain significance, likely pathogenic	Congenital anomaly of kidney and urinary tract, StÃ¼ve-Wiedemann syndrome, not provided
	chr4:69939191	["A","G"]	111.01	0.0529502	99.947	-0.39889	0.1543	0.0097337	CSN1S1	ENSP00000246891.4:p.(Ile87Val)	missense_variant	SNV	rs200177207
	chr7:33022082	["T","G"]	211.01	0.100649	99.8994	0.28942	0.11196	0.0097395	NT5C3A	ENSP00000484415.1:p.(Lys114Gln)	missense_variant	SNV	rs144452782	uncertain significance	Hemolytic anemia due to pyrimidine 5' nucleotidase deficiency, not provided
	chr8:38976668	["G","T"]	246.01	0.117343	99.8827	-0.26714	0.10334	0.0097409	HTRA4	ENSP00000305919.4:p.(Ala234Ser)	missense_variant	SNV	rs138567982
	chr4:114977196	["A","G"]	86.005	0.0410231	99.959	0.45347	0.17546	0.0097537	NDST4	ENSP00000264363.2:p.(Tyr353His)	missense_variant	SNV	rs144197982
	chr10:89402907	["G","A"]	50	0.0238493	99.9762	0.59423	0.22994	0.0097597	IFIT1	ENSP00000360869.3:p.(Arg211His)	missense_variant	SNV	rs145664491
	chr8:23436981	["G","GT"]	83.002	0.0395907	99.9604	0.46097	0.17838	0.0097616	ENTPD4	ENSP00000351520.4:p.(Arg443ThrfsTer10)	frameshift_variant	insertion	rs757975688
	chr12:54855122	["C","T"]	32.003	0.015265	99.9847	-0.74252	0.28734	0.0097641	MUCL1	ENSP00000311364.5:p.(Pro22Leu)	missense_variant	SNV	rs201140321
	chr17:17988039	["G","T"]	53.001	0.0252807	99.9747	0.57676	0.2232	0.0097664	DRC3	ENSP00000326870.8:p.(Ala129Ser)	missense_variant	SNV	rs144134879
	chr9:21305060	["A","G"]	499.01	0.238021	99.762	-0.18927	0.073249	0.0097677	IFNA5	ENSP00000484479.1:p.(Phe66Ser)	missense_variant	SNV	rs149567637	benign	not provided
	chr14:74551138	["G","A"]	50	0.0238493	99.9762	0.59384	0.22983	0.0097729	LTBP2	ENSP00000261978.4:p.(Arg538Trp)	missense_variant	SNV	rs147534770	uncertain significance	Glaucoma 3, primary congenital, D, Weill-Marchesani syndrome, not provided
	chr5:72326704	["C","T"]	79	0.0376819	99.9623	-0.4724	0.18285	0.0097827	PTCD2	ENSP00000370013.4:p.(Arg105Trp)	missense_variant	SNV	rs200238854
	chr15:33738457	["C","T"]	79.002	0.0376828	99.9623	0.47232	0.18287	0.0098021	RYR3	ENSP00000483166.1:p.(Thr2508Met)	missense_variant	SNV	rs200542900	uncertain significance	Epileptic encephalopathy
	chr20:41425364	["G","A"]	33	0.0157405	99.9843	-0.73074	0.28295	0.0098068	CHD6	ENSP00000362330.3:p.(Pro1387Leu)	missense_variant	SNV	rs138612296
	chr11:102792725	["T","C"]	121.15	0.0577868	99.9422	-0.37853	0.14657	0.009808	MMP1	ENSP00000322788.6:p.(Thr305Ala)	missense_variant	SNV	rs56028730
	chr1:9262230	["G","A"]	52	0.0248032	99.9752	0.5828	0.2257	0.009819	H6PD	ENSP00000473348.1:p.(Gly317Asp)	missense_variant	SNV	rs144259245
	chr11:68917891	["G","T"]	209	0.09969	99.9003	0.2905	0.1125	0.0098196	IGHMBP2		intron_variant, splice_region_variant	SNV	rs201147313	likely benign, uncertain significance	Autosomal recessive distal spinal muscular atrophy 1, Autosomal recessive distal spinal muscular atrophy 1, Charcot-Marie-Tooth disease, Charcot-Marie-Tooth disease axonal type 2S, not provided, not specified
	chr5:132587701	["G","A"]	30.002	0.0143105	99.9857	0.76702	0.29706	0.0098225	AC116366.3		NMD_transcript_variant, intron_variant	SNV	rs117081789	benign	Hereditary cancer-predisposing syndrome, Nijmegen breakage syndrome-like disorder, not specified
	chr7:26152717	["C","G"]	766.05	0.365395	99.6346	0.15249	0.059056	0.0098229	NFE2L3	ENSP00000056233.3:p.(His73Gln)	missense_variant	SNV	rs576398496
	chr19:47072499	["G","A"]	260.26	0.12414	99.8759	0.26068	0.10096	0.0098237	ZC3H4	ENSP00000253048.4:p.(Pro552Leu)	missense_variant	SNV	rs199960919
	chr22:24321542	["C","T"]	1442	0.687813	99.3122	-0.11113	0.043044	0.0098286	SPECC1L-ADORA2A	ENSP00000351480.2:p.(Leu188Phe)	NMD_transcript_variant, missense_variant	SNV	rs56168869	benign, likely benign	not provided
	chr22:24321542	["C","T"]	1442	0.687813	99.3122	-0.11113	0.043044	0.0098286	SPECC1L	ENSP00000393363.1:p.(Leu188Phe)	missense_variant	SNV	rs56168869	benign, likely benign	not provided
	chr13:102738837	["T","C"]	185.01	0.0882471	99.9118	0.31079	0.12038	0.0098335	CCDC168	ENSP00000320232.3:p.(Lys3954Glu)	missense_variant	SNV	rs368365890
	chr14:73251766	["G","T"]	475	0.226568	99.7734	0.19288	0.07472	0.0098418	PAPLN	ENSP00000451803.1:p.(Gly258Val)	missense_variant	SNV	rs141960540
	chr9:136377988	["G","A"]	239.05	0.114023	99.886	0.27051	0.10479	0.0098438	SNAPC4	ENSP00000298532.2:p.(Ala1280Val)	missense_variant	SNV	rs145777793
	chr12:52288139	["T","C"]	243.06	0.115936	99.8841	0.26937	0.10438	0.0098617	KRT81	ENSP00000369349.4:p.(Ile249Val)	missense_variant	SNV	rs201895192
	chr5:79735243	["A","G"]	394.35	0.188099	99.8119	0.21147	0.081954	0.0098717	CMYA5	ENSP00000394770.2:p.(Lys2160Glu)	missense_variant	SNV	rs182795650
	chr9:136290902	["G","A"]	512.03	0.244231	99.7558	0.18581	0.072014	0.0098756	CCDC187	ENSP00000492326.1:p.(Arg571Trp)	missense_variant	SNV	rs893573273
	chr17:40793851	["G","A"]	137.01	0.0653518	99.9346	-0.35838	0.1389	0.0098798	KRT28	ENSP00000305263.7:p.(Arg392Cys)	missense_variant	SNV	rs147656508
	chr20:62754880	["G","A"]	1566	0.746959	99.253	0.10588	0.041039	0.0098798	NTSR1	ENSP00000359532.3:p.(Val304Ile)	missense_variant	SNV	rs2273075
	chr7:76505593	["C","T"]	48	0.0228953	99.9771	0.60508	0.23453	0.0098817	DTX2	ENSP00000322885.5:p.(Gln621Ter)	stop_gained	SNV	rs144382908
	chr7:92501532	["A","G"]	39.002	0.0186034	99.9814	0.67117	0.2602	0.009896	PEX1	ENSP00000248633.4:p.(Met853Thr)	missense_variant	SNV	rs143283146	likely benign	Zellweger spectrum disorders
	chr3:197835809	["G","A"]	53.003	0.0252817	99.9747	0.57585	0.22325	0.0099006	LRCH3	ENSP00000399751.2:p.(Arg413Gln)	missense_variant	SNV	rs571384152
	chr4:102945299	["C","T"]	268.01	0.127837	99.8722	0.25632	0.099378	0.0099031	SLC9B1	ENSP00000296422.7:p.(Val183Ile)	missense_variant	SNV	rs149874100
	chr1:23865582	["A","G"]	333.02	0.158846	99.8412	-0.22865	0.088652	0.0099044	FUCA1	ENSP00000363603.3:p.(Trp145Arg)	missense_variant	SNV	rs150062050	likely benign, uncertain significance	Fucosidosis, Intellectual disability, not provided
	chr3:50341826	["G","A"]	1320	0.629621	99.3704	0.11601	0.044981	0.0099054	ZMYND10	ENSP00000231749.3:p.(Arg369Trp)	missense_variant	SNV	rs142613783	benign, likely benign	Primary ciliary dyskinesia, not provided
	chr16:56981228	["A","G"]	64.005	0.0305295	99.9695	0.52391	0.20314	0.0099073	CETP		intron_variant, splice_region_variant	SNV	rs202237180
	chr14:23080170	["C","G"]	209030	99.7043	0.295731	0.16862	0.065381	0.0099089	ACIN1	ENSP00000262710.1:p.(Ala447Pro)	missense_variant	SNV	rs941719
	chr6:85543679	["T","C"]	102.01	0.0486573	99.9513	0.41666	0.16157	0.0099163	SNX14	ENSP00000313121.3:p.(Tyr397Cys)	missense_variant	SNV	rs142875261	benign	not provided
	chr20:34929449	["C","T"]	168	0.0801336	99.9199	-0.32355	0.12547	0.0099206	GSS	ENSP00000216951.2:p.(Arg418Gln)	missense_variant	SNV	rs150141794	likely benign, uncertain significance	Gluthathione synthetase deficiency, not provided
	chr16:84422426	["G","T"]	244.03	0.116399	99.8836	-0.26854	0.10415	0.0099247	ATP2C2	ENSP00000397925.2:p.(Gly221Trp)	missense_variant	SNV	rs184593151
	chr19:16386236	["A","G"]	91.002	0.0434066	99.9566	-0.43926	0.17037	0.0099327	EPS15L1		intron_variant, splice_region_variant	SNV	rs372925875
	chr22:39513721	["G","A"]	1619	0.772239	99.2278	-0.10431	0.040459	0.0099327	MIEF1	ENSP00000385110.1:p.(Asp264Asn)	missense_variant	SNV	rs2232091
	chr16:2053388	["C","T"]	215	0.102552	99.8974	0.28751	0.11152	0.009935	TSC2	ENSP00000219476.3:p.(Pro91Leu)	missense_variant	SNV	rs45482691	benign	Hereditary cancer-predisposing syndrome, Tuberous sclerosis 2, Tuberous sclerosis syndrome, not provided, not specified
	chr4:118138162	["A","G"]	192.02	0.0915907	99.9084	-0.30255	0.11737	0.0099443	NDST3	ENSP00000296499.5:p.(Lys445Glu)	missense_variant	SNV	rs192695780
	chr2:72135278	["G","A"]	88	0.0419747	99.958	0.44212	0.17152	0.0099488	CYP26B1	ENSP00000001146.2:p.(Arg191Cys)	missense_variant	SNV	rs200044057
	chr1:229498313	["A","G"]	169.02	0.0806201	99.9194	0.32461	0.12593	0.0099489	NUP133		intron_variant, splice_region_variant	SNV	rs373651738	benign	not provided
	chr14:45189123	["C","T"]	112	0.0534224	99.9466	-0.39596	0.15361	0.0099494	FANCM	ENSP00000267430.5:p.(Gln1701Ter)	stop_gained	SNV	rs147021911	uncertain significance, likely pathogenic, pathogenic	Familial cancer of breast, Fanconi anemia, Fanconi anemia complementation group A, Premature ovarian failure 15, Spermatogenic failure 28, not provided
	chr16:58507985	["G","A"]	128	0.0610541	99.9389	0.37035	0.14368	0.0099502	NDRG4	ENSP00000377823.4:p.(Ala291Thr)	missense_variant	SNV	rs149936678
	chr9:36003219	["G","C"]	67.002	0.031959	99.968	-0.51165	0.19853	0.0099608	OR13C7	ENSP00000477333.1:p.(Leu217Val)	missense_variant	SNV	rs184576207
	chr10:48725975	["G","A"]	1444	0.688767	99.3112	0.11091	0.043035	0.0099618	WDFY4	ENSP00000320563.5:p.(Arg229Gln)	missense_variant	SNV	rs34731704
	chr19:55091542	["C","T"]	83.001	0.0395903	99.9604	0.46074	0.17878	0.0099636	PPP1R12C	ENSP00000263433.1:p.(Arg760His)	missense_variant	SNV	rs200677433
	chr21:44382739	["C","T"]	47	0.0224183	99.9776	-0.61091	0.23707	0.0099704	TRPM2	ENSP00000381026.2:p.(Arg413Trp)	missense_variant	SNV	rs146431153
	chr5:88240922	["T","TA"]	164.09	0.0782685	99.9217	0.32818	0.12737	0.0099785	TMEM161B		intron_variant, splice_region_variant	insertion	rs751143531
	chr3:185024373	["A","G"]	173	0.0825185	99.9175	0.31854	0.12364	0.0099837	VPS8	ENSP00000287546.4:p.(Asp1347Gly)	missense_variant	SNV	rs111578837
	chr6:168040146	["C","G"]	348	0.165991	99.834	0.22414	0.087001	0.0099876	KIF25	ENSP00000388878.2:p.(His192Gln)	missense_variant	SNV	rs6928620
	chr3:52512608	["A","G"]	194.03	0.0925495	99.9075	0.29766	0.11554	0.0099879	STAB1	ENSP00000312946.6:p.(Asn998Asp)	missense_variant	SNV	rs148929708
	chr9:137500894	["G","A"]	46.009	0.0219456	99.9781	-0.61714	0.23957	0.0099948	PNPLA7	ENST00000406427.5:c.1554C>T(p.(Asp518=))	splice_region_variant, synonymous_variant	SNV	rs186318093
	chr6:138849416	["G","T"]	180.01	0.0858622	99.9141	0.31223	0.12121	0.009999	ECT2L	ENSP00000387388.1:p.(Glu351Ter)	stop_gained	SNV	rs73557274
	chr16:66963881	["G","A"]	98.002	0.0467455	99.9533	-0.42286	0.16418	0.010006	CES3	ENSP00000304782.4:p.(Gly169Glu)	missense_variant	SNV	rs143859743
	chr9:4663516	["T","G"]	1430.1	0.682137	99.3179	0.1117	0.043369	0.010008	SPATA6L		NMD_transcript_variant, intron_variant	SNV	rs137910604
	chr9:127660033	["G","A"]	131.01	0.0624899	99.9375	0.3619	0.14052	0.010012	STXBP1	ENSP00000362399.3:p.(Val84Ile)	missense_variant	SNV	rs34830702	benign, uncertain significance	Early infantile epileptic encephalopathy with suppression bursts, History of neurodevelopmental disorder, not provided, not specified
	chr11:5755573	["T","C"]	55.003	0.0262356	99.9738	-0.56426	0.2191	0.010016	OR52N4	ENSP00000493338.1:p.(Ile278Thr)	missense_variant	SNV	rs200646104
	chr19:7075111	["T","G"]	85.018	0.0405523	99.9594	0.45464	0.17654	0.010017	ZNF557		intron_variant, splice_region_variant	SNV	rs201994092
	chr2:27343013	["G","A"]	231	0.110184	99.8898	0.2733	0.10613	0.010018	GTF3C2	ENSP00000264720.3:p.(Leu128Phe)	missense_variant	SNV	rs147615647
	chr8:97277784	["C","A"]	616.03	0.293837	99.7062	-0.1684	0.065392	0.010018	TSPYL5	ENSP00000322802.3:p.(Ala21Ser)	missense_variant	SNV	rs79679520
	chr19:40882520	["G","C"]	147	0.0701169	99.9299	-0.34536	0.13412	0.010023	AC008537.1		NMD_transcript_variant, intron_variant	SNV	rs556123332
	chr7:106284822	["C","A"]	81.037	0.0386535	99.9613	-0.46514	0.18065	0.010031	NAMPT		intron_variant, splice_region_variant	SNV	rs778137163
	chr2:178611510	["T","C"]	81.007	0.0386392	99.9614	0.46624	0.18108	0.010032	TTN	ENSP00000467141.1:p.(Ile16907Val)	missense_variant	SNV	rs750610895	benign, likely benign, uncertain significance	Autosomal recessive limb-girdle muscular dystrophy type 2J, Autosomal recessive limb-girdle muscular dystrophy type 2J, Dilated cardiomyopathy 1G, Dilated cardiomyopathy 1G, Early-onset myopathy with fatal cardiomyopathy, Myopathy, myofibrillar, 9, with early respiratory failure, Tibial muscular dystrophy, not provided, not specified
	chr1:23865613	["C","G"]	709.01	0.338187	99.6618	0.15775	0.061276	0.010042	FUCA1	ENSP00000363603.3:p.(Leu134Phe)	missense_variant	SNV	rs143691289	benign, likely benign	Fucosidosis, not provided, not specified
	chr17:68940863	["G","A"]	204.01	0.0973098	99.9027	-0.29317	0.11388	0.010044	ABCA8	ENSP00000467271.1:p.(Arg66Trp)	missense_variant	SNV	rs148549682
	chr15:78596009	["G","A"]	701.02	0.334376	99.6656	-0.15813	0.061426	0.010046	CHRNA3		NMD_transcript_variant, intron_variant	SNV	rs56113144
	chr19:4531646	["G","A"]	1503	0.716909	99.2831	-0.10844	0.042132	0.01006	AC011498.4		3_prime_UTR_variant, NMD_transcript_variant	SNV	rs138772557
	chr19:52438170	["C","G"]	92.515	0.0441283	99.9559	0.43751	0.16999	0.010063	ZNF534	ENSP00000327538.6:p.(Thr250Ser)	missense_variant	SNV	rs201134263
	chr11:49953074	["G","A"]	245	0.116861	99.8831	-0.26766	0.104	0.010064	OR4C13	ENSP00000452277.1:p.(Val218Ile)	missense_variant	SNV	rs150606357
	chr17:8096730	["C","T"]	73.001	0.0348204	99.9652	0.4908	0.19074	0.010082	ALOXE3	ENSP00000369494.1:p.(Arg834His)	missense_variant	SNV	rs143323346	likely benign	not provided
	chr19:56816052	["C","A"]	1088	0.51896	99.481	-0.12833	0.049881	0.010092	PEG3	ENSP00000326581.7:p.(Ser797Ile)	missense_variant	SNV	rs35947541	benign	not provided
	chr19:43575439	["C","A"]	338.03	0.161235	99.8388	0.22781	0.088552	0.010093	XRCC1	ENSP00000262887.4:p.(Arg7Leu)	missense_variant	SNV	rs2307186	uncertain significance	not provided
	chr5:179766440	["C","A"]	78.001	0.0372053	99.9628	-0.47337	0.18401	0.010098	MAML1	ENSP00000292599.3:p.(Pro477His)	missense_variant	SNV	rs200515773
	chr16:89904992	["T","C"]	80.002	0.0381598	99.9618	-0.46741	0.18171	0.010103	TCF25	ENST00000640279.1:c.1524T>C(p.(Phe508=))	NMD_transcript_variant, synonymous_variant	SNV	rs145000337
	chr9:128822441	["T","C"]	66.003	0.0314825	99.9685	-0.51479	0.20019	0.010128	ENDOG	ENSP00000361725.4:p.(Ile242Thr)	missense_variant	SNV	rs146032272
	chr7:90161246	["G","A"]	498.02	0.237548	99.7625	0.18853	0.073317	0.010129	STEAP1	ENSP00000297205.2:p.(Ala176Thr)	missense_variant	SNV	rs149449071
	chr7:100419158	["T","C"]	1219.1	0.581493	99.4185	0.12016	0.04673	0.01013	ZCWPW1	ENSP00000381109.2:p.(Glu105Gly)	missense_variant	SNV	rs141450215
	chr2:241894214	["C","G"]	195	0.0930122	99.907	0.30136	0.1172	0.010131	AC131097.2	ENSP00000490703.1:p.(Ter100SerextTer46)	stop_lost	SNV	rs754703849
	chr4:183446840	["A","G"]	382.02	0.182218	99.8178	-0.21293	0.082813	0.010137	CDKN2AIP	ENSP00000427108.1:p.(Lys386Glu)	missense_variant	SNV	rs35970597
	chr3:197701752	["C","T"]	80.001	0.0381593	99.9618	-0.46718	0.18171	0.010141	RUBCN	ENSP00000296343.5:p.(Gly228Glu)	missense_variant	SNV	rs201022149
	chr19:13135688	["C","T"]	130	0.0620081	99.938	0.36729	0.14286	0.010142	NACC1	ENSP00000292431.3:p.(Pro161Ser)	missense_variant	SNV	rs201757007	benign	not provided
	chr22:20150198	["C","T"]	163.23	0.0778583	99.9221	0.32862	0.12782	0.010142	CCDC188	ENSP00000409542.2:p.(Gly191Glu)	missense_variant	SNV	rs191736748
	chr6:70480984	["G","A"]	1073	0.511805	99.4882	-0.12769	0.049671	0.010148	FAM135A	ENSP00000410768.2:p.(Ser209Asn)	missense_variant	SNV	rs61741206
	chr2:215319657	["T","A"]	382.02	0.182218	99.8178	0.21526	0.083736	0.01015	ATIC		intron_variant, splice_region_variant	SNV	rs114443266	benign	not provided
	chr9:137433978	["G","A"]	337	0.160744	99.8393	-0.22793	0.088674	0.01016	NOXA1	ENSP00000342848.2:p.(Arg398Gln)	missense_variant	SNV	rs200100435
	chr9:122724086	["C","T"]	884.03	0.421669	99.5783	0.14094	0.054832	0.010162	OR1L4	ENSP00000259466.1:p.(Leu33Phe)	missense_variant	SNV	rs142601071
	chr15:42451713	["G","A"]	120.01	0.057243	99.9428	-0.38229	0.14873	0.010163	ZNF106	ENSP00000263805.4:p.(His164Tyr)	missense_variant	SNV	rs140738723
	chr1:207134587	["G","A"]	729.02	0.347732	99.6523	-0.15483	0.060239	0.010164	C4BPA	ENSP00000356037.3:p.(Gly423Glu)	missense_variant	SNV	rs116700161
	chr3:179347818	["C","T"]	88.002	0.0419757	99.958	0.44678	0.17384	0.010169	MFN1		intron_variant, splice_region_variant	SNV	rs960702755
	chr1:27547732	["T","G"]	218.01	0.103988	99.896	0.28128	0.10945	0.01017	AHDC1	ENSP00000247087.4:p.(Lys1462Gln)	missense_variant	SNV	rs145080672	benign, likely benign	not provided
	chr1:205616033	["C","A"]	53.005	0.0252826	99.9747	-0.57361	0.2232	0.010175	ELK4		NMD_transcript_variant, intron_variant	SNV	rs762650825
	chr12:6591833	["C","A"]	209	0.09969	99.9003	0.28823	0.11216	0.010179	CHD4		intron_variant, splice_region_variant	SNV	rs201313750	benign	not provided
	chr3:9941132	["G","A"]	58.001	0.0276656	99.9723	0.54911	0.21371	0.010189	CRELD1	ENSP00000321856.5:p.(Arg220Gln)	missense_variant	SNV	rs138925944	benign, uncertain significance	Atrioventricular septal defect, susceptibility to, 2, not provided
	chr17:74237346	["G","A"]	90	0.0429287	99.9571	0.44018	0.17132	0.010189	TTYH2	ENSP00000269346.4:p.(Arg156Gln)	missense_variant	SNV	rs146838126
	chr2:189863949	["AAAG","A"]	45.003	0.0214658	99.9785	-0.62262	0.24233	0.010192	PMS1	ENSP00000406490.2:p.(Arg690del)	inframe_deletion	deletion	rs777263508
	chr1:228372616	["G","A"]	374	0.178393	99.8216	0.21603	0.084098	0.010205	OBSCN	ENSP00000455507.2:p.(Val8237Met)	missense_variant	SNV	rs201098610
	chr1:11794733	["G","A"]	41	0.0195564	99.9804	-0.65181	0.25375	0.010209	MTHFR	ENSP00000365775.3:p.(Arg388Cys)	missense_variant	SNV	rs200138092	uncertain significance	Homocystinuria due to MTHFR deficiency, Homocystinuria due to methylene tetrahydrofolate reductase deficiency, not provided
	chr3:108568320	["G","T"]	118.01	0.0562891	99.9437	0.38435	0.14966	0.010224	CIP2A		intron_variant, splice_region_variant	SNV	rs377322929
	chr1:205616174	["A","G"]	683.03	0.325795	99.6742	-0.16036	0.062444	0.010231	ELK4		NMD_transcript_variant, intron_variant	SNV	rs139158037
	chr22:35648630	["C","T"]	106.01	0.0505652	99.9494	-0.40554	0.15793	0.010232	APOL6		intron_variant, splice_region_variant	SNV	rs572011974
	chr3:187729214	["C","G"]	180	0.0858574	99.9141	0.31029	0.12084	0.010234	BCL6	ENSP00000384371.2:p.(Gln397His)	missense_variant	SNV	rs142017472
	chrX:141905968	["T","A"]	45.247	0.0215822	99.9784	0.62202	0.24225	0.010239	MAGEC1	ENSP00000285879.4:p.(Ser188Arg)	missense_variant	SNV	rs750184543
	chr15:42753075	["C","T"]	88.007	0.0419781	99.958	0.44481	0.17326	0.010252	TTBK2	ENSP00000479984.1:p.(Gly1129Glu)	missense_variant	SNV	rs201524659	benign	Spinocerebellar ataxia type 11, not provided
	chr1:205308658	["C","T"]	208	0.099213	99.9008	0.29179	0.11366	0.010256	NUAK2	ENSP00000356125.4:p.(Glu187Lys)	missense_variant	SNV	rs142613609
	chr11:68158766	["G","A"]	78.001	0.0372053	99.9628	-0.4724	0.18403	0.010259	KMT5B	ENSP00000305899.4:p.(Ser527Leu)	missense_variant	SNV	rs146143706
	chr9:121150298	["A","G"]	50.009	0.0238536	99.9761	-0.58993	0.22982	0.010261	CNTRL	ENSP00000362962.1:p.(Met1260Val)	missense_variant	SNV	rs144171493
	chr2:10128872	["C","T"]	1302	0.621035	99.379	0.11553	0.045009	0.010264	AC007240.1	ENST00000641498.1:c.823C>T(p.(Leu275=))	NMD_transcript_variant, synonymous_variant	SNV	rs61754475
	chr2:27232441	["A","G"]	137.01	0.0653518	99.9346	0.35654	0.1389	0.010266	CAD		intron_variant, splice_region_variant	SNV	rs202227357	likely benign, uncertain significance	not provided, not specified
	chr11:130915491	["T","C"]	354	0.168853	99.8311	0.22343	0.087048	0.010266	SNX19	ENSP00000265909.4:p.(Asp150Gly)	missense_variant	SNV	rs61736692
	chr2:178555065	["G","A"]	747	0.356308	99.6437	0.15267	0.059486	0.010273	TTN	ENSP00000467141.1:p.(Ser29465Phe)	missense_variant	SNV	rs146181116	benign, likely benign, uncertain significance	Arrhythmogenic right ventricular cardiomyopathy, Autosomal recessive limb-girdle muscular dystrophy type 2J, Autosomal recessive limb-girdle muscular dystrophy type 2J, Cardiomyopathy, Cardiovascular phenotype, Dilated cardiomyopathy 1G, Dilated cardiomyopathy 1G, Early-onset myopathy with fatal cardiomyopathy, Hypertrophic cardiomyopathy, Myopathy, myofibrillar, 9, with early respiratory failure, Tibial muscular dystrophy, not provided, not specified
	chr15:73556362	["G","A"]	42.001	0.0200339	99.98	-0.64379	0.25084	0.010274	REC114	ENSP00000328423.6:p.(Gly203Arg)	missense_variant	SNV	rs373443142
	chr20:63735904	["G","T"]	197	0.0939661	99.906	0.29919	0.11658	0.010278	AL121845.3	ENSP00000476393.1:p.(Lys413Asn)	NMD_transcript_variant, missense_variant	SNV	rs144346262
	chr20:63735904	["G","T"]	197	0.0939661	99.906	0.29919	0.11658	0.010278	ZGPAT	ENSP00000332013.5:p.(Lys527Asn)	missense_variant	SNV	rs144346262
	chr9:35685346	["GGAGT","G"]	329.01	0.156933	99.8431	0.23009	0.089659	0.010279	TPM2		intron_variant, splice_region_variant	deletion	rs528068364	benign, likely benign	Arthrogryposis, distal, type 1A, not specified
	chr17:27647269	["G","A"]	50	0.0238493	99.9762	0.59062	0.23014	0.01028	LGALS9		splice_acceptor_variant	SNV	rs144202582
	chr15:56431494	["C","T"]	294.01	0.140238	99.8598	0.2435	0.094886	0.01028	MNS1	ENSP00000260453.3:p.(Arg425His)	missense_variant	SNV	rs144217705
	chr2:224853090	["G","T"]	119	0.0567613	99.9432	0.38357	0.14947	0.010285	DOCK10	ENSP00000258390.7:p.(Pro641Thr)	missense_variant	SNV	rs181363845
	chr3:141580380	["A","G"]	814.34	0.388428	99.6116	0.14775	0.057578	0.010285	RASA2	ENSP00000391677.2:p.(Ile535Val)	missense_variant	SNV	rs143035190	benign, likely benign	not provided, not specified
	chr22:24225355	["C","T"]	191	0.0911042	99.9089	0.29768	0.11602	0.010296	GGT5	ENSP00000381340.3:p.(Glu466Lys)	missense_variant	SNV	rs140052476
	chr11:94111695	["G","A"]	48.001	0.0228958	99.9771	-0.60163	0.23452	0.010308	HEPHL1	ENSP00000313699.9:p.(Arg1094Gln)	missense_variant	SNV	rs147551797
	chr2:61826479	["CTCT","C"]	174	0.0829955	99.917	0.31621	0.12327	0.010312	FAM161A	ENSP00000385158.1:p.(Glu709del)	inframe_deletion	deletion	rs558080743	uncertain significance	Retinitis pigmentosa, Retinitis pigmentosa 28, not provided
	chr10:127737280	["A","C"]	156.11	0.0744622	99.9255	-0.33395	0.13019	0.010315	FOXI2	ENSP00000373572.4:p.(Thr3Pro)	missense_variant	SNV	rs553970386
	chr9:21207067	["C","T"]	234.03	0.111629	99.8884	0.27059	0.10549	0.010318	IFNA10	ENSP00000369566.1:p.(Val11Met)	missense_variant	SNV	rs139321118
	chr12:49741618	["C","T"]	103	0.0491295	99.9509	0.40727	0.15879	0.010323	TMBIM6		intron_variant, splice_region_variant	SNV	rs184317866
	chr7:87585532	["A","G"]	90.004	0.0429306	99.9571	0.43594	0.16998	0.010328	ABCB1	ENSP00000265724.3:p.(Met89Thr)	missense_variant	SNV	rs35810889
	chr16:3443353	["C","T"]	80.008	0.0381627	99.9618	-0.46663	0.18196	0.010333	ZNF597		intron_variant, splice_region_variant	SNV	rs149309003
	chr19:3543910	["C","T"]	43	0.0205104	99.9795	0.63547	0.2478	0.010335	C19orf71	ENSP00000327950.4:p.(Pro177Leu)	missense_variant	SNV	rs202172544
	chr10:97031682	["G","A"]	1315	0.627236	99.3728	0.11563	0.045089	0.010336	SLIT1		intron_variant, splice_region_variant	SNV	rs11591691
	chr11:418423	["G","A"]	66.14	0.0315478	99.9685	-0.51313	0.2001	0.010337	ANO9	ENSP00000332788.6:p.(Pro766Leu)	missense_variant	SNV	rs139070762
	chr17:39087670	["G","A"]	154	0.0734558	99.9265	0.33331	0.13001	0.010354	PLXDC1	ENSP00000323927.4:p.(Arg282Cys)	missense_variant	SNV	rs35062505
	chr16:22190379	["G","A"]	237.08	0.113084	99.8869	-0.27097	0.10569	0.010358	SDR42E2	ENSP00000473474.2:p.(Val419Met)	missense_variant	SNV	rs530901882
	chr19:4454058	["G","A"]	42	0.0200334	99.98	0.64274	0.25071	0.010359	UBXN6	ENSP00000301281.5:p.(Ala40Val)	missense_variant	SNV	rs780595977
	chr12:7485225	["T","C"]	145.01	0.0691677	99.9308	0.3469	0.13533	0.01037	CD163	ENSP00000352071.4:p.(Met884Val)	missense_variant	SNV	rs150182030
	chr11:124887804	["C","T"]	729	0.347722	99.6523	-0.15453	0.060288	0.010374	ROBO4	ENSP00000304945.3:p.(Gly662Asp)	missense_variant	SNV	rs145067866	benign, likely benign	not provided, not specified
	chr19:4512402	["C","T"]	49.191	0.0234634	99.9765	-0.59497	0.23213	0.010375	PLIN4	ENSP00000488481.1:p.(Gly521Ser)	missense_variant	SNV	rs201053045
	chr17:791665	["G","T"]	72	0.034343	99.9657	0.49088	0.19152	0.010377	MRM3	ENSP00000306080.4:p.(Ala287Ser)	missense_variant	SNV	rs139632363
	chr12:121917456	["C","T"]	113	0.0538994	99.9461	0.39293	0.15331	0.010381	AC069503.2		NMD_transcript_variant, intron_variant	SNV	rs781508449
	chr19:39873702	["G","A"]	75	0.0357739	99.9642	-0.48144	0.18785	0.010384	FCGBP	ENSP00000481056.2:p.(Ser2434Leu)	missense_variant	SNV	rs146582788
	chr16:1656425	["G","A"]	49.001	0.0233728	99.9766	-0.59576	0.23247	0.010386	AL031708.1		NMD_transcript_variant, intron_variant	SNV	rs61739873
	chr4:69480762	["G","A"]	48.001	0.0228958	99.9771	-0.60105	0.23455	0.010392	UGT2B4	ENSP00000305221.6:p.(Gln487Ter)	stop_gained	SNV	rs200280202
	chr10:97923356	["G","A"]	82.001	0.0391133	99.9609	0.46104	0.17993	0.010397	CRTAC1	ENSP00000359629.3:p.(Arg156Trp)	missense_variant	SNV	rs147289538
	chr2:119639842	["C","T"]	114	0.0543763	99.9456	0.39179	0.15291	0.010403	CFAP221	ENSP00000393222.2:p.(Pro732Leu)	missense_variant	SNV	rs150732635
	chr2:167243047	["G","C"]	39.001	0.0186029	99.9814	-0.66659	0.26017	0.010406	XIRP2	ENSP00000386840.1:p.(Ser552Thr)	missense_variant	SNV	rs185796429	likely benign	not provided
	chr8:39788113	["G","A"]	31.028	0.0147999	99.9852	0.74799	0.29196	0.010409	ADAM2	ENSP00000265708.4:p.(Arg261Cys)	missense_variant	SNV	rs372523098
	chr1:235442909	["C","T"]	147	0.0701169	99.9299	0.34189	0.13345	0.01041	TBCE	ENSP00000439170.1:p.(Pro517Leu)	missense_variant, splice_region_variant	SNV	rs114972093	likely benign, uncertain significance	Hypoparathyroidism-retardation-dysmorphism syndrome, Microcephaly, not provided, not specified
	chr7:4835104	["C","T"]	1843	0.879084	99.1209	0.097298	0.037979	0.010412	RADIL	ENSP00000382492.3:p.(Asp307Asn)	missense_variant	SNV	rs148761575
	chr20:63692858	["C","T"]	108	0.0515144	99.9485	0.40061	0.15641	0.010428	RTEL1-TNFRSF6B	ENST00000482936.5:c.2706C>T(p.(Ala902=))	NMD_transcript_variant, synonymous_variant	SNV	rs116788553	likely benign	Dyskeratosis congenita, Dyskeratosis congenita, autosomal recessive 5, Pulmonary fibrosis and/or bone marrow failure, Telomere-related, 3, not provided
	chr1:16053685	["A","C"]	76.005	0.0362533	99.9637	0.47851	0.18682	0.010429	CLCNKB	ENSP00000364831.4:p.(Thr557Pro)	missense_variant	SNV	rs145798229
	chr20:63311973	["G","A"]	855.02	0.407832	99.5922	0.1438	0.056152	0.010442	COL20A1	ENSP00000414753.1:p.(Arg581Gln)	missense_variant	SNV	rs73329169
	chr7:56106374	["G","A"]	45	0.0214643	99.9785	0.62026	0.24223	0.010451	CHCHD2	ENSP00000378812.3:p.(Pro14Ser)	missense_variant	SNV	rs137965562	likely benign	not provided
	chr7:988630	["C","T"]	115	0.0548533	99.9451	0.38813	0.15159	0.010455	CYP2W1		intron_variant, splice_region_variant	SNV	rs185959965
	chr18:21574434	["C","T"]	122	0.0581922	99.9418	-0.37757	0.14748	0.010462	ESCO1	ENSP00000269214.4:p.(Arg137His)	missense_variant	SNV	rs139334005
	chr8:19962117	["T","G"]	99.002	0.0472225	99.9528	0.4187	0.16354	0.010463	LPL	ENSP00000309757.6:p.(Val442Gly)	missense_variant, splice_region_variant	SNV	rs116403115	likely benign, uncertain significance	Hyperlipoproteinemia, type I, not provided
	chr20:58461467	["G","GCAGGGC"]	314	0.149773	99.8502	0.23633	0.092314	0.010466	APCDD1L	ENSP00000360191.3:p.(Ala275_Leu276dup)	inframe_insertion	insertion	rs576885400
	chr2:96670128	["G","A"]	104	0.0496065	99.9504	-0.40797	0.15938	0.010475	FER1L5	ENSP00000493251.1:p.(Asp446Asn)	missense_variant	SNV	rs199818112
	chr1:18875367	["G","A"]	72	0.034343	99.9657	0.4906	0.19166	0.010477	AL080251.1		NMD_transcript_variant, intron_variant	SNV	rs371777923	likely benign, uncertain significance	Deficiency of pyrroline-5-carboxylate reductase
	chr3:57445221	["C","T"]	629.02	0.300033	99.7	-0.16775	0.065539	0.010485	DNAH12	ENSP00000418137.2:p.(Ala1460Thr)	missense_variant	SNV	rs142383929
	chr16:84182262	["C","T"]	284	0.135464	99.8645	0.24669	0.096386	0.010486	TAF1C	ENSP00000455265.1:p.(Gly221Arg)	missense_variant	SNV	rs35780231
	chr9:710915	["A","T"]	1464	0.698307	99.3017	-0.10924	0.042685	0.010494	KANK1	ENSP00000371740.1:p.(Asp50Val)	missense_variant	SNV	rs61737971	benign, likely benign	not provided, not specified
	chr6:83524436	["A","G"]	81.002	0.0386368	99.9614	0.46292	0.18089	0.010495	PRSS35	ENSP00000358714.3:p.(Asn332Ser)	missense_variant	SNV	rs141172122
	chrX:149599613	["AG","A"]	61.5	0.0293346	99.9707	0.53247	0.20807	0.010497	TMEM185A	ENSP00000471932.1:p.(Leu250PhefsTer5)	frameshift_variant	deletion	rs781917372
	chr1:46196784	["C","T"]	775.01	0.369668	99.6303	0.15002	0.058626	0.010502	POMGNT1	ENSP00000361060.1:p.(Val101Ile)	missense_variant	SNV	rs150576537	benign, likely benign, uncertain significance	Autosomal recessive limb-girdle muscular dystrophy type 2O, Autosomal recessive limb-girdle muscular dystrophy type 2O, Congenital Muscular Dystrophy, alpha-dystroglycan related, Muscle eye brain disease, Muscular dystrophy-dystroglycanopathy (congenital with brain and eye anomalies), type A3, Muscular dystrophy-dystroglycanopathy (congenital with intellectual disability), type B3, not provided, not specified
	chr8:13567408	["TAAG","T"]	211.01	0.100649	99.8994	0.28653	0.11198	0.010504	C8orf48	ENSP00000297324.4:p.(Lys142del)	inframe_deletion	deletion	rs759466181
	chr16:2764055	["C","G"]	309.01	0.147393	99.8526	0.23617	0.092297	0.010504	SRRM2	ENSP00000301740.8:p.(Ala1176Gly)	missense_variant	SNV	rs147634161
	chr5:149944392	["C","T"]	68.001	0.0324355	99.9676	0.50426	0.19708	0.01051	PDE6A	ENSP00000255266.5:p.(Met94Ile)	missense_variant	SNV	rs150808864	uncertain significance	Retinitis pigmentosa, not provided
	chr12:8992215	["C","G"]	80	0.0381588	99.9618	0.46004	0.17982	0.010519	KLRG1	ENSP00000266551.4:p.(Ser31Cys)	missense_variant	SNV	rs147413584
	chr4:78914104	["A","G"]	319.04	0.152177	99.8478	0.2341	0.091538	0.010547	PAQR3		NMD_transcript_variant, intron_variant	SNV	rs572132766
	chr20:49850772	["T","G"]	1347.3	0.642642	99.3574	-0.11463	0.044823	0.010548	SLC9A8	ENSP00000416418.1:p.(Phe182Cys)	missense_variant	SNV	rs73271123
	chr17:81647992	["G","C"]	175	0.0834725	99.9165	0.31442	0.12295	0.010549	TSPAN10	ENSP00000480492.1:p.(Asp294His)	missense_variant	SNV	rs201722214
	chr11:28036350	["G","A"]	88.004	0.0419766	99.958	0.44555	0.17423	0.010555	KIF18A	ENSP00000263181.6:p.(His755Tyr)	missense_variant	SNV	rs141828077
	chr17:7563067	["G","A"]	548.01	0.261393	99.7386	-0.17785	0.069553	0.010558	SENP3		5_prime_UTR_variant, splice_region_variant	SNV	rs144678797
	chr1:2030030	["C","A"]	249	0.118769	99.8812	-0.26364	0.10311	0.01056	GABRD	ENSP00000492435.1:p.(Arg443Ser)	missense_variant	SNV	rs148300882	benign, likely benign	Epilepsy, idiopathic generalized, susceptibility to, 10, Idiopathic generalized epilepsy, not provided
	chr4:89248273	["C","T"]	93.003	0.0443611	99.9556	0.43197	0.16894	0.010561	GPRIN3	ENSP00000476603.1:p.(Gly613Asp)	missense_variant	SNV	rs148884438
	chr1:30992530	["T","G"]	261	0.124493	99.8755	0.25513	0.099794	0.010571	PUM1	ENSP00000362846.4:p.(Met376Leu)	missense_variant	SNV	rs148358387
	chr17:6447514	["G","C"]	161	0.0767947	99.9232	0.32851	0.12849	0.010572	PIMREG	ENSP00000458584.2:p.(Val147Leu)	missense_variant	SNV	rs150484121
	chr16:375194	["G","C"]	548.02	0.261398	99.7386	0.17764	0.069488	0.010575	TMEM8A	ENSP00000401338.2:p.(Pro460Ala)	missense_variant	SNV	rs149290956
	chr17:49581651	["G","A"]	191	0.0911042	99.9089	0.30178	0.11806	0.010585	NXPH3	ENSP00000421168.1:p.(Gly265Ser)	missense_variant	SNV	rs771252740
	chr17:9594200	["G","A"]	79.012	0.0376876	99.9623	0.46852	0.1833	0.01059	CFAP52	ENSP00000339449.5:p.(Val139Met)	missense_variant	SNV	rs138755738
	chr21:32338817	["G","A"]	1657	0.790365	99.2096	0.10265	0.040167	0.010601	URB1	ENSP00000372199.3:p.(Thr1467Met)	missense_variant	SNV	rs141550612	likely benign	not provided
	chr22:50527580	["C","T"]	167	0.0796566	99.9203	0.31961	0.12506	0.010603	TYMP		intron_variant, splice_region_variant	SNV	rs200818286	benign, likely benign, uncertain significance	Mitochondrial DNA depletion syndrome 1, not provided, not specified
	chr12:129074683	["G","A"]	1840.1	0.877701	99.1223	0.097447	0.038132	0.010605	TMEM132D	ENSP00000408581.2:p.(Ser831Leu)	missense_variant	SNV	rs140762080	benign	not provided
	chr1:180182208	["C","T"]	97.003	0.046269	99.9537	0.42211	0.16518	0.010607	QSOX1	ENSP00000356574.3:p.(Ala214Val)	missense_variant	SNV	rs74997002
	chr8:100717892	["G","A"]	251.23	0.119833	99.8802	0.26479	0.10362	0.010607	PABPC1		intron_variant, splice_region_variant	SNV	rs200817756	benign	not provided
	chr1:171652172	["C","T"]	117	0.0558073	99.9442	0.38522	0.15077	0.010619	MYOC	ENSP00000037502.5:p.(Arg147Gln)	missense_variant	SNV	rs114283307	uncertain significance	Glaucoma, Glaucoma 1, open angle, A, not provided
	chr19:2271925	["C","A"]	105.01	0.0500882	99.9499	-0.40178	0.15726	0.010625	AC005258.1		NMD_transcript_variant, intron_variant	SNV	rs200774437
	chr2:27239469	["C","A"]	150	0.0715478	99.9285	-0.33909	0.13274	0.010638	CAD	ENSP00000264705.3:p.(Gln1798Lys)	missense_variant, splice_region_variant	SNV	rs138840581	uncertain significance	not provided
	chr8:80028800	["C","CAAAA"]	373.8	0.178297	99.8217	0.21541	0.084327	0.010638	AC036214.3		NMD_transcript_variant, intron_variant	insertion	rs759560310
	chr8:80487771	["G","A"]	79.003	0.0376833	99.9623	0.46706	0.18287	0.010648	ZBTB10	ENSP00000387462.1:p.(Ala321Thr)	missense_variant	SNV	rs199498627
	chr3:141778526	["G","A"]	561	0.267589	99.7324	0.17549	0.068717	0.010655	GRK7	ENSP00000264952.2:p.(Arg81His)	missense_variant	SNV	rs34429284
	chr1:89717416	["T","C"]	78.002	0.0372058	99.9628	0.46996	0.18402	0.010657	AC093423.3		NMD_transcript_variant, intron_variant	SNV	rs569094576
	chr11:70104158	["G","A"]	44.001	0.0209878	99.979	0.6255	0.24496	0.010668	ANO1		intron_variant, splice_region_variant	SNV	rs199941163
	chr4:39278533	["A","C"]	235.01	0.112096	99.8879	0.27078	0.10606	0.010681	WDR19		intron_variant, splice_region_variant	SNV	rs199546190	likely benign, uncertain significance	Asphyxiating thoracic dystrophy 5, Asphyxiating thoracic dystrophy 5, Cranioectodermal dysplasia 4, Senior-Loken syndrome 8, not specified
	chr2:219601430	["T","C"]	79.002	0.0376828	99.9623	0.46787	0.18328	0.010687	STK11IP	ENSP00000389383.1:p.(Leu86Pro)	missense_variant	SNV	rs200252129
	chr7:144398347	["G","A"]	58	0.0276652	99.9723	0.54465	0.21337	0.010694	NOBOX	ENSP00000419457.1:p.(Ser570Leu)	missense_variant	SNV	rs371874278	benign	Premature ovarian failure 5
	chr6:111375075	["C","T"]	80.005	0.0381612	99.9618	0.46381	0.1817	0.010695	REV3L	ENSP00000351697.3:p.(Ala1094Thr)	missense_variant	SNV	rs146319319	benign	not provided
	chr16:75537688	["T","C"]	70.006	0.0333918	99.9666	0.4957	0.19423	0.010709	AC009163.2		NMD_transcript_variant, intron_variant	SNV	rs554753907
	chr11:65849588	["G","T"]	56.001	0.0267117	99.9733	0.55428	0.21719	0.01071	SNX32		intron_variant, splice_region_variant	SNV	rs376598334
	chr3:129515578	["A","G"]	170.01	0.0810923	99.9189	0.31724	0.12432	0.010717	IFT122	ENSP00000296266.3:p.(Ile1133Val)	missense_variant	SNV	rs143490747	benign, likely benign	Cranioectodermal dysplasia 1, not provided, not specified
	chr6:144448684	["A","G"]	52.009	0.0248075	99.9752	0.57599	0.22572	0.01072	UTRN	ENSP00000356515.3:p.(Ile663Val)	missense_variant	SNV	rs201423123
	chr19:55358224	["C","A"]	56.001	0.0267117	99.9733	0.55472	0.21739	0.010722	AC020922.1	ENSP00000467419.1:p.(Glu432Ter)	NMD_transcript_variant, stop_gained	SNV	rs753393155
	chr19:55358224	["C","A"]	56.001	0.0267117	99.9733	0.55472	0.21739	0.010722	FAM71E2	ENSP00000398617.1:p.(Glu882Ter)	stop_gained	SNV	rs753393155
	chr1:22953867	["G","GGC"]	155.01	0.0739375	99.9261	-0.3332	0.1306	0.010731	LACTBL1	ENSP00000402297.2:p.(Leu273AlafsTer167)	frameshift_variant	insertion	rs753628430
	chr19:50821794	["G","C"]	78.003	0.0372063	99.9628	-0.47026	0.18432	0.010734	KLK1	ENSP00000301420.1:p.(Leu42Val)	missense_variant	SNV	rs142231125
	chr1:930282	["G","A"]	133	0.0634391	99.9366	0.36046	0.14129	0.010734	SAMD11	ENSP00000482138.1:p.(Arg67Gln)	missense_variant	SNV	rs140751899	likely benign	not provided
	chr3:42561129	["G","A"]	217.01	0.103511	99.8965	0.28326	0.11103	0.010734	SEC22C	ENSP00000264454.3:p.(His172Tyr)	missense_variant	SNV	rs150171206
	chr19:52415610	["A","G"]	53.066	0.0253117	99.9747	0.56944	0.22321	0.010739	ZNF528	ENSP00000353652.3:p.(Asn253Ser)	missense_variant	SNV	rs200087002
	chr1:94530477	["G","A"]	195.01	0.0930169	99.907	0.29613	0.1161	0.010755	F3	ENSP00000334145.7:p.(Pro291Ser)	missense_variant	SNV	rs143872295
	chr3:9827053	["G","A"]	126	0.0601002	99.9399	-0.3695	0.14487	0.010756	TTLL3	ENSP00000392549.4:p.(Val454Met)	missense_variant	SNV	rs202230845
	chr3:9827053	["G","A"]	126	0.0601002	99.9399	-0.3695	0.14487	0.010756	ARPC4-TTLL3	ENSP00000380427.1:p.(Val372Met)	missense_variant	SNV	rs202230845
	chr2:169246767	["T","C"]	65.004	0.031006	99.969	0.51421	0.20161	0.010757	LRP2	ENSP00000263816.3:p.(Tyr1043Cys)	missense_variant	SNV	rs201299366	benign, likely benign, uncertain significance	Donnai-Barrow syndrome, not provided
	chr9:135817978	["G","T"]	354.01	0.168858	99.8311	0.22071	0.086541	0.010762	CAMSAP1	ENST00000409386.3:c.4303C>A(p.(Arg1435=))	splice_region_variant, synonymous_variant	SNV	rs148998956
	chr3:113657263	["TTGCTGCTGCTGCTGCTGCTGCTGC","T"]	115.02	0.0548629	99.9451	-0.38366	0.15046	0.010775	USF3	ENSP00000320794.4:p.(Gln1471_Gln1478del)	inframe_deletion	deletion	rs10606566
	chr21:44291123	["G","A"]	68	0.032435	99.9676	-0.50293	0.19723	0.010776	AIRE	ENSP00000291582.5:p.(Arg303Gln)	missense_variant	SNV	rs139808903	likely benign	Polyglandular autoimmune syndrome, type 1
	chr3:69187840	["G","C"]	313.04	0.149316	99.8507	0.23496	0.092146	0.010777	FRMD4B	ENSP00000381549.3:p.(Leu617Val)	missense_variant	SNV	rs61737527
	chr15:86264505	["A","G"]	35.002	0.0166954	99.9833	-0.70069	0.2748	0.01078	AGBL1	ENSP00000413001.3:p.(Asn445Ser)	missense_variant	SNV	rs371810143
	chr2:49068234	["C","G"]	401.01	0.191276	99.8087	0.20865	0.081839	0.01079	FSHR	ENSP00000384708.2:p.(Gly70Ala)	missense_variant	SNV	rs148279853	likely benign	not provided
	chr9:34724788	["C","A"]	153.07	0.0730122	99.927	0.33571	0.13169	0.010799	FAM205A	ENSP00000417711.1:p.(Val818Leu)	missense_variant	SNV	rs548036648	benign	Abnormality of neuronal migration
	chr15:80976921	["AGCTCACG","A"]	59.008	0.028146	99.9719	0.54019	0.21191	0.010802	MESD		NMD_transcript_variant, intron_variant	deletion	rs977525052
	chr19:39415366	["G","A"]	391	0.186501	99.8135	0.21071	0.082667	0.010808	PLEKHG2	ENSP00000392906.2:p.(Gly136Arg)	missense_variant	SNV	rs141910004	likely benign	not provided
	chr2:237817832	["G","A"]	44.004	0.0209893	99.979	0.6249	0.24517	0.010811	RBM44	ENSP00000321179.4:p.(Gly306Arg)	missense_variant	SNV	rs201929224
	chr17:47391438	["G","A"]	152.01	0.0725066	99.9275	0.33386	0.131	0.010818	EFCAB13	ENST00000331493.6:c.1584G>A(p.(Ala528=))	splice_region_variant, synonymous_variant	SNV	rs139923542
	chr11:36229234	["C","G"]	151	0.0720248	99.928	-0.33722	0.13233	0.010827	LDLRAD3	ENSP00000318607.5:p.(Pro292Arg)	missense_variant	SNV	rs202242031
	chr1:200648497	["C","T"]	115.01	0.0548581	99.9451	0.38636	0.15163	0.010836	DDX59	ENSP00000330460.6:p.(Ser513Asn)	missense_variant	SNV	rs142176836	benign	not provided
	chr10:102878509	["C","T"]	76.003	0.0362523	99.9637	-0.47497	0.18642	0.010843	BORCS7-ASMT		3_prime_UTR_variant, NMD_transcript_variant, splice_region_variant	SNV	rs199561321
	chr10:102878509	["C","T"]	76.003	0.0362523	99.9637	-0.47497	0.18642	0.010843	AS3MT	ENST00000369880.7:c.741C>T(p.(Ile247=))	splice_region_variant, synonymous_variant	SNV	rs199561321
	chr12:116911282	["G","C"]	77.177	0.0368123	99.9632	-0.47233	0.1854	0.010849	FBXW8	ENSP00000310686.5:p.(Arg82Pro)	missense_variant	SNV	rs537978133
	chr1:206901581	["G","C"]	81	0.0386358	99.9614	-0.46002	0.18057	0.010851	IL24	ENSP00000375795.3:p.(Val132Leu)	missense_variant	SNV	rs3093446
	chr13:72783687	["T","C"]	470.01	0.224188	99.7758	0.19235	0.075517	0.010864	PIBF1	ENSP00000317144.6:p.(Met73Thr)	missense_variant	SNV	rs113877701	benign	not provided, not specified
	chr22:50459321	["G","A"]	302.01	0.144054	99.8559	0.23953	0.09404	0.010865	SBF1	ENSP00000370196.2:p.(Arg1254Cys)	missense_variant	SNV	rs200180227	benign, uncertain significance	not provided, not specified
	chr9:130681605	["T","TCGCCGCCGCCGCCGCCGC"]	40.218	0.0191834	99.9808	0.65426	0.25691	0.010879	PRDM12	ENSP00000253008.2:p.(Ala354_Ala359dup)	inframe_insertion	insertion	rs752427775	likely pathogenic	Congenital insensitivity to pain-hypohidrosis syndrome
	chr1:177965156	["G","A"]	78.001	0.0372053	99.9628	0.46927	0.18429	0.010885	SEC16B	ENSP00000308339.6:p.(Arg142Trp)	missense_variant	SNV	rs146602337
	chr19:49650933	["G","A"]	1059.2	0.505223	99.4948	0.12777	0.050177	0.010887	SCAF1	ENSP00000353769.2:p.(Gly182Arg)	missense_variant	SNV	rs151252460
	chr19:54587308	["C","T"]	322.01	0.153594	99.8464	0.23094	0.090696	0.010889	LILRA2	ENSP00000251377.3:p.(His472Tyr)	missense_variant	SNV	rs139318172
	chr12:7066589	["G","A"]	1000	0.476985	99.523	0.13127	0.051555	0.010891	C1S	ENSP00000354057.5:p.(Asp315Asn)	missense_variant	SNV	rs117907409	likely benign, uncertain significance	Complement component C1s deficiency, Complement component C1s deficiency, Ehlers-Danlos syndrome, periodontal type 2, not provided
	chr19:11575128	["T","G"]	279	0.133079	99.8669	0.24911	0.097843	0.010899	ACP5	ENSP00000218758.4:p.(Asp287Ala)	missense_variant	SNV	rs62638748	likely benign	Spondyloenchondrodysplasia with immune dysregulation
	chr8:142542175	["C","T"]	291	0.138803	99.8612	0.2428	0.095382	0.010911	ADGRB1	ENSP00000430945.1:p.(Ala1314Val)	missense_variant	SNV	rs201458837
	chr4:155357483	["A","G"]	75.002	0.0357749	99.9642	-0.47769	0.18766	0.010914	MAP9	ENSP00000310593.4:p.(Ser363Pro)	missense_variant	SNV	rs141142100
	chr11:123605450	["C","G"]	62.001	0.0295736	99.9704	0.52527	0.20637	0.010921	GRAMD1B	ENSP00000490062.1:p.(Ser432Cys)	missense_variant	SNV	rs140366389
	chr10:133526792	["C","A"]	111	0.0529454	99.9471	0.39269	0.15429	0.010924	CYP2E1		intron_variant, splice_region_variant	SNV	rs771376317
	chr19:51415418	["C","T"]	94.001	0.0448371	99.9552	0.42665	0.16764	0.010926	SIGLEC10	ENSP00000345243.4:p.(Gly365Ser)	missense_variant	SNV	rs150773540
	chr16:83997259	["G","A"]	273.02	0.130227	99.8698	0.25057	0.098466	0.010938	NECAB2	ENSP00000307449.4:p.(Gly280Asp)	missense_variant	SNV	rs138651354
	chr7:142875891	["A","T"]	715.03	0.341059	99.6589	-0.15525	0.06101	0.010939	TRPV6	ENSP00000352358.4:p.(Leu299Gln)	missense_variant	SNV	rs151308770
	chr1:171536102	["C","A"]	749.04	0.357281	99.6427	0.1514	0.059507	0.010951	PRRC2C	ENSP00000356716.3:p.(Pro706Gln)	missense_variant	SNV	rs138658625
	chr2:30764175	["G","A"]	59.002	0.0281431	99.9719	-0.53823	0.21155	0.010952	CAPN13	ENSP00000295055.8:p.(Ala219Val)	missense_variant	SNV	rs145281928
	chr1:1197719	["G","C"]	677.01	0.322924	99.6771	0.15903	0.062505	0.010953	TTLL10	ENSP00000368592.1:p.(Ala632Pro)	missense_variant	SNV	rs200200135
	chr6:36225308	["G","A"]	1982	0.945385	99.0546	-0.09324	0.036649	0.010957	BRPF3	ENSP00000350267.6:p.(Glu1075Lys)	missense_variant	SNV	rs142171063
	chr9:133656629	["A","G"]	116.01	0.0553351	99.9447	-0.38149	0.14996	0.01096	DBH	ENSP00000376776.2:p.(Lys514Arg)	missense_variant	SNV	rs141021210	likely benign	Dopamine beta-hydroxylase deficiency
	chr4:88750440	["A","C"]	43.004	0.0205123	99.9795	0.63102	0.24805	0.010962	FAM13A	ENSP00000264344.5:p.(Ser642Ala)	missense_variant	SNV	rs115046131
	chr2:28941521	["A","G"]	113	0.0538994	99.9461	0.38904	0.15294	0.01097	WDR43	ENSP00000384302.3:p.(Thr561Ala)	missense_variant	SNV	rs200896154
	chr11:65617473	["C","G"]	728.01	0.34725	99.6527	-0.15393	0.060517	0.010973	PCNX3	ENSP00000347931.3:p.(Leu149Val)	missense_variant	SNV	rs117226025
	chr12:130412762	["C","G"]	90.009	0.042933	99.9571	0.4323	0.16996	0.010975	RIMBP2	ENSP00000261655.4:p.(Gly893Ala)	missense_variant	SNV	rs148857930
	chr1:87332065	["C","G"]	155	0.0739327	99.9261	0.33214	0.1306	0.010988	LMO4	ENSP00000359575.4:p.(Ser17Cys)	missense_variant	SNV	rs78129995
	chr3:15096527	["A","G"]	39.007	0.0186058	99.9814	0.66223	0.2604	0.010989	RBSN		intron_variant, splice_region_variant	SNV	rs192309391
	chr13:32333367	["C","T"]	60.012	0.0286249	99.9714	0.53447	0.21017	0.010993	BRCA2	ENSP00000369497.3:p.(Thr630Ile)	missense_variant	SNV	rs80358479	benign, likely benign, uncertain significance	Breast and/or ovarian cancer, Breast-ovarian cancer, familial, susceptibility to, 2, Fanconi anemia complementation group D1, Hereditary breast ovarian cancer syndrome, Hereditary cancer-predisposing syndrome, not provided, not specified
	chr3:160961869	["G","A"]	348.01	0.165996	99.834	0.22123	0.087	0.010994	PPM1L	ENSP00000417659.1:p.(Arg178Gln)	missense_variant	SNV	rs75510734
	chr1:54170133	["C","T"]	61.001	0.0290966	99.9709	0.52908	0.20806	0.010995	AL357673.1		NMD_transcript_variant, intron_variant	SNV	rs569092693
	chr13:27562472	["C","T"]	80	0.0381588	99.9618	-0.46217	0.18175	0.010996	LNX2	ENSP00000325929.3:p.(Ala389Thr)	missense_variant	SNV	rs148429804
	chr5:78780626	["T","C"]	281.02	0.134042	99.866	0.24874	0.097821	0.010999	ARSB	ENSP00000264914.4:p.(Asn458Ser)	missense_variant	SNV	rs144222167	benign, likely benign, uncertain significance	Mucopolysaccharidosis type 6, not specified
	chr11:65618102	["A","G"]	728.08	0.347284	99.6527	-0.15387	0.060517	0.011004	PCNX3	ENSP00000347931.3:p.(Gln247Arg)	missense_variant	SNV	rs201318759
	chr5:34941158	["G","A"]	159	0.0758407	99.9242	0.32586	0.12817	0.01101	DNAJC21	ENSP00000371451.2:p.(Asp320Asn)	missense_variant	SNV	rs148374246	uncertain significance	Bone marrow failure syndrome 3, not provided
	chr18:26455775	["C","T"]	176	0.0839494	99.9161	-0.31156	0.12256	0.01102	KCTD1	ENSP00000464261.1:p.(Val256Ile)	missense_variant	SNV	rs151239539
	chr15:79456709	["C","T"]	253.01	0.120682	99.8793	0.26005	0.1023	0.011024	KIAA1024	ENSP00000307461.3:p.(Arg188Cys)	missense_variant	SNV	rs149725826
	chr1:235414461	["C","T"]	550.01	0.262347	99.7377	0.17602	0.06925	0.011028	TBCE	ENSP00000439170.1:p.(Pro72Ser)	missense_variant	SNV	rs62620041	benign, likely benign	Hypoparathyroidism-retardation-dysmorphism syndrome, not provided, not specified
	chr2:102503581	["G","T"]	61.002	0.0290971	99.9709	0.52157	0.20519	0.011029	SLC9A4	ENSP00000295269.4:p.(Gly285Val)	missense_variant	SNV	rs201568931
	chr5:139454916	["G","A"]	76.007	0.0362542	99.9637	0.47507	0.18691	0.011033	AC142391.1	ENST00000515823.2:c.384C>T(p.(Ile128=))	NMD_transcript_variant, synonymous_variant	SNV	rs886835750
	chr17:410400	["A","ATCGGGCC"]	152.02	0.0725113	99.9275	-0.33521	0.13188	0.011034	C17orf97	ENSP00000353245.6:p.(Pro25SerfsTer47)	frameshift_variant	insertion	rs767872907
	chr20:2800455	["A","C"]	88.013	0.0419809	99.958	-0.44034	0.17326	0.011041	CPXM1	ENSP00000369979.2:p.(Ser40Ala)	missense_variant	SNV	rs1020907511
	chr12:112847722	["C","A"]	91.001	0.0434062	99.9566	0.43425	0.17094	0.011077	RPH3A	ENSP00000440384.2:p.(Pro37His)	missense_variant	SNV	rs374085633
	chr5:172338878	["C","T"]	178	0.0849034	99.9151	0.3096	0.12188	0.01108	SH3PXD2B	ENSP00000309714.5:p.(Val743Met)	missense_variant	SNV	rs141103005	likely benign	Frank-Ter Haar syndrome, not provided
	chr9:101573337	["T","C"]	1654.7	0.789268	99.2107	0.10181	0.040085	0.011093	GRIN3A	ENSP00000355155.3:p.(Asn1062Ser)	missense_variant	SNV	rs71509734	benign	not provided
	chr12:68315024	["C","T"]	57.001	0.0271886	99.9728	0.54667	0.21525	0.011098	MDM1	ENSP00000302537.7:p.(Gly475Ser)	missense_variant	SNV	rs144852918
	chr2:74518544	["C","T"]	59.001	0.0281426	99.9719	0.53773	0.21173	0.011098	DQX1	ENSP00000384621.3:p.(Asp686Asn)	missense_variant	SNV	rs149002621
	chr11:66591701	["C","T"]	98.001	0.0467451	99.9533	-0.41698	0.16419	0.011098	CCDC87	ENSP00000328487.3:p.(Val439Ile)	missense_variant	SNV	rs143106957
	chr12:21491647	["G","A"]	67.002	0.031959	99.968	-0.5045	0.19865	0.011099	RECQL	ENSP00000416739.2:p.(Thr29Met)	missense_variant	SNV	rs145067169	uncertain significance	Hereditary cancer-predisposing syndrome, not provided
	chr13:113406193	["G","A"]	57.001	0.0271886	99.9728	0.54698	0.21539	0.011104	ADPRHL1	ENSP00000489048.1:p.(Pro1030Leu)	missense_variant	SNV	rs547944523
	chr14:61740857	["G","A"]	1257.1	0.599618	99.4004	-0.1166	0.045917	0.011105	HIF1A	ENSP00000437955.1:p.(Ala612Thr)	missense_variant	SNV	rs11549467
	chr7:87907873	["A","G"]	2174.1	1.03701	98.963	-0.088965	0.035036	0.01111	DBF4	ENSP00000265728.1:p.(Lys579Glu)	missense_variant	SNV	rs61747462	benign	not provided
	chr9:136364342	["T","G"]	104.02	0.049616	99.9504	0.4047	0.15941	0.011124	CARD9	ENSP00000360797.5:p.(Asn524Thr)	missense_variant	SNV	rs141310444	uncertain significance	Predisposition to invasive fungal disease due to CARD9 deficiency
	chr1:24138709	["C","G"]	57.001	0.0271886	99.9728	-0.54641	0.21524	0.01113	IL22RA1	ENSP00000270800.1:p.(Ala17Pro)	missense_variant	SNV	rs141565535
	chr11:78670022	["T","C"]	41.004	0.0195583	99.9804	0.64412	0.25375	0.011136	TENM4	ENSP00000278550.7:p.(Tyr2108Cys)	missense_variant	SNV	rs199597334	uncertain significance	Inborn genetic diseases
	chr16:55828848	["G","A"]	68.057	0.0324622	99.9675	0.50024	0.19707	0.011139	CES1	ENSP00000353720.3:p.(Pro60Leu)	missense_variant	SNV	rs75463934
	chr11:6785014	["C","T"]	227	0.108276	99.8917	-0.27404	0.10796	0.01114	OR2AG1		intron_variant, splice_region_variant	SNV	rs185307173
	chr1:13391973	["T","C"]	83.013	0.039596	99.9604	-0.4528	0.1784	0.011148	PRAMEF17	ENSP00000365266.3:p.(Ile299Thr)	missense_variant	SNV	rs538619531
	chr1:169850259	["T","A"]	119	0.0567613	99.9432	0.37903	0.14934	0.011148	C1orf112		intron_variant, splice_region_variant	SNV	rs199770724
	chr13:19647049	["G","A"]	76	0.0362509	99.9637	0.47315	0.18642	0.011149	MPHOSPH8	ENSP00000355388.4:p.(Val326Ile)	missense_variant	SNV	rs138850698
	chr1:119380730	["T","C"]	65.012	0.0310098	99.969	0.51245	0.20191	0.011151	HAO2		intron_variant, splice_region_variant	SNV	rs202175659
	chr11:3020295	["C","A"]	63	0.0300501	99.9699	0.51973	0.20481	0.011161	CARS	ENSP00000369897.4:p.(Lys397Asn)	missense_variant	SNV	rs150783844
	chr22:43934620	["A","G"]	81.009	0.0386401	99.9614	0.45927	0.18099	0.011165	PNPLA3	ENSP00000216180.3:p.(Ile237Met)	missense_variant	SNV	rs202103609	uncertain significance	NAFLD1
	chr12:15958342	["T","C"]	145.03	0.0691772	99.9308	0.34262	0.13502	0.011166	DERA		intron_variant, splice_region_variant	SNV	rs377004007
	chr6:32166618	["C","G"]	773.01	0.368715	99.6313	-0.14893	0.0587	0.011176	EGFL8	ENSP00000333380.6:p.(Tyr74Ter)	splice_region_variant, stop_gained	SNV	rs141826798
	chr6:32166618	["C","G"]	773.01	0.368715	99.6313	-0.14893	0.0587	0.011176	PPT2-EGFL8		3_prime_UTR_variant, NMD_transcript_variant, splice_region_variant	SNV	rs141826798
	chr3:44594792	["G","A"]	150	0.0715478	99.9285	0.33717	0.13291	0.011185	ZNF660	ENSP00000324605.2:p.(Gly200Asp)	missense_variant	SNV	rs150885666
	chr3:195789532	["G","A"]	38.001	0.0181259	99.9819	-0.66879	0.26363	0.011188	MUC4	ENSP00000417498.3:p.(Pro683Leu)	missense_variant	SNV	rs199528786
	chr3:44651108	["G","T"]	150	0.0715478	99.9285	0.33714	0.13291	0.011193	ZNF35	ENSP00000379368.2:p.(Trp14Leu)	missense_variant	SNV	rs138882409
	chr9:114805950	["G","T"]	95.004	0.0453155	99.9547	-0.41873	0.16507	0.011196	TNFSF15	ENSP00000363157.3:p.(His21Gln)	missense_variant	SNV	rs146813484
	chr16:3672702	["C","T"]	68	0.032435	99.9676	-0.49261	0.19422	0.011203	TRAP1	ENSP00000246957.5:p.(Arg388Gln)	missense_variant, splice_region_variant	SNV	rs148180859	uncertain significance	not provided
	chr11:124313780	["T","A"]	405	0.193179	99.8068	-0.20525	0.080923	0.011204	OR8D1		5_prime_UTR_variant, splice_region_variant	SNV	rs187777760
	chr11:113977800	["G","A"]	458.01	0.218464	99.7815	0.19262	0.075948	0.011206	HTR3A	ENSP00000347754.2:p.(Ala39Thr)	missense_variant	SNV	rs117793058
	chr18:3135646	["C","T"]	1028	0.490341	99.5097	0.12867	0.050739	0.011218	MYOM1	ENSP00000348821.4:p.(Glu704Lys)	missense_variant	SNV	rs149528866	benign	Cardiovascular phenotype, Hypertrophic cardiomyopathy, not specified
	chr6:31659877	["G","A"]	81.002	0.0386368	99.9614	-0.45788	0.18058	0.011226	C6orf47	ENSP00000365076.1:p.(Pro24Leu)	missense_variant	SNV	rs150937586
	chr22:49910429	["C","T"]	73	0.0348199	99.9652	0.48286	0.19045	0.011233	ALG12		intron_variant, splice_region_variant	SNV	rs375025860	uncertain significance	ALG12-congenital disorder of glycosylation
	chr8:35722260	["G","A"]	70.001	0.0333895	99.9666	-0.49249	0.19425	0.011236	UNC5D	ENSP00000412652.1:p.(Val395Ile)	missense_variant	SNV	rs144971419
	chr15:40019142	["T","C"]	87.005	0.0415001	99.9585	0.44189	0.17431	0.011245	EIF2AK4	ENSP00000263791.5:p.(Ile1372Thr)	missense_variant	SNV	rs201279777	uncertain significance	not provided
	chr11:57740233	["G","A"]	339.03	0.161712	99.8383	-0.22416	0.088427	0.011246	TMX2-CTNND1		NMD_transcript_variant, intron_variant	SNV	rs144686377
	chr19:52840922	["G","C"]	475.72	0.226912	99.7731	0.18896	0.074539	0.011246	ZNF468	ENSP00000470381.1:p.(Gln458Glu)	missense_variant	SNV	rs139389670
	chr12:6977972	["A","C"]	219.01	0.104465	99.8955	-0.27862	0.10993	0.01126	EMG1		NMD_transcript_variant, intron_variant	SNV	rs782301379
	chr1:26321989	["G","C"]	482.03	0.229921	99.7701	-0.18917	0.074635	0.01126	CRYBG2	ENSP00000310435.6:p.(Ile1655Met)	missense_variant	SNV	rs75878406
	chr2:84579629	["A","G"]	539.01	0.2571	99.7429	-0.17727	0.069941	0.011262	DNAH6	ENSP00000374045.3:p.(Thr727Ala)	missense_variant	SNV	rs140577999
	chr17:9727986	["G","A"]	93.002	0.0443606	99.9556	0.42826	0.16898	0.011268	USP43	ENSP00000285199.6:p.(Val790Met)	missense_variant	SNV	rs201063447
	chr16:20845219	["C","G"]	51	0.0243263	99.9757	-0.57679	0.22764	0.011287	REXO5	ENSP00000261377.6:p.(Pro701Arg)	missense_variant	SNV	rs142000603
	chr11:62581698	["C","T"]	213.01	0.101603	99.8984	0.28248	0.1115	0.011298	TUT1	ENSP00000308000.7:p.(Val131Met)	missense_variant	SNV	rs145823364
	chr11:62581698	["C","T"]	213.01	0.101603	99.8984	0.28248	0.1115	0.011298	AP002990.1	ENSP00000456163.1:p.(Val93Met)	NMD_transcript_variant, missense_variant	SNV	rs145823364
	chr12:57003905	["C","T"]	58.001	0.0276656	99.9723	0.54081	0.21348	0.011301	ZBTB39	ENSP00000300101.2:p.(Arg338Gln)	missense_variant	SNV	rs146220797
	chr1:200409603	["T","TGCCGCCGCC"]	69.119	0.0329688	99.967	0.49622	0.19592	0.011316	ZNF281	ENSP00000294740.2:p.(Gly32_Gly34dup)	inframe_insertion	insertion	rs756735296
	chr10:92240361	["G","A"]	55.002	0.0262352	99.9738	-0.55497	0.21912	0.011318	CPEB3		5_prime_UTR_variant, splice_region_variant	SNV	rs566091246
	chr6:116280259	["A","G"]	126.03	0.0601145	99.9399	-0.364	0.14372	0.01132	DSE		5_prime_UTR_variant, splice_region_variant	SNV	rs532454183
	chr17:40643008	["G","A"]	185.01	0.0882471	99.9118	0.30286	0.11958	0.01132	AC073508.2		NMD_transcript_variant, intron_variant	SNV	rs117547605
	chr10:5640731	["C","T"]	220	0.104937	99.8951	0.27749	0.10956	0.01132	ASB13	ENSP00000350331.6:p.(Arg270Gln)	missense_variant	SNV	rs139164798
	chr2:196001671	["T","G"]	94.006	0.0448395	99.9552	0.42459	0.16765	0.011325	DNAH7		intron_variant, splice_region_variant	SNV	rs35103315
	chr5:140563744	["C","CT"]	130	0.0620081	99.938	0.36105	0.14259	0.011338	APBB3		intron_variant, splice_region_variant	insertion	rs560887843
	chr5:140563744	["C","CT"]	130	0.0620081	99.938	0.36105	0.14259	0.011338	MIR6831		mature_miRNA_variant	insertion	rs560887843
	chr1:46281185	["G","A"]	34	0.0162175	99.9838	-0.70568	0.27871	0.011343	LRRC41	ENSP00000477792.1:p.(Pro566Ser)	missense_variant	SNV	rs143713818
	chr2:178532364	["C","G"]	414	0.197472	99.8025	0.20362	0.080419	0.011343	TTN	ENSP00000467141.1:p.(Ala34751Pro)	missense_variant	SNV	rs185683410	benign, likely benign, uncertain significance	Autosomal recessive limb-girdle muscular dystrophy type 2J, Autosomal recessive limb-girdle muscular dystrophy type 2J, Cardiomyopathy, Cardiovascular phenotype, Dilated cardiomyopathy 1G, Dilated cardiomyopathy 1G, Early-onset myopathy with fatal cardiomyopathy, Myopathy, myofibrillar, 9, with early respiratory failure, Tibial muscular dystrophy, not provided, not specified
	chr6:138413032	["A","C"]	398.01	0.189845	99.8102	-0.20668	0.08163	0.011346	HEBP2	ENSP00000475750.1:p.(Glu191Ala)	missense_variant	SNV	rs14812
	chr7:150397988	["C","G"]	280.03	0.13357	99.8664	-0.24622	0.097248	0.011348	ZNF775	ENSP00000330838.5:p.(Leu503Val)	missense_variant	SNV	rs202104407
	chr19:40616985	["C","G"]	379	0.180777	99.8192	0.21023	0.083038	0.011351	LTBP4	ENSP00000311905.8:p.(Pro1037Arg)	missense_variant	SNV	rs200667255	benign, likely benign, uncertain significance	Cutis laxa with severe pulmonary, gastrointestinal and urinary anomalies, not provided
	chr1:114623648	["A","G"]	2102	1.00262	98.9974	0.090419	0.035715	0.011353	DENND2C		intron_variant, splice_region_variant	SNV	rs41306201
	chr19:15741810	["C","T"]	60	0.0286191	99.9714	-0.5311	0.2098	0.01136	OR10H3	ENSP00000493287.1:p.(Arg140Cys)	missense_variant	SNV	rs200371535
	chr11:65054710	["G","A"]	559.01	0.26664	99.7334	-0.17349	0.068533	0.011362	NAALADL1	ENSP00000344244.4:p.(Ala211Val)	missense_variant	SNV	rs147209948
	chr1:10665221	["T","C"]	187.01	0.089201	99.9108	0.30137	0.11908	0.011378	CASZ1	ENSP00000366221.3:p.(Met123Val)	missense_variant	SNV	rs142402578
	chr4:125317240	["G","A"]	93	0.0443596	99.9556	0.42653	0.16854	0.011386	FAT4	ENSP00000377862.3:p.(Ala277Thr)	missense_variant	SNV	rs183191959	likely benign, uncertain significance	not provided
	chr2:233844217	["C","T"]	673.01	0.321016	99.679	-0.15919	0.06291	0.011393	HJURP	ENSP00000414109.1:p.(Val188Met)	missense_variant	SNV	rs140874442
	chr5:108959268	["A","T"]	76.004	0.0362528	99.9637	0.47172	0.18642	0.011395	FER	ENSP00000281092.4:p.(Gln526Leu)	missense_variant	SNV	rs34269985
	chr1:248145671	["C","A"]	249	0.118769	99.8812	0.25982	0.10268	0.011399	OR2M5	ENSP00000355432.1:p.(Ala175Asp)	missense_variant	SNV	rs145765092
	chr1:9982688	["A","C"]	108	0.0515144	99.9485	0.39625	0.15662	0.011405	NMNAT1	ENSP00000366410.1:p.(Glu276Ala)	missense_variant	SNV	rs147220828	likely benign	Leber congenital amaurosis 9
	chr20:25675213	["C","T"]	554	0.26425	99.7358	-0.17484	0.069108	0.011408	ZNF337	ENSP00000252979.5:p.(Arg692Gln)	missense_variant	SNV	rs146305250
	chr10:56358797	["G","A"]	92.002	0.0438836	99.9561	-0.42878	0.16948	0.011411	ZWINT		intron_variant, splice_region_variant	SNV	rs200966787
	chr1:205610039	["C","G"]	129	0.0615311	99.9385	0.36211	0.14315	0.01142	ELK4		NMD_transcript_variant, intron_variant	SNV	rs142994414
	chr19:48933817	["C","T"]	65.001	0.0310045	99.969	0.51049	0.20181	0.011421	DHDH		intron_variant, splice_region_variant	SNV	rs191780145
	chr12:100037647	["T","C"]	61.002	0.0290971	99.9709	0.52639	0.2081	0.011425	UHRF1BP1L	ENSP00000279907.7:p.(Thr1462Ala)	missense_variant	SNV	rs144439125
	chr6:49713500	["C","A"]	106	0.0505605	99.9494	0.39981	0.1581	0.011445	CRISP2		splice_donor_variant	SNV	rs542353293
	chr15:50044647	["G","C"]	65.002	0.031005	99.969	0.50966	0.20155	0.011451	ATP8B4	ENSP00000284509.6:p.(Pro83Ala)	missense_variant	SNV	rs201949459
	chr9:130681560	["C","A"]	233.08	0.111176	99.8888	0.2695	0.10659	0.011462	PRDM12	ENSP00000253008.2:p.(Ala332Glu)	missense_variant	SNV	rs773010364	likely benign	Congenital insensitivity to pain-hypohidrosis syndrome, not provided
	chr3:9751865	["C","T"]	51.001	0.0243267	99.9757	0.57627	0.22794	0.011468	OGG1	ENSP00000306561.7:p.(Arg161Trp)	missense_variant	SNV	rs753378765
	chr2:27443158	["A","G"]	457.07	0.218016	99.782	0.19414	0.076796	0.011473	KRTCAP3	ENSP00000442400.1:p.(Thr120Ala)	missense_variant	SNV	rs116380288
	chr7:43444899	["G","A"]	469	0.223706	99.7763	0.19144	0.07573	0.011475	HECW1	ENSP00000379228.1:p.(Gly576Asp)	missense_variant	SNV	rs202172981
	chr1:160041472	["T","C"]	90.005	0.0429311	99.9571	0.43312	0.17134	0.011479	KCNJ10	ENSP00000357068.3:p.(Lys354Arg)	missense_variant	SNV	rs142596580	uncertain significance	Autosomal recessive nonsyndromic hearing loss 4, EAST syndrome, Nonsyndromic Hearing Loss, Recessive, not provided
	chr10:75097811	["G","T"]	79	0.0376819	99.9623	0.46222	0.18286	0.01148	DUSP13	ENSP00000475626.1:p.(Pro161Gln)	missense_variant	SNV	rs148137334
	chr14:73509324	["C","CAG"]	74.001	0.0352974	99.9647	0.46638	0.18453	0.011493	HEATR4	ENSP00000335447.2:p.(Ala570LeufsTer4)	frameshift_variant	insertion	rs772908686
	chr10:11869745	["C","A"]	252	0.1202	99.8798	0.25662	0.10154	0.0115	PROSER2	ENSP00000277570.5:p.(Pro216Gln)	missense_variant	SNV	rs200231664
	chr22:40368168	["C","T"]	33.001	0.015741	99.9843	-0.69409	0.27467	0.011505	AL022238.4		NMD_transcript_variant, intron_variant	SNV	rs186535129
	chr1:171540593	["A","G"]	185.08	0.0882805	99.9117	-0.30211	0.11956	0.011509	PRRC2C	ENSP00000356716.3:p.(Lys1043Glu)	missense_variant	SNV	rs146744342
	chr19:4510457	["G","A"]	52.008	0.0248071	99.9752	-0.56955	0.22543	0.011522	PLIN4	ENSP00000488481.1:p.(Ala1169Val)	missense_variant	SNV	rs369630072
	chr6:117563285	["A","G"]	62.001	0.0295736	99.9704	0.52266	0.20689	0.011527	GOPC	ENSP00000357484.2:p.(Leu453Pro)	missense_variant	SNV	rs201340669
	chr6:123366174	["G","A"]	52.001	0.0248037	99.9752	0.56919	0.22533	0.011539	TRDN	ENSP00000333984.5:p.(Arg428Ter)	stop_gained	SNV	rs202219343	uncertain significance, likely pathogenic, pathogenic	Catecholaminergic polymorphic ventricular tachycardia, Catecholaminergic polymorphic ventricular tachycardia 5, not provided
	chr5:131951662	["T","G"]	57.036	0.0272053	99.9728	0.54463	0.21561	0.011539	AC026398.1		NMD_transcript_variant, intron_variant	SNV	rs1004048671
	chr2:233800269	["T","C"]	873.03	0.416423	99.5836	-0.14052	0.055632	0.01154	MROH2A	ENSP00000477597.1:p.(Met508Thr)	missense_variant	SNV	rs113399370
	chr11:298622	["G","A"]	496	0.236585	99.7634	0.18431	0.072978	0.011551	IFITM5	ENSP00000372059.2:p.(Thr93Met)	missense_variant	SNV	rs141240817	benign	not provided, not specified
	chr12:129903305	["T","A"]	1442.8	0.688195	99.3118	0.10818	0.042848	0.011576	TMEM132D	ENSP00000408581.2:p.(His12Leu)	missense_variant	SNV	rs142888394
	chr10:96324353	["G","C"]	1123	0.535655	99.4643	-0.12294	0.048693	0.011577	DNTT	ENSP00000360216.2:p.(Asp280His)	missense_variant	SNV	rs41291616	likely benign	not provided
	chr10:16925408	["T","C"]	65.001	0.0310045	99.969	-0.50889	0.20156	0.011579	CUBN	ENSP00000367064.4:p.(Asp2160Gly)	missense_variant	SNV	rs144704318	uncertain significance	Imerslund-Grasbeck syndrome, Imerslund-Grasbeck syndrome type 1, not specified
	chr8:80036968	["C","G"]	70.003	0.0333904	99.9666	-0.49034	0.19423	0.011588	AC036214.3		NMD_transcript_variant, intron_variant	SNV	rs544341557
	chr11:1436037	["C","T"]	189.12	0.0902075	99.9098	-0.29874	0.11835	0.011594	BRSK2		intron_variant, splice_region_variant	SNV	rs200299640	benign	not provided
	chr10:73125437	["C","T"]	56.001	0.0267117	99.9733	0.54856	0.21732	0.011595	NUDT13	ENSP00000349874.4:p.(Arg211Ter)	stop_gained	SNV	rs139416306
	chr1:214383465	["G","A"]	69.001	0.0329125	99.9671	-0.49387	0.19565	0.011595	PTPN14	ENSP00000355923.4:p.(Pro797Leu)	missense_variant	SNV	rs146466456
	chr4:53352732	["C","G"]	29.002	0.0138335	99.9862	0.76155	0.30173	0.011608	SCFD2	ENSP00000384182.3:p.(Glu291Asp)	missense_variant	SNV	rs186926647
	chr4:186232136	["C","T"]	130	0.0620081	99.938	0.36022	0.14273	0.01161	KLKB1	ENSP00000426629.1:p.(Thr71Ile)	missense_variant	SNV	rs148277206
	chr9:26978170	["A","T"]	244.02	0.116394	99.8836	-0.26285	0.10415	0.011612	IFT74	ENSP00000389224.1:p.(Ile55Leu)	missense_variant	SNV	rs62542664	likely benign, uncertain significance, not provided	Bardet-Biedl syndrome 22, not provided, not specified
	chr17:3670449	["C","G"]	710.02	0.338669	99.6613	0.15413	0.06107	0.011612	P2RX5-TAX1BP3		3_prime_UTR_variant, NMD_transcript_variant	SNV	rs150165833
	chr12:112244013	["G","GA"]	174.08	0.0830336	99.917	0.31145	0.12341	0.011616	HECTD4		intron_variant, splice_region_variant	insertion	rs201254042
	chr21:42389042	["TG","T"]	174	0.0829955	99.917	0.3111	0.12328	0.011617	TMPRSS3	ENSP00000291532.3:p.(His70ThrfsTer19)	frameshift_variant, splice_region_variant	deletion	rs727503493	likely pathogenic, pathogenic	Autosomal recessive nonsyndromic hearing loss 8, Hearing impairment, Inborn genetic diseases, Rare genetic deafness, not provided
	chr7:130508638	["G","T"]	288.01	0.137377	99.8626	0.24192	0.095884	0.011634	COPG2	ENSP00000402346.2:p.(Thr724Asn)	missense_variant	SNV	rs200812490
	chr3:39391466	["T","C"]	62.002	0.0295741	99.9704	0.52067	0.20638	0.011641	SLC25A38	ENSP00000273158.3:p.(Val101Ala)	missense_variant	SNV	rs141545606	uncertain significance	Sideroblastic anemia 2
	chr1:223609256	["G","A"]	452.22	0.215702	99.7843	0.19369	0.076773	0.011643	CAPN8	ENSP00000355837.6:p.(Arg478Trp)	missense_variant	SNV	rs1020518115
	chr2:127701785	["T","A"]	144.03	0.0687002	99.9313	-0.34177	0.13548	0.011646	SFT2D3	ENSP00000310803.3:p.(Leu86Gln)	missense_variant	SNV	rs763854556
	chr21:29327316	["A","T"]	361.01	0.172197	99.8278	0.21644	0.085804	0.011655	BACH1	ENSP00000286800.3:p.(Ile498Phe)	missense_variant	SNV	rs151321858
	chr13:98805032	["C","T"]	59.002	0.0281431	99.9719	0.53362	0.21156	0.01166	DOCK9	ENSP00000406883.2:p.(Glu1912Lys)	missense_variant	SNV	rs200031473
	chr8:68044581	["G","A"]	440	0.209874	99.7901	-0.1954	0.077469	0.011663	PREX2	ENSP00000288368.4:p.(Asp312Asn)	missense_variant	SNV	rs11784582
	chr1:32217180	["A","G"]	135	0.064393	99.9356	0.3529	0.13993	0.011668	TMEM234	ENSP00000362695.1:p.(Ile136Thr)	missense_variant	SNV	rs534170324
	chr11:68262469	["G","A"]	228	0.108753	99.8912	-0.27168	0.10772	0.011668	C11orf24	ENSP00000307264.6:p.(Arg176Trp)	missense_variant	SNV	rs146708926
	chr9:129136601	["A","G"]	208980	99.6804	0.31958	0.15856	0.06287	0.011672	PTPA		intron_variant, splice_region_variant	SNV	rs1536548
	chr16:81148208	["AC","A"]	66.004	0.0314829	99.9685	-0.50444	0.20003	0.011675	PKD1L2	ENSP00000434417.1:p.(Ser1635ProfsTer4)	frameshift_variant	deletion	rs780427930
	chr11:66292033	["G","A"]	284.01	0.135469	99.8645	0.24349	0.096568	0.01169	TMEM151A	ENSP00000326244.4:p.(Gly7Asp)	missense_variant	SNV	rs552250699
	chr13:43107192	["G","A"]	59.026	0.0281545	99.9718	0.5339	0.21176	0.011696	DNAJC15	ENSP00000368523.2:p.(Val133Ile)	missense_variant	SNV	rs138061775
	chr9:133162403	["G","A"]	28.002	0.0133565	99.9866	-0.77444	0.30718	0.0117	GBGT1	ENSP00000361110.3:p.(Arg4Trp)	missense_variant	SNV	rs373488826
	chr17:68539946	["A","G"]	26.001	0.0124021	99.9876	0.80336	0.31868	0.011706	FAM20A	ENSP00000468308.1:p.(Tyr414His)	missense_variant	SNV	rs372864017	benign	not provided
	chr21:41859691	["A","G"]	283.1	0.135035	99.865	0.24385	0.096729	0.011706	PRDM15		NMD_transcript_variant, intron_variant, splice_region_variant	SNV	rs201297140
	chr1:18905358	["G","A"]	66	0.031481	99.9685	0.50445	0.20011	0.011709	AL080251.1		NMD_transcript_variant, intron_variant	SNV	rs575957821
	chr8:3493718	["C","G"]	79.002	0.0376828	99.9623	-0.46096	0.18286	0.011711	CSMD1	ENSP00000430733.1:p.(Lys452Asn)	missense_variant	SNV	rs201131145
	chr7:988740	["C","T"]	1173	0.559504	99.4405	-0.11984	0.047545	0.011715	CYP2W1	ENSP00000310149.7:p.(Pro464Leu)	missense_variant	SNV	rs149976257
	chr7:130216367	["C","T"]	125	0.0596232	99.9404	0.36655	0.14542	0.011716	SSMEM1	ENSP00000297819.3:p.(Ala211Val)	missense_variant	SNV	rs144037821
	chr3:121634238	["G","A"]	62.001	0.0295736	99.9704	0.52104	0.20672	0.011722	HCLS1	ENSP00000320176.3:p.(Pro291Leu)	missense_variant	SNV	rs145562548
	chr19:18265022	["C","T"]	111	0.0529454	99.9471	0.39031	0.15486	0.011722	IQCN	ENSP00000376213.2:p.(Gly840Ser)	missense_variant	SNV	rs139912954
	chr10:4991849	["C","T"]	348.66	0.166306	99.8337	-0.22052	0.087504	0.011734	AKR1C2	ENSP00000370129.4:p.(Arg304Gln)	missense_variant	SNV	rs565095635
	chr3:4670726	["T","C"]	324.02	0.154553	99.8454	-0.22787	0.090431	0.011742	ITPR1		intron_variant, splice_region_variant	SNV	rs200335594	benign, likely benign	Autosomal dominant cerebellar ataxia, Intellectual disability, not provided, not specified
	chr16:31915987	["G","A"]	2377.7	1.13413	98.8659	-0.084415	0.033501	0.011744	ZNF267	ENSP00000300870.10:p.(Ala580Thr)	missense_variant	SNV	rs118056264
	chr4:99650409	["T","C"]	2160.9	1.03072	98.9693	0.088666	0.035194	0.011758	C4orf54	ENSP00000427555.1:p.(Lys1414Glu)	missense_variant	SNV	rs112275946
	chr9:126832960	["C","G"]	290.01	0.138331	99.8617	-0.24073	0.095556	0.011763	ZBTB43	ENSP00000390344.1:p.(Leu151Val)	missense_variant	SNV	rs145932561
	chr7:29888073	["G","A"]	1887	0.900072	99.0999	0.094385	0.037467	0.011765	WIPF3	ENSP00000242140.6:p.(Gly369Ser)	missense_variant	SNV	rs61750795	benign	not provided
	chr16:71466470	["C","A"]	149.01	0.0710756	99.9289	-0.3356	0.13323	0.011769	AC010547.5		NMD_transcript_variant, intron_variant	SNV	rs1044340715
	chr1:197435260	["G","A"]	64.003	0.0305285	99.9695	-0.51166	0.20318	0.011794	CRB1	ENSP00000356370.3:p.(Val1133Met)	missense_variant	SNV	rs116246250	benign, likely benign, uncertain significance	Leber congenital amaurosis 8, Leber congenital amaurosis 8, Pigmented paravenous retinochoroidal atrophy, Retinitis pigmentosa, Retinitis pigmentosa 12
	chr5:82058542	["T","A"]	70.005	0.0333914	99.9666	0.48999	0.19457	0.011794	ATG10	ENSP00000282185.3:p.(Asn52Lys)	missense_variant	SNV	rs137936585
	chr21:42893343	["C","T"]	172	0.0820415	99.918	0.31305	0.12431	0.011794	NDUFV3	ENSP00000346196.2:p.(Pro4Ser)	missense_variant	SNV	rs573166856
	chr10:47350115	["G","A"]	713	0.340091	99.6599	-0.15371	0.061041	0.0118	RBP3	ENSP00000463151.1:p.(Arg544His)	missense_variant	SNV	rs41284962	benign, likely benign, uncertain significance	Retinitis pigmentosa, Retinitis pigmentosa 66, not provided, not specified
	chr1:1211818	["C","T"]	219.02	0.104469	99.8955	0.27778	0.11032	0.011804	TNFRSF4	ENSP00000368538.3:p.(Ala217Thr)	missense_variant	SNV	rs375611972	likely benign	Combined immunodeficiency due to OX40 deficiency
	chr19:45642178	["G","C"]	622	0.296685	99.7033	0.16455	0.065352	0.011808	EML2	ENSP00000468312.1:p.(Thr116Ser)	missense_variant	SNV	rs541800318
	chr8:141218043	["T","C"]	103	0.0491295	99.9509	-0.40323	0.16015	0.01181	SLC45A4	ENSP00000428137.1:p.(Met533Val)	missense_variant	SNV	rs200771454
	chr16:30741288	["C","T"]	142.01	0.0677367	99.9323	-0.3436	0.13647	0.01181	AC106886.5		NMD_transcript_variant, intron_variant	SNV	rs952617991
	chr19:57916542	["A","AG"]	976.04	0.465557	99.5344	-0.13151	0.052234	0.011815	AC010326.2		5_prime_UTR_variant, NMD_transcript_variant	insertion	rs532427455
	chr10:101227760	["C","A"]	70.001	0.0333895	99.9666	0.48905	0.19425	0.011817	LBX1	ENSP00000359212.2:p.(Arg119Leu)	missense_variant	SNV	rs200100962
	chr6:116877418	["C","T"]	42	0.0200334	99.98	-0.63161	0.25091	0.011829	RFX6	ENSP00000332208.2:p.(Ala48Val)	missense_variant	SNV	rs200522460	likely benign	Monogenic diabetes
	chr12:131917406	["C","T"]	77.66	0.0370427	99.963	0.46623	0.18521	0.011829	ULK1		intron_variant, splice_region_variant	SNV	rs370839044
	chr11:3702820	["C","T"]	45.002	0.0214653	99.9785	-0.60977	0.24226	0.011835	NUP98	ENSP00000352091.5:p.(Arg1069His)	missense_variant	SNV	rs146665998
	chr16:1078908	["G","A"]	177	0.0844264	99.9156	0.30763	0.12222	0.011836	SSTR5	ENSP00000293897.4:p.(Ala14Thr)	missense_variant	SNV	rs146894362
	chr5:80451565	["A","G"]	113	0.0538994	99.9461	-0.38493	0.15294	0.01184	ZFYVE16	ENSP00000337159.5:p.(Ile1155Val)	missense_variant	SNV	rs150124916
	chr4:38797235	["C","T"]	54.001	0.0257577	99.9742	0.5566	0.22114	0.011841	TLR1	ENSP00000354932.2:p.(Gly533Arg)	missense_variant	SNV	rs200506989
	chr9:35079505	["G","A"]	614.01	0.292874	99.7071	0.16683	0.066285	0.011842	FANCG	ENSP00000367910.3:p.(Ser7Phe)	missense_variant	SNV	rs35984312	benign, likely benign, uncertain significance	Fanconi anemia, Fanconi anemia complementation group G, not specified
	chr1:43432342	["C","T"]	148	0.0705938	99.9294	0.33785	0.13425	0.01185	SZT2	ENSP00000489255.1:p.(Ala1782Val)	missense_variant	SNV	rs138028425	benign, uncertain significance	not provided, not specified
	chr7:75582077	["G","A"]	302.01	0.144054	99.8559	-0.23522	0.0935	0.011879	HIP1	ENST00000336926.10:c.540C>T(p.(Asn180=))	splice_region_variant, synonymous_variant	SNV	rs148290305	benign	not provided
	chr12:87989342	["T","G"]	57.002	0.0271891	99.9728	-0.54146	0.21523	0.011881	C12orf50	ENSP00000298699.2:p.(Ile208Leu)	missense_variant	SNV	rs200994715
	chr14:35276721	["C","G"]	358.02	0.17077	99.8292	0.21555	0.085683	0.011883	AL121594.3		NMD_transcript_variant, intron_variant	SNV	rs762386519
	chr10:71439906	["C","T"]	94.002	0.0448376	99.9552	-0.41735	0.16591	0.011886	CDH23		intron_variant, splice_region_variant	SNV	rs186548927	benign, likely benign, uncertain significance	Autosomal recessive nonsyndromic hearing loss 12, Usher syndrome type 1, Usher syndrome type 1D, not provided, not specified
	chr17:28534755	["C","T"]	36	0.0171715	99.9828	-0.68142	0.27089	0.011889	FOXN1	ENSP00000226247.2:p.(Pro395Leu)	missense_variant	SNV	rs199739943	likely benign, uncertain significance	T-cell immunodeficiency, congenital alopecia, and nail dystrophy
	chr14:31386416	["A","G"]	489	0.233246	99.7668	0.18459	0.073384	0.01189	HEATR5A		intron_variant, splice_region_variant	SNV	rs181495378
	chr14:31386416	["A","G"]	489	0.233246	99.7668	0.18459	0.073384	0.01189	AL139353.1		NMD_transcript_variant, intron_variant, splice_region_variant	SNV	rs181495378
	chr4:1406109	["C","A"]	846.01	0.403534	99.5965	0.14051	0.055864	0.011899	NKX1-1	ENSP00000407978.1:p.(Ala75Ser)	missense_variant	SNV	rs141872547
	chr8:80486245	["C","T"]	191.01	0.091109	99.9089	-0.29593	0.11766	0.011903	ZBTB10		intron_variant, splice_region_variant	SNV	rs747870186
	chr7:150857063	["G","A"]	298	0.142142	99.8579	0.23495	0.093423	0.011908	AOC1	ENSP00000411613.2:p.(Arg198His)	missense_variant	SNV	rs200206446
	chr14:36473867	["A","G"]	416.04	0.198445	99.8016	0.20082	0.079858	0.011916	SFTA3		3_prime_UTR_variant, NMD_transcript_variant	SNV	rs200105653
	chr19:623495	["C","T"]	96	0.0457906	99.9542	-0.41714	0.16589	0.011921	POLRMT	ENSP00000465759.2:p.(Val417Met)	missense_variant	SNV	rs142443929
	chr2:84669341	["G","A"]	66.2	0.0315764	99.9684	0.50292	0.20004	0.011933	DNAH6	ENSP00000374045.3:p.(Arg2046Gln)	missense_variant	SNV	rs560137470
	chr18:23527897	["C","T"]	104	0.0496065	99.9504	0.40078	0.15941	0.011934	RMC1	ENSP00000269221.2:p.(Ala431Val)	missense_variant	SNV	rs139487898
	chr11:698889	["G","A"]	51	0.0243263	99.9757	-0.57197	0.22754	0.011948	TMEM80		splice_donor_variant	SNV	rs199713080
	chr5:90694224	["G","A"]	58.001	0.0276656	99.9723	-0.53636	0.2134	0.011958	ADGRV1	ENSP00000384582.2:p.(Ala2490Thr)	missense_variant	SNV	rs143632883	uncertain significance	Febrile seizures, familial, 4, Usher syndrome type 2C, not provided, not specified
	chr3:57472589	["A","C"]	661.04	0.315306	99.6847	-0.16083	0.063989	0.011959	DNAH12	ENSP00000418137.2:p.(Met578Arg)	missense_variant	SNV	rs141425246
	chr2:203130462	["G","T"]	148.01	0.0705986	99.9294	-0.33608	0.13372	0.011963	NBEAL1	ENSP00000399903.1:p.(Glu1155Ter)	stop_gained	SNV	rs200689887
	chr16:181022	["C","G"]	1658	0.790842	99.2092	-0.10091	0.040152	0.011966	HBQ1	ENSP00000199708.2:p.(Pro115Ala)	missense_variant	SNV	rs144961211
	chr12:102894893	["A","G"]	92.02	0.0438922	99.9561	0.42583	0.16945	0.011972	PAH	ENSP00000448059.1:p.(Ile65Thr)	missense_variant	SNV	rs75193786	pathogenic	Phenylketonuria, not provided
	chr14:23524321	["C","T"]	50	0.0238493	99.9762	0.57786	0.22999	0.011989	ZFHX2	ENSP00000413418.2:p.(Arg1874His)	missense_variant	SNV	rs757438843
	chr8:12737017	["A","G"]	53.003	0.0252817	99.9747	-0.56149	0.22349	0.011994	LONRF1	ENSP00000381298.3:p.(Ser413Pro)	missense_variant	SNV	rs201879510
	chr20:62826783	["G","A"]	534.01	0.254715	99.7453	0.17692	0.070419	0.011995	COL9A3	ENSP00000341640.3:p.(Arg252Gln)	missense_variant	SNV	rs139573483	benign, likely benign	not provided, not specified
	chr12:52380582	["C","T"]	66.001	0.0314815	99.9685	0.5025	0.20002	0.011998	KRT84	ENSP00000257951.3:p.(Arg402His)	missense_variant, splice_region_variant	SNV	rs148643585
	chr16:2497033	["C","G"]	1557	0.742666	99.2573	-0.10418	0.041473	0.012007	TBC1D24	ENSP00000293970.5:p.(Phe295Leu)	missense_variant	SNV	rs72768728	benign, likely benign	Autosomal dominant nonsyndromic hearing loss 65, Caused by mutation in the TBC1 domain family, member 24, Developmental and epileptic encephalopathy, 1, Familial infantile myoclonic epilepsy, Seizure, not provided, not specified
	chr16:2497033	["C","G"]	1557	0.742666	99.2573	-0.10418	0.041473	0.012007	AC093525.2	ENSP00000455547.1:p.(Phe295Leu)	missense_variant	SNV	rs72768728	benign, likely benign	Autosomal dominant nonsyndromic hearing loss 65, Caused by mutation in the TBC1 domain family, member 24, Developmental and epileptic encephalopathy, 1, Familial infantile myoclonic epilepsy, Seizure, not provided, not specified
	chr22:43928887	["G","A"]	389.01	0.185552	99.8144	-0.20695	0.082389	0.012009	PNPLA3	ENSP00000216180.3:p.(Val162Met)	missense_variant, splice_region_variant	SNV	rs141106484	uncertain significance	NAFLD1
	chr9:136523752	["G","A"]	262.03	0.124984	99.875	0.25354	0.10094	0.012011	NOTCH1	ENSP00000277541.6:p.(Thr123Met)	missense_variant	SNV	rs187473846	benign, likely benign	Adams-Oliver syndrome 5, Cardiovascular phenotype, Familial thoracic aortic aneurysm and aortic dissection, not provided, not specified
	chr1:119514359	["G","A"]	200	0.0953971	99.9046	-0.28751	0.11446	0.012013	HSD3B1	ENSP00000358421.3:p.(Arg279His)	missense_variant	SNV	rs144711345
	chr11:129164407	["T","C"]	53.004	0.0252821	99.9747	-0.56059	0.22321	0.012024	ARHGAP32	ENSP00000310561.8:p.(His46Arg)	missense_variant	SNV	rs370631316
	chr10:100806541	["G","A"]	62	0.0295731	99.9704	0.51828	0.20639	0.012032	PAX2	ENSP00000396259.1:p.(Arg266Gln)	missense_variant	SNV	rs147636578	likely benign	Focal segmental glomerulosclerosis 7, Renal coloboma syndrome
	chr3:132492497	["A","G"]	74.006	0.0352998	99.9647	-0.47439	0.18892	0.012037	DNAJC13	ENSP00000260818.6:p.(Tyr1236Cys)	missense_variant	SNV	rs201263331
	chr5:180850023	["C","G"]	40.017	0.0190875	99.9809	0.64511	0.25691	0.01204	ZFP62	ENSP00000423820.1:p.(Ser491Thr)	missense_variant	SNV	rs200835830
	chr7:101036439	["G","A"]	196.28	0.0936227	99.9064	-0.29171	0.11618	0.012047	MUC17	ENSP00000302716.4:p.(Ala1675Thr)	missense_variant	SNV	rs140695064
	chr13:108209047	["C","T"]	124	0.0591462	99.9409	0.36477	0.14529	0.012051	LIG4	ENSP00000349393.3:p.(Arg741His)	missense_variant	SNV	rs143767581	benign, uncertain significance	DNA ligase IV deficiency, Severe combined immunodeficiency due to DCLRE1C deficiency
	chr1:149029878	["A","C"]	75.093	0.0358183	99.9642	-0.47155	0.18782	0.012053	PDE4DIP	ENSP00000462316.2:p.(Asn2438Thr)	missense_variant	SNV	rs151058495
	chr9:93075973	["G","A"]	122	0.0581922	99.9418	0.36758	0.14642	0.012058	SUSD3		splice_donor_variant	SNV	rs141762113
	chr16:795990	["C","T"]	64	0.0305271	99.9695	0.5099	0.20313	0.012069	CHTF18	ENSP00000486314.1:p.(Ala999Val)	missense_variant	SNV	rs376802683
	chr1:201205261	["C","T"]	72.003	0.0343444	99.9657	0.48074	0.19152	0.01207	IGFN1	ENSP00000334714.4:p.(Arg366Trp)	missense_variant	SNV	rs562864069
	chr21:33460426	["T","C"]	130	0.0620081	99.938	0.35673	0.14212	0.012071	TMEM50B	ENST00000420455.5:c.360A>G(p.(Ala120=))	NMD_transcript_variant, synonymous_variant	SNV	rs149634958
	chr5:141372273	["C","A"]	113	0.0538994	99.9461	-0.38384	0.15292	0.012072	PCDHGB3	ENSP00000461862.1:p.(Arg627Ser)	missense_variant	SNV	rs201775561
	chr5:141345312	["G","A"]	113	0.0538994	99.9461	-0.38383	0.15292	0.012074	PCDHGA3	ENSP00000253812.6:p.(Gly427Arg)	missense_variant	SNV	rs186274609
	chr3:45968465	["C","T"]	392	0.186978	99.813	-0.20667	0.082337	0.012074	FYCO1	ENSP00000441178.1:p.(Arg290His)	missense_variant	SNV	rs146311777	likely benign	Cataract 18
	chr19:58498582	["G","C"]	1752	0.835679	99.1643	0.098379	0.039195	0.012075	SLC27A5	ENSP00000263093.2:p.(Ala669Gly)	missense_variant	SNV	rs145618122	benign, likely benign	not provided, not specified
	chr19:8950720	["TC","T"]	54.006	0.0257601	99.9742	0.55502	0.22113	0.012078	MUC16	ENSP00000381008.2:p.(Asn8684IlefsTer15)	frameshift_variant	deletion	rs770321121
	chr1:29058838	["A","G"]	61	0.0290961	99.9709	0.5222	0.20807	0.012084	EPB41	ENSP00000345259.4:p.(Ile644Val)	missense_variant	SNV	rs201674226
	chr3:67007927	["T","C"]	116.13	0.0553923	99.9446	0.37873	0.15092	0.012093	KBTBD8	ENSP00000401878.2:p.(Phe450Leu)	missense_variant	SNV	rs201073079
	chr10:67797189	["C","T"]	46.004	0.0219432	99.9781	0.60154	0.23974	0.012103	DNAJC12	ENSP00000474215.1:p.(Trp205Ter)	stop_gained	SNV	rs370032864	pathogenic	Hyperphenylalaninemia due to DNAJC12 deficiency
	chr7:141764694	["A","G"]	111.01	0.0529502	99.947	0.38799	0.15463	0.012103	TAS2R3	ENSP00000247879.2:p.(Tyr179Cys)	missense_variant	SNV	rs151264368
	chr17:31319027	["T","A"]	91.008	0.0434095	99.9566	0.42757	0.1704	0.012104	EVI2A		intron_variant, splice_region_variant	SNV	rs370523597
	chr17:39716354	["C","T"]	46	0.0219413	99.9781	-0.60111	0.23958	0.012109	ERBB2	ENSP00000269571.4:p.(Pro523Ser)	missense_variant	SNV	rs202202058	uncertain significance	not provided
	chr15:65329739	["C","T"]	216	0.103029	99.897	0.27762	0.11066	0.012117	IGDCC3	ENSP00000332773.4:p.(Gly662Ser)	missense_variant	SNV	rs140847375
	chr6:27452919	["T","C"]	740.01	0.352974	99.647	0.15042	0.05996	0.012121	ZNF184	ENSP00000211936.6:p.(Asn214Asp)	missense_variant	SNV	rs45553937
	chr12:119701660	["C","T"]	315	0.15025	99.8497	-0.23003	0.091705	0.012129	CIT	ENSP00000376306.2:p.(Ala1836Thr)	missense_variant	SNV	rs149158991	likely benign	not provided, not specified
	chr14:94174479	["C","T"]	117	0.0558073	99.9442	0.37743	0.15047	0.012131	PPP4R4	ENSP00000305924.3:p.(Pro5Leu)	missense_variant	SNV	rs138237845
	chr20:33083769	["T","G"]	357.05	0.170308	99.8297	-0.21604	0.086131	0.012134	BPIFB4	ENSP00000364632.3:p.(Leu191Arg)	missense_variant	SNV	rs144272671
	chr13:102735481	["G","T"]	787.03	0.375402	99.6246	0.14694	0.058585	0.012135	CCDC168	ENSP00000320232.3:p.(Ser5072Arg)	missense_variant	SNV	rs139995267
	chr11:13378331	["T","C"]	158.01	0.0753685	99.9246	0.32443	0.12935	0.012137	ARNTL		intron_variant, splice_region_variant	SNV	rs377133765
	chr11:69085729	["G","A"]	98.004	0.0467465	99.9533	0.41177	0.16418	0.012142	TPCN2	ENSP00000294309.3:p.(Ala633Thr)	missense_variant	SNV	rs144905179
	chr13:45006229	["C","T"]	140.03	0.0667923	99.9332	-0.34465	0.13742	0.012145	GPALPP1	ENST00000497558.5:c.249C>T(p.(Asp83=))	NMD_transcript_variant, synonymous_variant	SNV	rs150118549
	chr15:99729160	["T","G"]	750.02	0.357749	99.6423	0.14912	0.059469	0.012161	LYSMD4	ENSP00000342840.2:p.(Asp286Ala)	missense_variant	SNV	rs143085338
	chr10:80538374	["C","G"]	38	0.0181254	99.9819	-0.66097	0.26364	0.012175	SH2D4B	ENSP00000345295.2:p.(Leu15Val)	missense_variant	SNV	rs577059009
	chr3:8532765	["G","C"]	90.004	0.0429306	99.9571	0.43051	0.17172	0.012175	LMCD1	ENSP00000157600.3:p.(Arg24Thr)	missense_variant	SNV	rs199766095
	chr9:137460711	["C","T"]	24	0.0114477	99.9886	0.83203	0.33187	0.012176	PNPLA7	ENSP00000384610.1:p.(Glu1290Lys)	missense_variant	SNV	rs141665680
	chr14:56580017	["G","A"]	51	0.0243263	99.9757	0.57153	0.22797	0.012176	TMEM260	ENSP00000261556.6:p.(Ala35Thr)	missense_variant	SNV	rs376800675
	chr7:100959488	["T","A"]	56.001	0.0267117	99.9733	0.54436	0.21713	0.012176	MUC3A	ENSP00000368771.5:p.(Ile2570Asn)	missense_variant	SNV	rs375370881
	chr1:177942015	["C","T"]	86	0.0410207	99.959	0.43931	0.17524	0.012182	SEC16B	ENSP00000308339.6:p.(Arg636His)	missense_variant	SNV	rs149895580
	chr10:75043968	["C","T"]	63	0.0300501	99.9699	0.51327	0.20475	0.012183	DUPD1	ENSP00000340609.5:p.(Val84Met)	missense_variant	SNV	rs143238854
	chr12:111347588	["G","A"]	62.004	0.029575	99.9704	-0.50916	0.20312	0.01219	CUX2	ENSP00000261726.6:p.(Gly1242Arg)	missense_variant	SNV	rs201097767	likely benign	Intellectual disability
	chr1:16922705	["G","A"]	230	0.109707	99.8903	0.26882	0.10725	0.012193	CROCC	ENSP00000364691.4:p.(Ala35Thr)	missense_variant	SNV	rs138426884
	chr1:39372528	["A","G"]	272.02	0.12975	99.8703	-0.24724	0.098663	0.012215	MACF1	ENSP00000455823.1:p.(Asn4419Ser)	missense_variant	SNV	rs148069432	benign	not provided
	chr4:183284277	["C","T"]	1011	0.482232	99.5178	0.12817	0.051156	0.012229	WWC2	ENSP00000398577.2:p.(Arg1003Cys)	missense_variant	SNV	rs45470696
	chr17:3724053	["C","T"]	407.02	0.194143	99.8059	-0.20226	0.080725	0.01223	HASPIN	ENSP00000325290.4:p.(Arg40Trp)	missense_variant	SNV	rs34758926
	chr10:94981301	["C","G"]	514.01	0.245175	99.7548	-0.18033	0.071979	0.012234	CYP2C9	ENSP00000260682.6:p.(Asp360Glu)	missense_variant	SNV	rs28371686	benign, likely benign, drug response, other	Flurbiprofen response, Lesinurad response, Piroxicam response, not provided
	chr16:20736538	["T","C"]	219.03	0.104474	99.8955	0.27498	0.10976	0.012235	THUMPD1		NMD_transcript_variant, intron_variant	SNV	rs74011851
	chr5:172082387	["C","T"]	61.001	0.0290966	99.9709	0.52124	0.20806	0.012236	STK10	ENSP00000176763.5:p.(Arg643His)	missense_variant	SNV	rs143251398
	chr18:23904003	["C","T"]	47	0.0224183	99.9776	0.5944	0.23727	0.012242	LAMA3	ENSP00000324532.8:p.(Ser2130Phe)	missense_variant	SNV	rs199684626	likely benign, uncertain significance	not provided
	chr19:33800423	["C","T"]	861.02	0.410694	99.5893	0.1393	0.055611	0.012249	KCTD15		intron_variant, splice_region_variant	SNV	rs140956527
	chr17:74372263	["G","A"]	91.001	0.0434062	99.9566	0.42716	0.17053	0.01225	GPR142	ENSP00000335158.4:p.(Arg351Gln)	missense_variant	SNV	rs146354716
	chr3:9940964	["G","A"]	60.002	0.0286201	99.9714	0.52549	0.20979	0.012252	CRELD1	ENSP00000321856.5:p.(Cys192Tyr)	missense_variant	SNV	rs201866563	uncertain significance	Atrioventricular septal defect, susceptibility to, 2, CRELD1-related condition, not provided
	chr13:45027990	["A","G"]	58.009	0.0276694	99.9723	0.53442	0.21336	0.012255	GPALPP1	ENSP00000432500.1:p.(Asn337Ser)	NMD_transcript_variant, missense_variant	SNV	rs140810909
	chr21:46132050	["G","A"]	394	0.187932	99.8121	0.20487	0.081799	0.01226	COL6A2	ENSP00000300527.4:p.(Arg853Gln)	missense_variant	SNV	rs144830948	benign, likely benign	Bethlem myopathy 1, Collagen 6-related myopathy, Myosclerosis, not provided, not specified
	chr2:240682468	["C","A"]	214.01	0.10208	99.8979	0.27759	0.11083	0.012261	AQP12B	ENSP00000384894.3:p.(Ala124Ser)	missense_variant	SNV	rs202223693
	chr8:144807888	["G","T"]	254.02	0.121164	99.8788	-0.25598	0.10222	0.012276	ZNF517	ENSP00000435166.1:p.(Gln324His)	NMD_transcript_variant, missense_variant	SNV	rs142358445
	chr5:141408540	["C","T"]	332	0.158359	99.8416	-0.22378	0.089366	0.012277	PCDHGB6	ENSP00000428603.1:p.(Pro113Leu)	missense_variant	SNV	rs201370009
	chr8:28796536	["T","C"]	41.003	0.0195578	99.9804	0.63541	0.25376	0.012282	INTS9		intron_variant, splice_region_variant	SNV	rs368173552
	chr11:47571628	["G","C"]	746.14	0.355898	99.6441	0.14961	0.059753	0.012285	PTPMT1	ENSP00000325958.9:p.(Ter202SerextTer38)	stop_lost	SNV	rs190036505	benign	not provided
	chr4:86672397	["A","G"]	110.01	0.0524732	99.9475	0.38902	0.15538	0.012292	PTPN13	ENSP00000394794.1:p.(Ile50Val)	missense_variant	SNV	rs201906238
	chr2:241108250	["G","A"]	165	0.0787026	99.9213	0.31503	0.12583	0.012292	PASK	ENSP00000351475.4:p.(Thr1202Met)	missense_variant	SNV	rs41266953
	chr6:160143584	["G","A"]	1357.1	0.647317	99.3527	0.11085	0.044279	0.012298	SLC22A1	ENSP00000355930.4:p.(Met440Ile)	missense_variant	SNV	rs35956182	benign	not provided
	chr5:150012339	["A","C"]	51.003	0.0243277	99.9757	0.56964	0.22754	0.012299	HMGXB3	ENSP00000479027.1:p.(Thr545Pro)	missense_variant	SNV	rs577006565
	chr2:44209331	["A","C"]	99.01	0.0472263	99.9528	0.40896	0.16337	0.012306	PPM1B		intron_variant, splice_region_variant	SNV	rs199990576
	chr4:5711388	["G","C"]	518.04	0.247098	99.7529	0.17889	0.071465	0.012308	EVC	ENSP00000264956.6:p.(Arg3Pro)	missense_variant	SNV	rs756852655	likely benign, uncertain significance	Curry-Hall syndrome, Ellis-van Creveld syndrome, Ellis-van Creveld syndrome, not provided, not specified
	chr1:54041806	["C","T"]	123.01	0.058674	99.9413	0.36851	0.14722	0.012313	TMEM59		splice_acceptor_variant	SNV	rs200790405
	chr1:43285439	["C","T"]	118	0.0562843	99.9437	0.37462	0.14967	0.012316	C1orf210		intron_variant, splice_region_variant	SNV	rs573830051
	chr15:84858091	["C","T"]	146.41	0.0698354	99.9302	0.33598	0.13425	0.012331	ALPK3	ENSP00000258888.5:p.(Ala1320Val)	missense_variant	SNV	rs200275512	benign	not provided
	chr14:23534890	["C","T"]	158	0.0753637	99.9246	-0.3245	0.12967	0.012333	ZFHX2	ENSP00000413418.2:p.(Glu146Lys)	missense_variant	SNV	rs61741593
	chr1:100896300	["C","T"]	46	0.0219413	99.9781	-0.59944	0.23956	0.012341	SLC30A7	ENSP00000359130.4:p.(Pro13Leu)	missense_variant	SNV	rs140152448
	chr1:7677695	["C","T"]	49	0.0233723	99.9766	0.58134	0.23234	0.012346	CAMTA1	ENSP00000306522.6:p.(Thr959Met)	missense_variant	SNV	rs145550932
	chr16:1912003	["C","A"]	151	0.0720248	99.928	0.33112	0.13234	0.012346	HS3ST6	ENSP00000416741.3:p.(Ala206Ser)	missense_variant	SNV	rs199988789
	chr17:47311358	["G","A"]	1912	0.911996	99.088	0.093623	0.037418	0.012348	AC068234.1		NMD_transcript_variant, intron_variant	SNV	rs56288308	likely benign	Glanzmann thrombasthenia
	chr17:80369524	["C","T"]	47	0.0224183	99.9776	0.59302	0.23701	0.01235	RNF213	ENSP00000425956.2:p.(Arg4109Cys)	missense_variant	SNV	rs144719362
	chr1:68137929	["G","A"]	57.002	0.0271891	99.9728	0.53851	0.21524	0.012356	WLS	ENSP00000346829.2:p.(Thr454Met)	missense_variant	SNV	rs140465138
	chr10:101037107	["G","A"]	47.001	0.0224188	99.9776	-0.59387	0.23738	0.012359	SFXN3	ENSP00000224807.5:p.(Glu213Lys)	missense_variant	SNV	rs202064425
	chr10:91484329	["C","T"]	62.003	0.0295745	99.9704	0.51632	0.20638	0.012359	HECTD2		intron_variant, splice_region_variant	SNV	rs751389066
	chr5:69168072	["G","T"]	105	0.0500835	99.9499	0.39686	0.15863	0.012359	CCNB1	ENSP00000256442.5:p.(Met62Ile)	missense_variant	SNV	rs145759905
	chr2:86173752	["C","T"]	41.002	0.0195574	99.9804	0.63493	0.2538	0.012362	IMMT	ENSP00000387262.3:p.(Gly107Ser)	missense_variant	SNV	rs376275324
	chr1:65636536	["A","T"]	66.003	0.0314825	99.9685	-0.50072	0.20016	0.012365	LEPR	ENSP00000330393.6:p.(Ser1007Cys)	missense_variant	SNV	rs145651189	benign, likely benign, uncertain significance	Monogenic Non-Syndromic Obesity, Monogenic diabetes, Obesity due to leptin receptor gene deficiency, not provided, not specified
	chr2:178568916	["G","C"]	169.01	0.0806153	99.9194	0.3129	0.12508	0.012366	TTN	ENSP00000467141.1:p.(Ala25739Gly)	missense_variant	SNV	rs56391938	benign, likely benign, uncertain significance, likely pathogenic	Autosomal recessive limb-girdle muscular dystrophy type 2J, Cardiomyopathy, Dilated cardiomyopathy 1G, Toe walking, not provided, not specified
	chr6:84149581	["C","T"]	94.007	0.04484	99.9552	-0.41932	0.16764	0.012373	CEP162	ENSP00000385215.3:p.(Arg1251His)	missense_variant	SNV	rs150383742
	chr1:1919188	["C","CAGCGGCAGG"]	97.013	0.0462738	99.9537	0.41279	0.16503	0.012375	TMEM52	ENSP00000311122.3:p.(Leu24_Leu26dup)	inframe_insertion	insertion	rs575852588
	chr6:24403047	["A","G"]	190.01	0.090632	99.9094	0.2951	0.11798	0.012376	MRS2	ENSP00000399585.2:p.?	start_lost	SNV	rs146005498
	chr7:6469752	["A","T"]	76.002	0.0362518	99.9637	0.46693	0.18673	0.012404	KDELR2	ENST00000258739.8:c.195T>A(p.(Val65=))	splice_region_variant, synonymous_variant	SNV	rs145710275
	chr2:10832200	["A","G"]	44.01	0.0209921	99.979	0.61239	0.24495	0.012421	PDIA6		splice_donor_variant	SNV	rs537177509
	chr9:21931888	["T","C"]	188.01	0.089678	99.9103	-0.2974	0.11897	0.012425	AL359922.1		NMD_transcript_variant, intron_variant	SNV	rs78204422
	chr8:30846658	["G","A"]	120	0.0572383	99.9428	0.3715	0.14861	0.012428	TEX15	ENSP00000492713.1:p.(Pro1174Leu)	missense_variant	SNV	rs144577500
	chr9:93126590	["C","T"]	104.02	0.049616	99.9504	-0.39849	0.15941	0.01243	NINJ1	ENSP00000364595.4:p.(Ala42Thr)	missense_variant	SNV	rs145421928
	chr1:222569671	["A","G"]	741.01	0.353451	99.6465	0.14865	0.05947	0.012437	TAF1A		intron_variant, splice_region_variant	SNV	rs148553032
	chr8:100063937	["CTCTTCTTCTTCTCCT","C"]	164	0.0782256	99.9218	-0.31732	0.12696	0.012444	RGS22	ENSP00000354109.6:p.(Gly273_Glu277del)	inframe_deletion	deletion	rs538962849
	chr15:50543709	["T","C"]	72.005	0.0343453	99.9657	0.47868	0.19153	0.012447	USP50	ENSP00000483490.1:p.(Ile120Met)	missense_variant	SNV	rs200728613
	chr20:63736380	["C","G"]	67.008	0.0319618	99.968	0.49662	0.19872	0.012451	AL121845.3		3_prime_UTR_variant, NMD_transcript_variant	SNV	rs573373539
	chr16:67829965	["C","A"]	54	0.0257572	99.9742	-0.55263	0.22113	0.012453	CENPT	ENSP00000457810.1:p.(Gly329Val)	missense_variant	SNV	rs199517696
	chr22:24414643	["C","T"]	217	0.103506	99.8965	-0.27613	0.1105	0.012455	SPECC1L-ADORA2A		3_prime_UTR_variant, NMD_transcript_variant	SNV	rs200422963
	chr10:47350324	["G","A"]	76.003	0.0362523	99.9637	0.46714	0.18695	0.012465	RBP3	ENSP00000463151.1:p.(Asp614Asn)	missense_variant	SNV	rs149642039	uncertain significance	Retinitis pigmentosa, Retinitis pigmentosa 66, not provided
	chr17:74372245	["G","A"]	97	0.0462676	99.9537	0.41236	0.16503	0.012466	GPR142	ENSP00000335158.4:p.(Arg345Gln)	missense_variant	SNV	rs200661776
	chr9:128721783	["C","T"]	106	0.0505605	99.9494	-0.39094	0.15648	0.012477	ZDHHC12	ENSP00000361752.5:p.(Arg131His)	missense_variant	SNV	rs146354591
	chr11:112255590	["C","T"]	130.02	0.0620176	99.938	0.35724	0.14299	0.012478	PLET1		splice_acceptor_variant	SNV	rs561005832
	chr21:45184569	["A","G"]	203.28	0.0969616	99.903	0.28516	0.11416	0.012492	ADARB1	ENSP00000435381.1:p.(Thr498Ala)	NMD_transcript_variant, missense_variant	SNV	rs544025652	uncertain significance	Syndromic intellectual disability
	chr11:71833218	["C","T"]	221	0.105414	99.8946	-0.27336	0.10943	0.012492	DEFB108B	ENSP00000333234.1:p.(Leu7Phe)	missense_variant	SNV	rs201921673
	chr19:7501279	["G","T"]	80.015	0.038166	99.9618	0.44958	0.17998	0.012494	TEX45	ENSP00000355241.2:p.(Asp153Tyr)	missense_variant	SNV	rs199911333
	chr11:644608	["G","C"]	148	0.0705938	99.9294	-0.33176	0.13282	0.012498	DEAF1	ENSP00000371846.3:p.(Thr547Ser)	missense_variant	SNV	rs111947578	likely benign	not provided
	chr10:7964025	["A","G"]	149.01	0.0710756	99.9289	0.33206	0.13294	0.012498	TAF3	ENSP00000340271.5:p.(Asp172Gly)	missense_variant	SNV	rs201956997
	chr1:21751610	["T","C"]	53.007	0.0252836	99.9747	0.55809	0.22343	0.012499	USP48	ENSP00000431949.1:p.(Asn224Ser)	missense_variant	SNV	rs139458629
	chr12:47879062	["G","A"]	65	0.0310041	99.969	0.5035	0.2016	0.012507	VDR	ENSP00000447173.1:p.(Arg68Trp)	missense_variant	SNV	rs147496897	benign, uncertain significance	Vitamin D-dependent rickets type II with alopecia, not provided
	chr6:7883235	["C","T"]	1723	0.821846	99.1782	0.097998	0.03924	0.012513	BLOC1S5-TXNDC5		3_prime_UTR_variant, NMD_transcript_variant	SNV	rs111331197	benign	not provided
	chr6:7883235	["C","T"]	1723	0.821846	99.1782	0.097998	0.03924	0.012513	TXNDC5	ENSP00000369081.4:p.(Arg403Gln)	missense_variant	SNV	rs111331197	benign	not provided
	chr8:1857947	["TTTTTC","T"]	877.31	0.418464	99.5815	-0.1368	0.054779	0.012515	KBTBD11-OT1		NMD_transcript_variant, intron_variant, splice_region_variant	deletion	rs200470716	benign	not provided
	chr8:1857947	["TTTTTC","T"]	877.31	0.418464	99.5815	-0.1368	0.054779	0.012515	ARHGEF10		intron_variant, splice_region_variant	deletion	rs200470716	benign	not provided
	chr10:69097207	["C","G"]	2319.1	1.10618	98.8938	-0.085006	0.034041	0.012519	SRGN	ENSP00000242465.3:p.(Pro68Arg)	missense_variant	SNV	rs67852477	benign	not provided
	chr15:57675022	["G","A"]	62.003	0.0295745	99.9704	0.51558	0.20649	0.01253	MYZAP	ENSP00000267853.5:p.(Glu420Lys)	missense_variant	SNV	rs146505887
	chr15:57675022	["G","A"]	62.003	0.0295745	99.9704	0.51558	0.20649	0.01253	GCOM1	ENSP00000465231.1:p.(Glu420Lys)	missense_variant	SNV	rs146505887
	chr8:60844864	["T","C"]	80.002	0.0381598	99.9618	0.45483	0.18216	0.012531	CHD7	ENST00000423902.6:c.4851T>C(p.(Gly1617=))	splice_region_variant, synonymous_variant	SNV	rs181927766	benign, likely benign, uncertain significance	CHARGE association, History of neurodevelopmental disorder, Hypogonadotropic hypogonadism 5 with or without anosmia, not provided
	chr21:34521627	["G","A"]	122	0.0581922	99.9418	0.36747	0.14718	0.012537	RCAN1	ENSP00000370527.4:p.(Pro178Leu)	missense_variant	SNV	rs145120179
	chr1:62273761	["C","T"]	263.01	0.125452	99.8745	0.25143	0.10071	0.012537	KANK4	ENSP00000360195.4:p.(Arg448Gln)	missense_variant	SNV	rs141351845
	chr4:109842490	["A","G"]	55.005	0.0262366	99.9738	0.54702	0.2191	0.012538	RRH	ENSP00000314992.4:p.(Met248Val)	missense_variant	SNV	rs149358397
	chr1:214646346	["A","C"]	271.01	0.129268	99.8707	0.2462	0.098614	0.012539	CENPF	ENSP00000355922.3:p.(Glu2259Ala)	missense_variant	SNV	rs144478326	likely benign	not provided
	chr1:151838850	["C","A"]	207.16	0.0988123	99.9012	0.28326	0.11346	0.012543	C2CD4D	ENSP00000389554.1:p.(Arg47Leu)	missense_variant	SNV	rs539333912
	chr9:22003554	["A","G"]	101.01	0.0481803	99.9518	0.40372	0.16173	0.012551	AL359922.1		NMD_transcript_variant, intron_variant	SNV	rs751758721
	chr11:17720267	["C","T"]	83.002	0.0395907	99.9604	-0.44535	0.17841	0.012553	MYOD1	ENSP00000250003.3:p.(Ala162Val)	missense_variant	SNV	rs150053079
	chr15:59214693	["G","C"]	397.01	0.189368	99.8106	-0.2035	0.081523	0.012553	MYO1E	ENSP00000288235.4:p.(His379Asp)	missense_variant	SNV	rs150983259	likely benign	not provided
	chr17:3663377	["G","A"]	201	0.0958741	99.9041	-0.28706	0.11502	0.012569	P2RX5-TAX1BP3		3_prime_UTR_variant, NMD_transcript_variant	SNV	rs529096564
	chr1:169837087	["G","A"]	356	0.169807	99.8302	-0.21536	0.08629	0.01257	C1orf112	ENSP00000352276.4:p.(Arg567His)	missense_variant	SNV	rs138421783
	chr6:56164466	["G","A"]	84.001	0.0400673	99.9599	-0.44262	0.17735	0.012571	COL21A1	ENSP00000244728.5:p.(Pro443Leu)	missense_variant	SNV	rs200361985
	chr16:11522075	["G","C"]	105.01	0.0500882	99.9499	-0.39627	0.15879	0.012578	AC099489.1	ENSP00000470478.2:p.(Tyr18Ter)	stop_gained	SNV	rs753886505
	chr2:236324702	["C","T"]	74.001	0.0352974	99.9647	0.47274	0.18944	0.012583	IQCA1	ENSP00000407213.3:p.(Gly827Arg)	missense_variant	SNV	rs368918258
	chr8:2078869	["C","G"]	95.004	0.0453155	99.9547	0.41656	0.16695	0.012596	MYOM2	ENSP00000262113.4:p.(Ser466Arg)	missense_variant	SNV	rs191647850
	chr2:80302426	["A","C"]	279	0.133079	99.8669	0.24311	0.097437	0.012596	LRRTM1	ENSP00000393562.1:p.(Val465Gly)	NMD_transcript_variant, missense_variant	SNV	rs148119501
	chr22:24415286	["C","G"]	71.003	0.0338674	99.9661	-0.47458	0.19022	0.012598	SPECC1L-ADORA2A		NMD_transcript_variant, intron_variant	SNV	rs541747142
	chr3:136002243	["A","G"]	1357	0.647269	99.3527	0.11032	0.044218	0.012598	PPP2R3A	ENSP00000264977.3:p.(Ile249Val)	missense_variant	SNV	rs115951794
	chr13:103058335	["G","A"]	189	0.0901503	99.9098	0.29512	0.11829	0.012601	SLC10A2	ENSP00000245312.3:p.(Pro142Leu)	missense_variant	SNV	rs117447044	uncertain significance	not provided
	chr22:37313495	["T","C"]	584.08	0.278598	99.7214	0.16881	0.067667	0.012606	CYTH4	ENSP00000248901.6:p.(Ile390Thr)	missense_variant	SNV	rs112449788
	chr4:112539989	["A","C"]	136.02	0.0648796	99.9351	0.34626	0.1388	0.012607	ZGRF1	ENSP00000424737.1:p.(Phe2016Val)	missense_variant	SNV	rs142563855
	chr15:65331601	["C","T"]	210	0.100167	99.8998	0.27994	0.11222	0.012615	IGDCC3	ENSP00000332773.4:p.(Glu403Lys)	missense_variant	SNV	rs145612224
	chr7:151238242	["A","G"]	46.017	0.0219494	99.9781	0.59753	0.23956	0.012625	CHPF2	ENSP00000035307.2:p.(Asn627Ser)	missense_variant	SNV	rs140898729
	chr19:21727717	["GTCTTA","G"]	241	0.114953	99.885	0.25841	0.10362	0.012639	ZNF100	ENSP00000476534.2:p.(Ile196ThrfsTer3)	frameshift_variant	deletion	rs777562393
	chr17:7260424	["G","A"]	218	0.103983	99.896	0.27471	0.11016	0.012641	CLDN7	ENSP00000396638.3:p.(Arg196Cys)	missense_variant	SNV	rs149875713
	chr17:7260424	["G","A"]	218	0.103983	99.896	0.27471	0.11016	0.012641	AC003688.1		NMD_transcript_variant, intron_variant	SNV	rs149875713
	chr16:1659987	["C","T"]	1520	0.725018	99.275	0.10446	0.041893	0.01265	AL031708.1		3_prime_UTR_variant, NMD_transcript_variant	SNV	rs61745180
	chr4:186604550	["C","T"]	82.001	0.0391133	99.9609	0.44753	0.1795	0.012659	FAT1	ENSP00000479573.1:p.(Val3461Met)	missense_variant	SNV	rs199593181	uncertain significance	not provided
	chr1:21840020	["G","A"]	429.01	0.204632	99.7954	0.1973	0.079135	0.012661	HSPG2		intron_variant, splice_region_variant	SNV	rs114851424	benign, likely benign	not provided, not specified
	chr16:3554279	["C","T"]	51	0.0243263	99.9757	0.55649	0.22321	0.012662	NLRC3	ENSP00000323897.9:p.(Glu791Lys)	missense_variant	SNV	rs769579007
	chr21:30215302	["A","C"]	487	0.232292	99.7677	-0.18369	0.073679	0.012662	CLDN8	ENSP00000382783.1:p.(Ser208Arg)	missense_variant	SNV	rs146073584
	chr11:121118600	["G","T"]	135	0.064393	99.9356	-0.34731	0.13931	0.012663	TECTA	ENSP00000376543.1:p.(Ser362Ile)	missense_variant	SNV	rs149001418	likely benign, uncertain significance	Autosomal dominant nonsyndromic hearing loss 12, Autosomal recessive nonsyndromic hearing loss 21, not provided, not specified
	chr16:10694588	["G","C"]	165	0.0787026	99.9213	0.31631	0.12688	0.012668	TEKT5	ENSP00000283025.2:p.(Gln96Glu)	missense_variant	SNV	rs151297766
	chr10:93409607	["C","T"]	78.001	0.0372053	99.9628	0.45873	0.18402	0.012674	MYOF	ENSP00000352208.4:p.(Arg189Gln)	missense_variant	SNV	rs200722080
	chr9:135500990	["C","A"]	73.008	0.0348238	99.9652	-0.47426	0.19026	0.012679	MRPS2		intron_variant, splice_region_variant	SNV	rs201279394	likely benign	not provided
	chr5:69414082	["C","G"]	101	0.0481755	99.9518	-0.40311	0.16173	0.012689	RAD17	ENSP00000426191.1:p.(Asp612Glu)	missense_variant	SNV	rs201298698
	chr12:109931574	["C","T"]	123	0.0586692	99.9413	0.36608	0.14689	0.012696	TCHP		NMD_transcript_variant, intron_variant	SNV	rs147390722
	chr22:19089457	["C","T"]	168	0.0801336	99.9199	0.31364	0.12586	0.012703	DGCR2	ENSP00000445069.2:p.(Arg38His)	missense_variant	SNV	rs151289611
	chr10:19209573	["C","T"]	116.01	0.0553351	99.9447	0.37712	0.15133	0.012704	MALRD1	ENSP00000412763.3:p.(Arg962Ter)	stop_gained	SNV	rs577873064
	chr4:56650680	["T","C"]	202.01	0.0963558	99.9036	0.28241	0.11333	0.012708	HOPX		intron_variant, splice_region_variant	SNV	rs201730628
	chr15:63749706	["G","C"]	1046	0.498927	99.5011	-0.1257	0.050444	0.01271	HERC1	ENSP00000390158.2:p.(Ala663Gly)	missense_variant	SNV	rs137926425	benign, likely benign	not provided
	chr14:76867416	["A","G"]	133.04	0.0634581	99.9365	0.35135	0.141	0.012711	LRRC74A	ENSP00000377369.3:p.(Lys474Glu)	missense_variant	SNV	rs201031570
	chr9:128998185	["G","A"]	119	0.0567613	99.9432	-0.37151	0.1491	0.012714	NUP188	ENSP00000361658.2:p.(Arg1129His)	missense_variant	SNV	rs186381323
	chr17:413464	["CGACCCCGAGGCCCTCAAGGGCTTCCACCCCGACCCCGACGCCCTCAAGGGCTTCCACCCCGACCCCGAGGCCCTCAAGGGCTTCCACCCCGACCCCGAGGCCCTCAAGGGCATCCACCCCGACCCCGAGGCTCTCAAGGGCTTCCACCCCGACCCCGAGGCCCTCAAGGGCTTCCACCCCGACCCTGAGGCCCTCAAGGGTTTCCACACTGACCCCGAGGCCCTCAAGGGTTTCCACATT","C"]	1163.8	0.555116	99.4449	0.11919	0.047837	0.012716	C17orf97	ENSP00000353245.6:p.(Asp220_Pro299del)	inframe_deletion	deletion	rs1567570203
	chr14:93928472	["G","T"]	416	0.198426	99.8016	0.19894	0.079844	0.012717	FAM181A	ENSP00000267594.5:p.(Ala125Ser)	missense_variant	SNV	rs139773135
	chr11:18716826	["G","A"]	80.009	0.0381631	99.9618	0.45269	0.1817	0.012727	IGSF22	ENSP00000421191.1:p.(Thr383Met)	missense_variant	SNV	rs200509378
	chr7:142171328	["C","T"]	45.009	0.0214686	99.9785	-0.60429	0.24256	0.012728	MGAM2	ENSP00000420449.3:p.(Thr1080Met)	missense_variant	SNV	rs778452821
	chr19:7871280	["G","A"]	94.049	0.04486	99.9551	0.41772	0.16767	0.012728	PRR36	ENSP00000482374.1:p.(Pro655Leu)	missense_variant	SNV	rs770410579
	chr3:38276922	["A","C"]	187.03	0.0892106	99.9108	-0.29668	0.11909	0.012732	SLC22A13	ENSP00000310241.3:p.(Met453Leu)	missense_variant	SNV	rs149151258
	chr6:89623442	["T","A"]	73.013	0.0348261	99.9652	-0.47384	0.19021	0.012733	ANKRD6	ENSP00000345767.4:p.(Ser310Arg)	missense_variant	SNV	rs201644644
	chr12:81078169	["C","T"]	86	0.0410207	99.959	0.43745	0.1756	0.012733	ACSS3	ENSP00000449535.1:p.(Leu17Phe)	missense_variant	SNV	rs375488454
	chr7:919994	["G","A"]	53.017	0.0252883	99.9747	0.55636	0.22333	0.012734	ADAP1	ENSP00000442682.1:p.(Pro132Leu)	missense_variant	SNV	rs139497517
	chr7:919994	["G","A"]	53.017	0.0252883	99.9747	0.55636	0.22333	0.012734	COX19		3_prime_UTR_variant, NMD_transcript_variant	SNV	rs139497517
	chr1:40304832	["G","C"]	66.001	0.0314815	99.9685	0.49965	0.20059	0.012743	COL9A2	ENSP00000361834.3:p.(Arg375Gly)	missense_variant	SNV	rs375476174	benign, likely benign, uncertain significance, not provided	Epiphyseal dysplasia, multiple, 2, Epiphyseal dysplasia, multiple, 2, Stickler syndrome, type 5, not provided
	chr6:35425879	["A","T"]	52.001	0.0248037	99.9752	0.56131	0.22535	0.012745	PPARD	ENSP00000353916.3:p.(Thr376Ser)	missense_variant	SNV	rs144211994
	chr16:1975526	["C","T"]	44.001	0.0209878	99.979	0.61009	0.24497	0.012758	TBL3		intron_variant, splice_region_variant	SNV	rs377764281
	chr6:160122197	["T","C"]	498.03	0.237553	99.7624	0.18183	0.073011	0.012761	SLC22A1	ENSP00000355930.4:p.(Cys88Arg)	missense_variant	SNV	rs55918055
	chr1:224365999	["T","C"]	127.01	0.0605819	99.9394	0.35923	0.14425	0.012764	CNIH4		intron_variant, splice_region_variant	SNV	rs187406758
	chr10:49471128	["A","T"]	64.009	0.0305314	99.9695	-0.50585	0.20315	0.012775	ERCC6		intron_variant, splice_region_variant	SNV	rs147637331	likely benign, uncertain significance	Age related macular degeneration 5, Cerebrooculofacioskeletal syndrome 1, Cockayne syndrome type 2, not provided
	chr8:8702597	["G","A"]	448	0.213689	99.7863	-0.19169	0.076991	0.012785	CLDN23	ENSP00000428780.1:p.(Asp67Asn)	missense_variant	SNV	rs61755871
	chr1:32248448	["G","A"]	134	0.0639161	99.9361	0.34791	0.13974	0.012786	FAM167B	ENSP00000362684.3:p.(Met113Ile)	missense_variant	SNV	rs377093352
	chr2:74530221	["T","C"]	537.01	0.256146	99.7439	-0.17471	0.070185	0.0128	HTRA2	ENSP00000258080.3:p.(Leu72Pro)	missense_variant	SNV	rs150047108	benign, likely benign, uncertain significance	Parkinson disease 13, autosomal dominant, susceptibility to, not provided
	chr21:32576780	["A","AC"]	55.014	0.0262409	99.9738	0.54549	0.21914	0.012805	TCP10L	ENSP00000300258.3:p.(Val215CysfsTer49)	frameshift_variant	insertion	rs541034925	benign	not provided
	chr16:87644908	["G","A"]	366.01	0.174581	99.8254	0.21176	0.085076	0.01281	JPH3	ENSP00000284262.2:p.(Gly345Ser)	missense_variant	SNV	rs144550250	likely benign	not provided
	chr6:47714254	["G","A"]	674.03	0.321503	99.6785	0.1565	0.062879	0.012813	ADGRF4	ENSP00000360264.1:p.(Glu394Lys)	missense_variant	SNV	rs116696585
	chr2:85848134	["G","A"]	213.01	0.101603	99.8984	0.27527	0.1106	0.012815	ST3GAL5	ENSP00000492098.1:p.(Ala149Val)	missense_variant	SNV	rs140019292	likely benign, uncertain significance	GM3 synthase deficiency, not provided
	chr20:47663531	["T","C"]	276.02	0.131658	99.8683	0.24331	0.097758	0.012816	SULF2	ENSP00000353007.4:p.(Asn717Asp)	missense_variant	SNV	rs200041967
	chr6:130022309	["A","G"]	200.02	0.0954066	99.9046	-0.28626	0.11502	0.012817	L3MBTL3		intron_variant, splice_region_variant	SNV	rs55804919
	chr3:55479572	["G","C"]	49.003	0.0233737	99.9766	0.57774	0.23215	0.012825	WNT5A		intron_variant, splice_region_variant	SNV	rs188798140	likely benign, uncertain significance	Autosomal dominant Robinow syndrome 1, not provided
	chr22:44859763	["C","T"]	204.01	0.0973098	99.9027	0.2812	0.113	0.012828	ARHGAP8	ENSP00000374424.2:p.(Arg335Cys)	missense_variant	SNV	rs200062058
	chr22:44859763	["C","T"]	204.01	0.0973098	99.9027	0.2812	0.113	0.012828	PRR5-ARHGAP8	ENSP00000262731.11:p.(Arg514Cys)	missense_variant	SNV	rs200062058
	chr19:37885344	["C","T"]	1006	0.479847	99.5202	0.12766	0.0513	0.012833	WDR87	ENSP00000405012.2:p.(Arg2776Gln)	missense_variant	SNV	rs200596982	benign	not provided
	chr11:64759838	["C","T"]	105	0.0500835	99.9499	0.39469	0.15861	0.012834	PYGM	ENSP00000164139.3:p.(Gly21Ser)	missense_variant	SNV	rs145881639	uncertain significance	Glycogen storage disease, type V, not provided
	chr2:73849405	["G","A"]	106.01	0.0505652	99.9494	0.39332	0.15806	0.012835	STAMBP	ENSP00000386548.1:p.(Arg262Gln)	missense_variant	SNV	rs141557634	likely benign	not provided
	chr2:241126750	["A","G"]	50	0.0238493	99.9762	0.57182	0.2298	0.012836	PASK	ENSP00000351475.4:p.(Leu722Pro)	missense_variant	SNV	rs201982321	likely benign	not provided
	chr4:78918981	["T","C"]	67.003	0.0319595	99.968	0.49467	0.19882	0.012845	PAQR3		NMD_transcript_variant, intron_variant	SNV	rs146314797
	chr17:75613044	["G","A"]	254	0.121154	99.8788	-0.25299	0.10168	0.012845	MYO15B	ENSP00000488624.1:p.(Arg1584Gln)	missense_variant	SNV	rs575310598
	chr17:3648926	["G","A"]	187	0.0891963	99.9108	-0.29497	0.11855	0.012846	CTNS	ENSP00000371294.3:p.(Asp74Asn)	missense_variant	SNV	rs139364393	likely benign, uncertain significance	Cystinosis, Juvenile nephropathic cystinosis, Nephropathic cystinosis, Ocular cystinosis, not provided
	chr2:200571278	["T","C"]	98.004	0.0467465	99.9533	0.40922	0.16447	0.012847	SGO2	ENSP00000350447.4:p.(Ile311Thr)	missense_variant	SNV	rs201060671
	chr2:37231719	["T","C"]	107.01	0.0510422	99.949	0.39196	0.15756	0.012858	NDUFAF7	ENSP00000002125.4:p.(Leu5Pro)	missense_variant	SNV	rs141773676
	chr16:88428558	["C","T"]	213.02	0.101607	99.8984	0.27807	0.11178	0.012859	ZNF469	ENSP00000456500.1:p.(Ser363Leu)	missense_variant	SNV	rs771000169	benign, likely benign, uncertain significance	not provided
	chr7:75437594	["C","T"]	324	0.154543	99.8455	-0.22495	0.090433	0.012865	POM121C	ENSP00000476236.2:p.(Gly376Asp)	missense_variant	SNV	rs189506230	likely benign	not provided
	chr8:10622634	["G","A"]	385.01	0.183644	99.8164	-0.20647	0.083004	0.012868	RP1L1	ENSP00000371923.3:p.(Arg190Cys)	missense_variant	SNV	rs202110498	benign, likely benign	Occult macular dystrophy, not provided
	chr3:132678806	["C","T"]	110.11	0.0525209	99.9475	0.38298	0.15398	0.012876	NPHP3-ACAD11		NMD_transcript_variant, intron_variant	SNV	rs982848054
	chr16:69937640	["G","C"]	48	0.0228953	99.9771	0.58441	0.23498	0.012883	WWP2	ENSP00000352069.2:p.(Gln777His)	missense_variant	SNV	rs35059847
	chr3:56571306	["A","G"]	785.07	0.374467	99.6255	-0.14507	0.058335	0.01289	CCDC66		intron_variant, splice_region_variant	SNV	rs182818409
	chr2:71598667	["C","G"]	192	0.0915812	99.9084	0.29206	0.11745	0.012895	DYSF	ENSP00000386881.3:p.(Ile1226Met)	missense_variant	SNV	rs148858485	likely benign, uncertain significance	Autosomal recessive limb-girdle muscular dystrophy type 2B, Qualitative or quantitative defects of dysferlin, not provided
	chr16:1677140	["T","C"]	445.01	0.212263	99.7877	-0.19154	0.07703	0.0129	AL031708.1		NMD_transcript_variant, intron_variant	SNV	rs150846423
	chr9:124476406	["G","A"]	748	0.356785	99.6432	-0.14813	0.059577	0.012905	ADGRD2	ENSP00000335156.2:p.(Arg966Gln)	missense_variant	SNV	rs117236443
	chr3:47909122	["G","C"]	28.001	0.0133561	99.9866	0.76342	0.30709	0.012921	MAP4	ENSP00000407602.2:p.(Pro1784Ala)	missense_variant	SNV	rs201731116
	chr4:40807190	["G","GA"]	2314.6	1.10403	98.896	0.084517	0.033998	0.012923	NSUN7		intron_variant, splice_region_variant	insertion	rs113167696
	chr4:139045355	["G","A"]	71.003	0.0338674	99.9661	-0.47941	0.19287	0.012931	NOCT	ENSP00000280614.2:p.(Asp393Asn)	missense_variant	SNV	rs144899070
	chr2:108755041	["C","T"]	984.08	0.469392	99.5306	0.12902	0.051907	0.012932	RANBP2	ENSP00000283195.6:p.(Pro780Leu)	missense_variant	SNV	rs61758802	benign, likely benign	Familial acute necrotizing encephalopathy, not provided, not specified
	chr10:100329961	["G","C"]	168	0.0801336	99.9199	0.31371	0.12621	0.012936	PKD2L1	ENSP00000325296.3:p.(Pro48Arg)	missense_variant	SNV	rs146977547
	chr16:66924885	["C","A"]	58.004	0.0276671	99.9723	-0.52181	0.20997	0.012951	RRAD	ENSP00000299759.6:p.(Ala99Ser)	missense_variant	SNV	rs746648665
	chr3:160399282	["G","A"]	277	0.132125	99.8679	0.24083	0.09691	0.012954	AC079594.2		NMD_transcript_variant, intron_variant	SNV	rs545378240	uncertain significance	Jeune thoracic dystrophy
	chr11:75457746	["C","T"]	52	0.0248032	99.9752	0.56062	0.22562	0.012965	GDPD5	ENSP00000337972.3:p.(Val88Ile)	missense_variant	SNV	rs374859180
	chr1:16969164	["C","T"]	91	0.0434057	99.9566	-0.42333	0.17038	0.012973	CROCC	ENSP00000364691.4:p.(Arg1709Trp)	missense_variant	SNV	rs199765517
	chr17:75020634	["A","C"]	589.2	0.28104	99.719	0.16664	0.067073	0.012979	MRPL58	ENSP00000301585.5:p.(Glu171Asp)	missense_variant	SNV	rs140917471
	chr17:8316081	["G","C"]	173	0.0825185	99.9175	0.30539	0.12293	0.012985	ARHGEF15	ENSP00000355026.3:p.(Arg546Pro)	missense_variant	SNV	rs142667369	likely benign	Early infantile epileptic encephalopathy with suppression bursts
	chr19:5910240	["G","C"]	39.001	0.0186029	99.9814	0.64631	0.26017	0.012986	AC104532.1		NMD_transcript_variant, intron_variant	SNV	rs905598444
	chr17:45234072	["G","A"]	312	0.148819	99.8512	-0.22898	0.092203	0.013014	FMNL1	ENST00000331495.7:c.486G>A(p.(Thr162=))	splice_region_variant, synonymous_variant	SNV	rs142930756
	chr9:35304896	["C","T"]	65.004	0.031006	99.969	-0.50051	0.20155	0.013019	UNC13B	ENSP00000490228.1:p.(Pro1831Leu)	missense_variant	SNV	rs117289530
	chr16:4897719	["T","C"]	51.003	0.0243277	99.9757	-0.56552	0.22778	0.013038	PPL	ENSP00000340510.2:p.(Ile310Val)	missense_variant	SNV	rs201810376
	chr2:11566585	["C","T"]	175	0.0834725	99.9165	0.30678	0.12356	0.013038	GREB1	ENSP00000370896.2:p.(Pro128Leu)	missense_variant	SNV	rs144875843
	chr19:7486029	["G","A"]	68	0.032435	99.9676	0.49042	0.19756	0.013053	PEX11G		intron_variant, splice_region_variant	SNV	rs201887390
	chr1:3844921	["T","A"]	989.13	0.471801	99.5282	-0.12961	0.052214	0.013056	CEP104	ENSP00000367476.3:p.(Glu184Asp)	missense_variant	SNV	rs61745578	benign, likely benign	Joubert syndrome 25, not provided
	chr17:45287170	["C","T"]	391	0.186501	99.8135	0.20343	0.081953	0.013058	MAP3K14	ENSP00000478552.1:p.(Cys174Tyr)	missense_variant	SNV	rs184263319	benign	NIK deficiency
	chr2:60921838	["A","G"]	57.021	0.0271982	99.9728	-0.53463	0.21541	0.013068	REL	ENSP00000295025.7:p.(Tyr388Cys)	missense_variant	SNV	rs200515155
	chr3:49859511	["G","A"]	87	0.0414977	99.9585	0.43247	0.17425	0.013069	CAMKV	ENSP00000419195.1:p.(Thr438Ile)	missense_variant	SNV	rs201726498
	chr12:51814047	["C","A"]	96.002	0.0457916	99.9542	-0.41187	0.16597	0.013084	AC068987.5	ENSP00000493167.1:p.(Ala283Ser)	missense_variant	SNV	rs79453771
	chr5:69191816	["A","T"]	463.01	0.220849	99.7792	-0.18793	0.075739	0.013094	CENPH	ENSP00000283006.2:p.(Gln52His)	missense_variant	SNV	rs149837292
	chr12:2855156	["C","T"]	223.02	0.106377	99.8936	0.27025	0.10893	0.013103	TEX52	ENSP00000489863.1:p.(Trp121Ter)	stop_gained	SNV	rs549403074
	chr8:28428408	["T","G"]	89.005	0.0424541	99.9575	-0.42754	0.17233	0.013105	FBXO16		NMD_transcript_variant, intron_variant	SNV	rs774982267
	chr9:120443746	["C","T"]	46.001	0.0219418	99.9781	-0.59434	0.23957	0.013106	CDK5RAP2		intron_variant, splice_region_variant	SNV	rs187715637	likely benign, uncertain significance	Microcephaly 3, primary, autosomal recessive, not provided
	chr3:111713978	["G","A"]	128.01	0.0610589	99.9389	-0.35717	0.14397	0.013106	PLCXD2	ENSP00000490816.1:p.(Ser239Asn)	missense_variant	SNV	rs146970589
	chr20:63319083	["C","T"]	157.01	0.0748915	99.9251	-0.32285	0.13014	0.013114	COL20A1	ENSP00000414753.1:p.(Pro904Ser)	missense_variant	SNV	rs200164977
	chr5:140869201	["A","G"]	547.01	0.260916	99.7391	0.17335	0.069881	0.013114	PCDHA11	ENSP00000381636.2:p.(Tyr33Cys)	missense_variant	SNV	rs202010088
	chr4:69112611	["C","T"]	74.005	0.0352993	99.9647	0.46988	0.18941	0.013115	UGT2B7	ENSP00000304811.7:p.(His489Tyr)	missense_variant	SNV	rs140395996
	chr22:46285244	["G","A"]	1887.1	0.900119	99.0999	-0.093233	0.037584	0.013115	TTC38	ENSP00000370419.3:p.(Glu267Lys)	missense_variant	SNV	rs35883013
	chr16:67287069	["C","T"]	58	0.0276652	99.9723	0.52924	0.21337	0.013127	PLEKHG4	ENSP00000353646.5:p.(Arg999Cys)	missense_variant	SNV	rs202145234
	chr5:179125136	["C","T"]	249.01	0.118774	99.8812	-0.25377	0.10231	0.01313	ADAMTS2	ENSP00000251582.7:p.(Arg932Gln)	missense_variant	SNV	rs140022033	likely benign, uncertain significance	Ehlers-Danlos syndrome, dermatosparaxis type, not provided
	chr19:20552490	["C","T"]	47.002	0.0224193	99.9776	0.58775	0.23701	0.013146	ZNF737	ENSP00000395733.3:p.(Val71Ile)	missense_variant	SNV	rs782569026
	chr3:53749314	["A","G"]	120	0.0572383	99.9428	0.36876	0.14871	0.01315	CACNA1D	ENSP00000288139.3:p.(Ile1141Val)	missense_variant	SNV	rs146892408	benign	not provided, not specified
	chr1:31369473	["T","A"]	175.04	0.0834915	99.9165	-0.30501	0.123	0.013152	FABP3	ENSP00000362817.2:p.(Lys53Ile)	missense_variant	SNV	rs2228194	likely benign	not provided
	chr20:24543354	["G","A"]	220.01	0.104942	99.8951	-0.26984	0.10882	0.013152	SYNDIG1	ENSP00000366058.3:p.(Arg86His)	missense_variant	SNV	rs143609255
	chr6:149450961	["G","C"]	615.02	0.293356	99.7066	-0.16336	0.065884	0.013157	ZC3H12D	ENSP00000386616.3:p.(Pro436Ala)	missense_variant	SNV	rs367621958
	chr1:1286184	["C","T"]	485	0.231338	99.7687	-0.1837	0.074092	0.013162	SCNN1D	ENSP00000368411.5:p.(Arg273Cys)	missense_variant	SNV	rs61740392
	chr2:184936370	["G","T"]	75.002	0.0357749	99.9642	0.46623	0.18806	0.013172	ZNF804A	ENSP00000303252.6:p.(Cys325Phe)	missense_variant	SNV	rs139826553
	chr19:7441769	["T","C"]	2035.2	0.970761	99.0292	-0.089855	0.036246	0.013174	ARHGEF18		intron_variant, splice_region_variant	SNV	rs115001709	benign	not provided
	chr19:7441769	["T","C"]	2035.2	0.970761	99.0292	-0.089855	0.036246	0.013174	AC008878.3		intron_variant, splice_region_variant	SNV	rs115001709	benign	not provided
	chr16:69693490	["C","T"]	57.002	0.0271891	99.9728	-0.53438	0.21556	0.013176	NFAT5	ENSP00000338806.2:p.(Pro1128Leu)	missense_variant	SNV	rs755263731	uncertain significance	Immunodeficiency
	chr20:1319645	["G","A"]	142	0.0677319	99.9323	0.33609	0.13558	0.013177	AL136531.2	ENSP00000479180.1:p.(Leu98Phe)	NMD_transcript_variant, missense_variant	SNV	rs370328535
	chr19:33464045	["T","C"]	56	0.0267112	99.9733	0.53889	0.21739	0.013179	PEPD	ENSP00000244137.5:p.(Asp189Gly)	missense_variant	SNV	rs151278946
	chr12:8850237	["T","C"]	27.014	0.0128853	99.9871	-0.7751	0.31273	0.013196	A2ML1	ENSP00000299698.7:p.(Phe733Leu)	missense_variant	SNV	rs117213221	benign, likely benign, uncertain significance	Otitis media, Otitis media, susceptibility to, not provided
	chr3:183311702	["C","T"]	43.001	0.0205109	99.9795	-0.61427	0.24785	0.013198	MCF2L2	ENSP00000328118.3:p.(Cys275Tyr)	missense_variant	SNV	rs145505385
	chr9:37746414	["G","A"]	64.001	0.0305275	99.9695	0.50363	0.20321	0.0132	FRMPD1	ENSP00000366995.3:p.(Arg1461His)	missense_variant	SNV	rs376647449
	chr9:37746414	["G","A"]	64.001	0.0305275	99.9695	0.50363	0.20321	0.0132	AL138752.2		NMD_transcript_variant, intron_variant	SNV	rs376647449
	chr4:186533740	["T","A"]	533.02	0.254243	99.7458	0.17456	0.070431	0.0132	MTNR1A	ENSP00000302811.5:p.(Lys334Asn)	missense_variant	SNV	rs138837121
	chr16:17108919	["C","A"]	64.001	0.0305275	99.9695	0.50364	0.20322	0.013201	XYLT1	ENSP00000261381.6:p.(Ala886Ser)	missense_variant	SNV	rs143481827	benign	Desbuquois dysplasia 1
	chr1:223619377	["C","T"]	265	0.126401	99.8736	0.24767	0.099947	0.013214	CAPN8	ENSP00000355837.6:p.(Glu351Lys)	missense_variant	SNV	rs200538064
	chr16:2135682	["G","C"]	157.18	0.0749726	99.925	-0.3203	0.12926	0.013217	PKD1	ENSP00000262304.4:p.(Pro3Arg)	missense_variant	SNV	rs937825645
	chr2:110841406	["G","A"]	81.003	0.0386373	99.9614	0.44859	0.18104	0.013221	ACOXL		splice_donor_variant	SNV	rs142497134
	chr10:133293035	["G","A"]	89.004	0.0424536	99.9575	0.42691	0.17229	0.013221	TUBGCP2		intron_variant, splice_region_variant	SNV	rs200320382
	chr12:120216449	["C","T"]	156	0.0744097	99.9256	0.32206	0.12999	0.013232	PXN	ENSP00000489840.1:p.(Ala709Thr)	missense_variant	SNV	rs1008410329
	chr11:77040602	["G","C"]	124	0.0591462	99.9409	0.36174	0.14601	0.013234	B3GNT6	ENSP00000484640.1:p.(Glu351Gln)	missense_variant	SNV	rs184932010
	chr6:127286686	["T","C"]	665.02	0.317205	99.6828	0.15721	0.063456	0.013234	RNF146	ENSP00000357297.1:p.(Cys25Arg)	missense_variant	SNV	rs10081141
	chr8:38251912	["G","T"]	42.002	0.0200343	99.98	-0.62112	0.25071	0.013236	DDHD2	ENSP00000380352.2:p.(Gly449Cys)	missense_variant, splice_region_variant	SNV	rs199730711	uncertain significance	Hereditary spastic paraplegia, Hereditary spastic paraplegia 54, not provided
	chr2:218429441	["G","A"]	47	0.0224183	99.9776	0.57581	0.23243	0.013238	VIL1	ENSP00000248444.5:p.(Asp242Asn)	missense_variant	SNV	rs372104074
	chr16:50292755	["G","A"]	32	0.0152635	99.9847	0.71207	0.28747	0.013249	ADCY7	ENSP00000378187.2:p.(Arg206Gln)	missense_variant	SNV	rs138459146
	chr17:67120473	["G","T"]	115.01	0.0548581	99.9451	0.37573	0.15169	0.013252	HELZ	ENSP00000464512.1:p.(Pro1258Gln)	missense_variant	SNV	rs199823239
	chr3:43057479	["G","GTT"]	60.049	0.0286425	99.9714	0.51981	0.20986	0.013255	FAM198A		NMD_transcript_variant, intron_variant	insertion	rs113308546
	chr9:137228652	["G","A"]	77.003	0.0367293	99.9633	0.45893	0.18529	0.013259	RNF224	ENSP00000406665.2:p.(Gly13Arg)	missense_variant	SNV	rs772970963
	chr17:78403835	["A","G"]	529.01	0.25233	99.7477	0.17452	0.070464	0.013263	PGS1	ENSP00000262764.5:p.(Tyr383Cys)	missense_variant	SNV	rs145352765
	chr12:71680649	["T","C"]	80.004	0.0381607	99.9618	-0.45002	0.18171	0.013264	AC073612.1		NMD_transcript_variant, intron_variant	SNV	rs756162338
	chr19:40807131	["C","A"]	546.01	0.260439	99.7396	-0.17207	0.069479	0.013265	EGLN2		intron_variant, splice_region_variant	SNV	rs201777248
	chr19:40807131	["C","A"]	546.01	0.260439	99.7396	-0.17207	0.069479	0.013265	AC008537.1		NMD_transcript_variant, intron_variant	SNV	rs201777248
	chr19:40807131	["C","A"]	546.01	0.260439	99.7396	-0.17207	0.069479	0.013265	RAB4B-EGLN2		NMD_transcript_variant, intron_variant, splice_region_variant	SNV	rs201777248
	chr11:36574029	["A","G"]	372.01	0.177443	99.8226	-0.20907	0.084419	0.013266	RAG1	ENSP00000299440.5:p.(Gln242Arg)	missense_variant	SNV	rs76897604	benign, uncertain significance	Combined immunodeficiency with skin granulomas, Histiocytic medullary reticulosis, Severe combined immunodeficiency, autosomal recessive, T cell-negative, B cell-negative, NK cell-positive, Severe combined immunodeficiency, autosomal recessive, T cell-negative, B cell-negative, NK cell-positive, not provided
	chr7:151001261	["G","A"]	838.01	0.399719	99.6003	-0.13918	0.0562	0.013268	NOS3	ENSP00000297494.3:p.(Ala422Thr)	missense_variant	SNV	rs150935488	likely benign	not provided
	chr1:179445159	["C","A"]	66.003	0.0314825	99.9685	-0.4954	0.20004	0.013269	AXDND1	ENSP00000356590.3:p.(Gln585Lys)	missense_variant	SNV	rs144267093
	chr20:63565500	["G","A"]	41	0.0195564	99.9804	0.62843	0.25377	0.013275	HELZ2	ENSP00000417401.1:p.(Arg1108Trp)	missense_variant	SNV	rs145788793
	chr8:10765425	["C","G"]	111.02	0.0529549	99.947	0.38212	0.15431	0.013276	PINX1	ENSP00000318966.3:p.(Lys321Asn)	missense_variant	SNV	rs202072777
	chr17:74762108	["C","T"]	62.002	0.0295741	99.9704	0.51141	0.20652	0.013278	SLC9A3R1	ENSP00000262613.5:p.(Arg180Trp)	missense_variant	SNV	rs200609318	likely benign	not provided
	chr7:55912074	["C","G"]	68.001	0.0324355	99.9676	0.48795	0.19706	0.013284	AC092647.5		intron_variant, splice_region_variant	SNV	rs778514025
	chr7:55912074	["C","G"]	68.001	0.0324355	99.9676	0.48795	0.19706	0.013284	ZNF713		intron_variant, splice_region_variant	SNV	rs778514025
	chr2:227685579	["A","T"]	20.003	0.00954114	99.9905	0.89944	0.36326	0.013288	SLC19A3		3_prime_UTR_variant, NMD_transcript_variant	SNV	rs189430957	uncertain significance	Biotin-responsive basal ganglia disease
	chr9:129098622	["G","T"]	208980	99.6804	0.31958	0.15589	0.062962	0.013288	CRAT	ENSP00000315013.2:p.(Leu372Met)	missense_variant	SNV	rs3118635	benign	Neurodegeneration with brain iron accumulation 8, not provided
	chr2:32812511	["A","G"]	191.01	0.091109	99.9089	-0.29135	0.11767	0.013289	TTC27	ENSP00000313953.4:p.(Gln735Arg)	missense_variant	SNV	rs138466700
	chr11:972253	["C","T"]	85	0.0405438	99.9595	-0.43645	0.17633	0.013318	AP2A2	ENST00000332231.9:c.471C>T(p.(Ala157=))	splice_region_variant, synonymous_variant	SNV	rs375422112
	chr18:80138370	["G","A"]	1462	0.697353	99.3026	-0.10545	0.042604	0.013325	ADNP2	ENSP00000262198.3:p.(Gly986Glu)	missense_variant	SNV	rs75868400
	chr19:57421395	["G","T"]	63.002	0.030051	99.9699	0.50696	0.20485	0.013331	ZNF17	ENSP00000302455.7:p.(Glu637Ter)	stop_gained	SNV	rs186247999
	chr3:57556729	["T","C"]	1816	0.866206	99.1338	0.094683	0.038259	0.013334	PDE12	ENSP00000309142.7:p.(Val117Ala)	missense_variant	SNV	rs143228955
	chr10:101131633	["G","A"]	1511.1	0.720773	99.2792	-0.10381	0.041948	0.013339	TLX1	ENSP00000359215.6:p.(Gly31Asp)	missense_variant	SNV	rs140202357
	chr1:214641961	["C","T"]	1321.2	0.630193	99.3698	0.11093	0.044835	0.013354	CENPF	ENSP00000355922.3:p.(Ala1208Val)	missense_variant	SNV	rs114717799	benign	not provided, not specified
	chr5:179678593	["T","G"]	951.12	0.45367	99.5463	-0.1322	0.053441	0.013373	CBY3	ENSP00000366173.4:p.(Asp240Ala)	missense_variant	SNV	rs199692218
	chr13:95757723	["G","A"]	106	0.0505605	99.9494	0.391	0.15807	0.013378	DNAJC3	ENSP00000473631.1:p.(Arg158His)	missense_variant	SNV	rs144088123
	chr11:7825117	["T","TGCTATAATTGCACACTTATTTTTCCAATATCTATTTAAC"]	128.18	0.06114	99.9389	0.3562	0.14401	0.013383	OR5P3	ENSP00000492944.1:p.(Leu285_Asn286insValLysTerIleLeuGluLysTerValCysAsnTyrSer)	inframe_insertion, stop_gained	insertion
	chr11:14644818	["T","C"]	272.14	0.129807	99.8702	-0.24408	0.098685	0.013387	PDE3B	ENSP00000282096.4:p.(Leu248Pro)	missense_variant	SNV	rs146930117
	chr2:99195852	["C","T"]	708.01	0.33771	99.6623	0.15157	0.061286	0.013392	AC079447.1		NMD_transcript_variant, intron_variant	SNV	rs186536814
	chr9:87727608	["A","C"]	1045.1	0.498497	99.5015	-0.12491	0.050506	0.013392	CTSL	ENSP00000345344.5:p.(Asn2Thr)	missense_variant	SNV	rs112682750
	chr8:144413561	["C","T"]	143	0.0682089	99.9318	0.33629	0.13598	0.013399	SLC39A4	ENSP00000301305.3:p.(Glu476Lys)	missense_variant	SNV	rs201400971	uncertain significance	Hereditary acrodermatitis enteropathica
	chr16:3663496	["T","G"]	94.01	0.0448414	99.9552	-0.41465	0.16769	0.013409	TRAP1	ENSP00000246957.5:p.(Lys546Gln)	missense_variant	SNV	rs143144399
	chr12:110016382	["C","T"]	44.005	0.0209897	99.979	-0.60587	0.24502	0.013411	ANKRD13A		intron_variant, splice_region_variant	SNV	rs372999344
	chr2:151654090	["T","C"]	87.002	0.0414987	99.9585	-0.43084	0.17425	0.013416	NEB	ENSP00000484342.1:p.(Lys2273Glu)	missense_variant	SNV	rs199700878	likely benign, uncertain significance	Nemaline myopathy 2, not provided
	chr8:28351797	["C","T"]	129	0.0615311	99.9385	0.35391	0.14313	0.013417	FBXO16		3_prime_UTR_variant, NMD_transcript_variant	SNV	rs150160656
	chr8:28351797	["C","T"]	129	0.0615311	99.9385	0.35391	0.14313	0.013417	ZNF395	ENSP00000340494.5:p.(Asp311Asn)	missense_variant	SNV	rs150160656
	chr13:39047701	["T","G"]	35.002	0.0166954	99.9833	0.6796	0.27488	0.013425	NHLRC3	ENSP00000368920.3:p.(Ile273Met)	missense_variant	SNV	rs142754977
	chr1:1206505	["T","C"]	212.05	0.101145	99.8989	-0.27613	0.1117	0.013434	TNFRSF18	ENSP00000328207.6:p.(Ser23Gly)	missense_variant	SNV	rs368710708
	chr9:85579056	["C","A"]	155	0.0739327	99.9261	-0.32305	0.13068	0.013435	AGTPBP1	ENSP00000338512.5:p.(Cys1121Phe)	missense_variant	SNV	rs148724007
	chr20:57202483	["G","A"]	75	0.0357739	99.9642	0.46388	0.18766	0.013439	BMP7	ENSP00000379204.3:p.(Thr251Met)	missense_variant	SNV	rs112344257	uncertain significance	Congenital anomaly of kidney and urinary tract
	chr3:42865620	["A","T"]	1687.2	0.80477	99.1952	0.098273	0.039755	0.01344	ACKR2	ENSP00000396150.1:p.(Tyr373Phe)	missense_variant	SNV	rs2228468
	chr1:235808451	["A","G"]	313.51	0.14954	99.8505	-0.22675	0.09173	0.013442	LYST		intron_variant, splice_region_variant	SNV	rs201398337	benign, likely benign, uncertain significance	ChÃ©diak-Higashi syndrome, not provided, not specified
	chr10:117548126	["G","A"]	66.001	0.0314815	99.9685	0.49539	0.20042	0.013449	EMX2	ENSP00000450962.3:p.(Gly218Asp)	missense_variant	SNV	rs200981903	likely benign, uncertain significance	not provided
	chr11:2415260	["C","T"]	34.001	0.016218	99.9838	0.68905	0.27879	0.013454	TRPM5	ENSP00000434121.1:p.(Gly447Asp)	missense_variant	SNV	rs201076954
	chr1:3473193	["A","G"]	927.07	0.442199	99.5578	-0.13231	0.053531	0.013454	ARHGEF16	ENSP00000367629.4:p.(Asn380Asp)	missense_variant	SNV	rs41315284
	chr14:69500216	["G","A"]	209	0.09969	99.9003	-0.27823	0.11257	0.013455	PLEKHD1		intron_variant, splice_region_variant	SNV	rs376153424
	chr10:47997669	["G","A"]	48.16	0.0229716	99.977	0.56793	0.2298	0.013458	FAM25C		intron_variant, splice_region_variant	SNV	rs879974579
	chr22:17689013	["A","G"]	82.002	0.0391138	99.9609	-0.44349	0.17946	0.013465	BCL2L13	ENSP00000480836.1:p.(His110Arg)	missense_variant	SNV	rs138294984
	chr18:49954391	["G","C"]	71.001	0.0338664	99.9661	0.47718	0.19313	0.013481	MYO5B	ENSP00000285039.6:p.(Asp530Glu)	missense_variant	SNV	rs200469007	uncertain significance	not provided
	chr7:43625753	["C","CAGAGAG"]	40.179	0.0191648	99.9808	0.63475	0.2569	0.013482	COA1		NMD_transcript_variant, intron_variant	insertion	rs3832501
	chr1:145673871	["G","GA"]	122.22	0.0582972	99.9417	0.35647	0.14429	0.013491	PDZK1	ENSP00000394485.1:p.(Ser334PhefsTer42)	frameshift_variant	insertion	rs782322630
	chr18:54378233	["C","A"]	65.002	0.031005	99.969	0.49845	0.20177	0.013501	C18orf54	ENSP00000477654.1:p.(Ser530Ter)	stop_gained	SNV	rs148065410
	chr17:3595727	["C","T"]	846.02	0.403539	99.5965	0.13851	0.056072	0.013508	AC027796.3		NMD_transcript_variant, intron_variant	SNV	rs183842099
	chr17:28683349	["C","A"]	62.001	0.0295736	99.9704	0.50981	0.2064	0.013512	SUPT6H	ENSP00000319104.6:p.(Leu654Ile)	missense_variant	SNV	rs141330818
	chr16:2099955	["G","A"]	59	0.0281421	99.9719	-0.52254	0.21156	0.013516	PKD1	ENSP00000262304.4:p.(Arg3277Cys)	missense_variant	SNV	rs148812376	uncertain significance, likely pathogenic, pathogenic	Autosomal dominant polycystic kidney disease, Polycystic kidney disease, adult type, not provided
	chr6:29613344	["C","T"]	342	0.163129	99.8369	0.21734	0.087998	0.013519	GABBR1	ENSP00000366233.4:p.(Gly489Ser)	missense_variant	SNV	rs1805057
	chr20:44727082	["C","T"]	110	0.0524684	99.9475	0.38343	0.15525	0.013522	WISP2		intron_variant, splice_region_variant	SNV	rs200713905
	chr3:9829177	["CG","C"]	30	0.0143096	99.9857	0.73303	0.29681	0.013524	TTLL3	ENSP00000392549.4:p.(Lys590ArgfsTer21)	frameshift_variant	deletion	rs778264288
	chr3:9829177	["CG","C"]	30	0.0143096	99.9857	0.73303	0.29681	0.013524	ARPC4-TTLL3	ENSP00000380427.1:p.(Lys508ArgfsTer21)	frameshift_variant	deletion	rs778264288
	chr9:104617418	["TG","T"]	38.003	0.0181269	99.9819	-0.65143	0.26377	0.013525	OR13C9	ENSP00000259362.1:p.(Lys263SerfsTer24)	frameshift_variant	deletion	rs375226215
	chr18:10800450	["T","A"]	56.017	0.0267193	99.9733	0.53724	0.21754	0.013526	PIEZO2	ENSP00000463094.1:p.(Asn422Ile)	missense_variant	SNV	rs145013609	benign	not provided
	chr2:197416735	["A","T"]	22.002	0.0104946	99.9895	0.85574	0.34652	0.013531	SF3B1		intron_variant, splice_region_variant	SNV	rs183607074	benign	not provided
	chr8:133017861	["A","G"]	430.19	0.205194	99.7948	-0.19353	0.078374	0.013537	TG	ENSP00000220616.4:p.(Ile2216Val)	missense_variant	SNV	rs138690529	benign, uncertain significance	Iodotyrosyl coupling defect, not provided
	chr22:19717862	["G","T"]	635.08	0.302924	99.6971	0.15958	0.064626	0.013539	45540		5_prime_UTR_variant, NMD_transcript_variant	SNV	rs192880148
	chr10:102901225	["G","A"]	42.009	0.0200377	99.98	-0.61907	0.25071	0.01354	BORCS7-ASMT		3_prime_UTR_variant, NMD_transcript_variant	SNV	rs552424615
	chr8:47712713	["G","A"]	63.001	0.0300506	99.9699	-0.50642	0.20515	0.013568	SPIDR	ENSP00000297423.4:p.(Asp677Asn)	missense_variant	SNV	rs201920810
	chr4:8219493	["C","T"]	376	0.179347	99.8207	0.20672	0.08375	0.013576	SH3TC1	ENSP00000245105.3:p.(Arg359Trp)	missense_variant	SNV	rs138612545
	chr5:123170913	["A","T"]	73.007	0.0348233	99.9652	0.46948	0.1902	0.013577	PRDM6	ENSP00000384725.3:p.(Asp434Val)	missense_variant	SNV	rs200667727
	chr8:105788864	["A","G"]	136.04	0.0648891	99.9351	0.34407	0.1394	0.01358	ZFPM2	ENSP00000384179.2:p.(Ile227Val)	missense_variant	SNV	rs202204708	likely benign, uncertain significance	46,XY sex reversal 9, not provided
	chr8:143872961	["G","A"]	115	0.0548533	99.9451	0.37476	0.15185	0.013587	EPPK1	ENSP00000484472.1:p.(Ala98Val)	missense_variant	SNV	rs201067978
	chr1:39626931	["G","A"]	161	0.0767947	99.9232	0.31391	0.1272	0.013597	HEYL	ENSP00000361943.3:p.(Ala188Val)	missense_variant	SNV	rs140829574
	chr9:37425993	["C","T"]	259.01	0.123544	99.8765	0.24987	0.10125	0.013599	GRHPR	ENSP00000475569.1:p.(Arg96Cys)	missense_variant, splice_region_variant	SNV	rs78920863	likely benign, uncertain significance	Primary hyperoxaluria, type II, not provided
	chr17:81644996	["C","T"]	99.005	0.0472239	99.9528	0.4031	0.16335	0.0136	TSPAN10	ENSP00000480492.1:p.(Thr52Ile)	missense_variant	SNV	rs201498696
	chr3:38483237	["C","T"]	140	0.066778	99.9332	0.33551	0.13598	0.013611	ACVR2B	ENSP00000340361.3:p.(Arg482Trp)	missense_variant	SNV	rs144370188	benign, likely benign	Heterotaxy, visceral, 4, autosomal
	chr19:48965836	["G","A"]	56.001	0.0267117	99.9733	0.53677	0.21755	0.013612	FTL	ENSP00000366525.2:p.(Glu57Lys)	missense_variant	SNV	rs201241191	benign, likely benign, likely pathogenic	Hereditary hyperferritinemia with congenital cataracts, Neuroferritinopathy, not provided, sporadic abdominal aortic aneurysm
	chr11:64752486	["T","C"]	567	0.270451	99.7295	0.16854	0.068309	0.013614	PYGM	ENSP00000164139.3:p.(Ile513Val)	missense_variant	SNV	rs139570786	likely benign, uncertain significance, likely pathogenic	Glycogen storage disease, type V, Toe walking, not provided
	chr2:203138310	["G","A"]	30.001	0.01431	99.9857	0.70973	0.28774	0.013642	NBEAL1	ENSP00000399903.1:p.(Glu1543Lys)	missense_variant	SNV	rs556923204
	chr6:17808937	["T","C"]	1088.1	0.519008	99.481	0.12302	0.049874	0.013644	KIF13A		intron_variant, splice_region_variant	SNV	rs113617349
	chr16:4364887	["C","T"]	1473	0.7026	99.2974	0.10477	0.042475	0.013645	CORO7	ENSP00000251166.4:p.(Gly311Glu)	missense_variant	SNV	rs147812375
	chr16:4364887	["C","T"]	1473	0.7026	99.2974	0.10477	0.042475	0.013645	CORO7-PAM16	ENSP00000460885.1:p.(Gly311Glu)	missense_variant	SNV	rs147812375
	chr19:33205935	["C","G"]	533.01	0.254238	99.7458	-0.17461	0.070792	0.013647	LRP3	ENSP00000253193.6:p.(Gln389Glu)	missense_variant	SNV	rs115891522
	chr9:133256082	["G","A"]	291.02	0.138812	99.8612	-0.23525	0.09538	0.013649	ABO	ENSP00000483018.1:p.(Arg216Cys)	missense_variant	SNV	rs56408700
	chr10:119129596	["A","G"]	144	0.0686859	99.9313	0.33329	0.13515	0.013659	FAM45A	ENSP00000354688.2:p.(Glu259Gly)	missense_variant	SNV	rs142202586
	chr1:205616032	["T","G"]	51.002	0.0243272	99.9757	-0.56114	0.22754	0.013661	ELK4		NMD_transcript_variant, intron_variant	SNV	rs752354646
	chr12:105122128	["T","C"]	79.004	0.0376838	99.9623	-0.45142	0.18306	0.013663	WASHC4	ENSP00000484713.1:p.(Ser226Pro)	missense_variant	SNV	rs202241193
	chr10:22003352	["C","CGCG"]	575.04	0.274286	99.7257	-0.16797	0.068119	0.01367	DNAJC1	ENSP00000366179.3:p.(Pro27dup)	inframe_insertion	insertion	rs758795091
	chr11:78701597	["C","G"]	40	0.0190794	99.9809	0.63349	0.25692	0.013675	TENM4	ENSP00000278550.7:p.(Met1672Ile)	missense_variant	SNV	rs201497367
	chr16:11003159	["G","A"]	61.002	0.0290971	99.9709	0.51324	0.20815	0.013675	CLEC16A	ENSP00000387122.1:p.(Arg386Gln)	missense_variant	SNV	rs201074148
	chr1:1286889	["C","T"]	149	0.0710708	99.9289	0.32653	0.13243	0.013678	SCNN1D	ENSP00000368411.5:p.(His345Tyr)	missense_variant	SNV	rs148117452
	chr19:47694731	["C","G"]	48.01	0.0229001	99.9771	-0.57825	0.23453	0.013682	BICRA		intron_variant, splice_region_variant	SNV	rs199554982
	chr1:117941161	["G","A"]	75.002	0.0357749	99.9642	0.46358	0.18802	0.013682	WDR3	ENSP00000308179.4:p.(Arg276Gln)	missense_variant	SNV	rs144505423
	chr10:77001550	["C","T"]	79.001	0.0376823	99.9623	0.44609	0.18093	0.013682	KCNMA1	ENSP00000385717.3:p.(Arg708Gln)	missense_variant	SNV	rs77034142
	chr17:6812988	["C","T"]	894	0.426425	99.5736	0.13417	0.054416	0.013682	TEKT1	ENSP00000341346.2:p.(Arg232Gln)	missense_variant	SNV	rs115985064
	chr8:30842654	["C","T"]	207.01	0.0987408	99.9013	0.27959	0.11341	0.013693	TEX15	ENSP00000492713.1:p.(Val2509Ile)	missense_variant	SNV	rs114395171
	chr19:11193113	["T","C"]	132.11	0.0630145	99.937	0.35037	0.14216	0.013716	KANK2	ENSP00000468002.1:p.(Ser323Gly)	missense_variant	SNV	rs202236248
	chr19:50630170	["A","G"]	352.31	0.168047	99.832	-0.21528	0.087349	0.013717	SYT3	ENSP00000468982.1:p.(Tyr226His)	missense_variant, splice_region_variant	SNV	rs188199665	benign	not provided
	chr17:63714097	["C","T"]	447.02	0.213222	99.7868	-0.18943	0.076863	0.01372	AC046185.1		3_prime_UTR_variant, NMD_transcript_variant	SNV	rs56163554	benign, likely benign, uncertain significance	Polyhydramnios, megalencephaly, and symptomatic epilepsy, not provided, not specified
	chr12:52381145	["C","T"]	58.001	0.0276656	99.9723	0.51733	0.20992	0.013726	KRT84	ENSP00000257951.3:p.(Glu380Lys)	missense_variant	SNV	rs145550883
	chr17:18274929	["G","A"]	50.001	0.0238497	99.9762	0.56627	0.2298	0.013735	TOP3A	ENSP00000442336.2:p.(Ser960Leu)	missense_variant	SNV	rs139682740
	chr19:48195404	["C","T"]	376.01	0.179351	99.8206	0.20845	0.084599	0.013744	ZSWIM9	ENSP00000480314.1:p.(Pro447Leu)	missense_variant	SNV	rs752373078
	chr11:105041612	["A","T"]	697.04	0.332478	99.6675	-0.1519	0.061652	0.013745	CARD16	ENSP00000364858.2:p.(Leu128Met)	missense_variant	SNV	rs61754511
	chr1:205083557	["T","C"]	157	0.0748867	99.9251	-0.32052	0.13009	0.013748	TMEM81	ENSP00000356135.3:p.(Gln255Arg)	missense_variant	SNV	rs139243766
	chr6:26092952	["T","C"]	82.004	0.0391147	99.9609	-0.44222	0.1795	0.013755	HFE	ENSP00000417404.1:p.(Val295Ala)	missense_variant	SNV	rs143175221	likely benign, uncertain significance	Hemochromatosis type 1, Hereditary hemochromatosis, not provided
	chr10:122579683	["A","G"]	32.003	0.015265	99.9847	-0.70765	0.28729	0.013771	DMBT1	ENSP00000342210.3:p.(Tyr262Cys)	missense_variant	SNV	rs199611914
	chr19:38119300	["C","T"]	141	0.0672549	99.9327	-0.3372	0.13691	0.013785	SIPA1L3		intron_variant, splice_region_variant	SNV	rs182152072
	chr19:8976307	["G","T"]	757.01	0.361083	99.6389	-0.14595	0.059259	0.013785	MUC16	ENSP00000381008.2:p.(Thr1611Lys)	missense_variant	SNV	rs186319266
	chr20:57565577	["G","A"]	432	0.206058	99.7939	0.19257	0.078191	0.013787	PCK1	ENSP00000319814.4:p.(Ala548Thr)	missense_variant	SNV	rs148684857	likely benign, uncertain significance	Phosphoenolpyruvate carboxykinase deficiency, cytosolic, not provided
	chr2:1887566	["C","T"]	63.001	0.0300506	99.9699	0.50517	0.20512	0.013788	MYT1L	ENSP00000382114.2:p.(Arg855Gln)	missense_variant	SNV	rs200730994	likely benign	not provided
	chr19:37711615	["A","C"]	209610	99.9809	0.0190794	-0.64192	0.26067	0.013797	ZNF607	ENSP00000347338.2:p.(Ser2Ala)	missense_variant	SNV	rs2909097
	chr19:37711615	["A","C"]	209610	99.9809	0.0190794	-0.64192	0.26067	0.013797	AC093227.3	ENSP00000467889.1:p.(Ser2Ala)	NMD_transcript_variant, missense_variant	SNV	rs2909097
	chr17:31304967	["T","C"]	96.018	0.0457992	99.9542	0.40851	0.16589	0.013799	EVI2B	ENSP00000333779.4:p.(Met215Val)	missense_variant	SNV	rs150356636
	chr1:160042397	["C","T"]	200	0.0953971	99.9046	0.28133	0.11425	0.013802	KCNJ10	ENSP00000357068.3:p.(Asp46Asn)	missense_variant	SNV	rs141553756	likely benign, uncertain significance	Autosomal recessive nonsyndromic hearing loss 4, EAST syndrome, History of neurodevelopmental disorder, Intellectual disability, Seizure, not provided, not specified
	chr2:30932150	["C","T"]	556.01	0.265209	99.7348	0.16965	0.068898	0.013806	GALNT14	ENSP00000314500.5:p.(Val331Ile)	missense_variant	SNV	rs139793019
	chr12:95210494	["T","C"]	106	0.0505605	99.9494	0.38876	0.15789	0.013807	FGD6	ENSP00000344446.4:p.(Asn264Asp)	missense_variant	SNV	rs143434217
	chr8:60852712	["T","C"]	85.003	0.0405452	99.9595	0.43506	0.1767	0.01381	CHD7		intron_variant, splice_region_variant	SNV	rs371509438	benign, uncertain significance	CHARGE association, Hypogonadotropic hypogonadism 5 with or without anosmia, not provided
	chr4:168497202	["A","G"]	515.16	0.245724	99.7543	-0.17671	0.07177	0.013811	PALLD		intron_variant, splice_region_variant	SNV	rs143268375	benign	Pancreatic cancer, susceptibility to, 1, not specified
	chr15:93014765	["C","T"]	122.01	0.058197	99.9418	0.36239	0.1472	0.01382	CHD2	ENSP00000377747.4:p.(Arg1588Trp)	missense_variant	SNV	rs139646715	benign, likely benign	Developmental and epileptic encephalopathy 94, History of neurodevelopmental disorder, not provided
	chr19:58299264	["C","T"]	708.49	0.337939	99.6621	-0.15117	0.061404	0.01382	AC020915.2		NMD_transcript_variant, intron_variant	SNV	rs192148599
	chr19:58299264	["C","T"]	708.49	0.337939	99.6621	-0.15117	0.061404	0.01382	AC020915.6		NMD_transcript_variant, intron_variant	SNV	rs192148599
	chr17:31434030	["G","A"]	426	0.203196	99.7968	-0.19511	0.079253	0.013823	RAB11FIP4		intron_variant, splice_region_variant	SNV	rs185724328
	chr1:160282135	["A","C"]	175.01	0.0834772	99.9165	-0.30265	0.12294	0.013824	AL139011.2	ENSP00000451235.1:p.(Asp19Glu)	missense_variant	SNV	rs142780305	likely benign, uncertain significance	Peroxisome biogenesis disorder 12A (Zellweger), not provided
	chr1:160282135	["A","C"]	175.01	0.0834772	99.9165	-0.30265	0.12294	0.013824	PEX19	ENSP00000357051.5:p.(Asp166Glu)	missense_variant	SNV	rs142780305	likely benign, uncertain significance	Peroxisome biogenesis disorder 12A (Zellweger), not provided
	chr1:27880022	["G","A"]	90	0.0429287	99.9571	0.42222	0.17151	0.013825	THEMIS2	ENSP00000363031.3:p.(Arg205Gln)	missense_variant	SNV	rs139829655
	chr10:104039997	["G","T"]	170	0.0810875	99.9189	0.3081	0.12515	0.013827	COL17A1	ENSP00000340937.5:p.(Pro922Thr)	missense_variant, splice_region_variant	SNV	rs148761230	likely benign	Junctional epidermolysis bullosa, non-Herlitz type, not provided
	chr2:68180200	["T","TA"]	209.01	0.0996947	99.9003	0.27699	0.11252	0.013829	AC017083.4		NMD_transcript_variant, intron_variant	insertion	rs746447955
	chr3:1321816	["G","A"]	216	0.103029	99.897	0.2724	0.11066	0.013838	CNTN6	ENSP00000407822.2:p.(Gly310Ser)	missense_variant	SNV	rs149799168
	chr21:41847136	["C","T"]	77.001	0.0367284	99.9633	-0.44542	0.18098	0.013852	PRDM15	ENST00000433067.5:c.1692G>A(p.(Ala564=))	NMD_transcript_variant, synonymous_variant	SNV	rs145501762
	chr22:25770985	["GTGAGTCCCCTGTCCCGCCGTCCCCCAGCA","G"]	340.01	0.16218	99.8378	-0.21721	0.08826	0.013857	MYO18B		intron_variant, splice_donor_variant	deletion	rs567600063	likely benign	not provided
	chr22:21634352	["C","T"]	130	0.0620081	99.938	0.34905	0.14183	0.013858	CCDC116	ENSP00000292779.3:p.(Arg135Trp)	missense_variant	SNV	rs149779766
	chr19:18590890	["G","A"]	890	0.424517	99.5755	-0.13382	0.054379	0.013862	REX1BD	ENSP00000351422.5:p.(Ala164Thr)	missense_variant	SNV	rs34613961
	chr15:29718813	["T","C"]	60.001	0.0286196	99.9714	-0.51625	0.2098	0.013869	TJP1	ENSP00000348416.6:p.(His1110Arg)	missense_variant	SNV	rs45567033
	chr17:41190076	["A","G"]	595.68	0.284131	99.7159	-0.16387	0.066596	0.01387	KRTAP9-1	ENSP00000381488.1:p.(Thr64Ala)	missense_variant	SNV	rs189935802
	chr16:47660818	["A","G"]	81.014	0.0386425	99.9614	-0.44437	0.1806	0.013876	PHKB	ENSP00000299167.8:p.(Asn732Ser)	missense_variant, splice_region_variant	SNV	rs201360702	uncertain significance	Glycogen storage disease IXb
	chr3:99795985	["G","A"]	174	0.0829955	99.917	0.3033	0.12328	0.013883	COL8A1	ENSP00000261037.3:p.(Gly695Asp)	missense_variant	SNV	rs150077356
	chr15:66521108	["C","G"]	176.01	0.0839542	99.916	-0.30166	0.12261	0.013886	ZWILCH	ENSP00000311429.5:p.(Thr217Arg)	missense_variant	SNV	rs140389510
	chr19:37888393	["G","C"]	61.005	0.0290985	99.9709	0.51185	0.20805	0.013889	WDR87	ENSP00000405012.2:p.(Leu1760Val)	missense_variant	SNV	rs373713614
	chr9:81994942	["A","G"]	110.01	0.0524732	99.9475	0.38195	0.15526	0.013894	SPATA31D1	ENSP00000341988.2:p.(Gln1491Arg)	missense_variant	SNV	rs201851029
	chr11:110159248	["T","C"]	74.001	0.0352974	99.9647	-0.46525	0.18913	0.013897	ZC3H12C		intron_variant, splice_region_variant	SNV	rs199811747
	chr10:46549598	["C","T"]	1303.3	0.621655	99.3783	0.11162	0.045373	0.013898	GPRIN2	ENSP00000363436.1:p.(Arg380Gln)	missense_variant	SNV	rs150696937, rs1832665157
	chr7:108079645	["G","T"]	59.001	0.0281426	99.9719	0.52039	0.21156	0.013904	LAMB4	ENSP00000205386.4:p.(Pro615Thr)	missense_variant	SNV	rs201909531
	chr7:15544784	["G","A"]	90.005	0.0429311	99.9571	-0.42198	0.17155	0.013904	AGMO	ENSP00000341662.3:p.(Arg133Cys)	missense_variant	SNV	rs149570873	uncertain significance	not provided
	chr18:24377448	["G","A"]	65.001	0.0310045	99.969	0.49682	0.20198	0.013906	OSBPL1A	ENSP00000320291.3:p.(Ala29Val)	missense_variant	SNV	rs201294445
	chr14:20381030	["G","C"]	432	0.206058	99.7939	0.19277	0.078373	0.01391	TEP1	ENSP00000262715.5:p.(Arg1555Gly)	missense_variant	SNV	rs144150517
	chr12:4604945	["AT","A"]	49	0.0233723	99.9766	-0.57147	0.23235	0.013914	AC005832.4	ENSP00000445121.1:p.(Ser2ProfsTer4)	NMD_transcript_variant, frameshift_variant	deletion	rs755874218
	chr12:4604945	["AT","A"]	49	0.0233723	99.9766	-0.57147	0.23235	0.013914	DYRK4	ENSP00000439697.2:p.(Ser387ProfsTer4)	frameshift_variant	deletion	rs755874218
	chr7:48106975	["C","T"]	66	0.031481	99.9685	-0.49198	0.20005	0.013921	UPP1	ENSP00000330032.4:p.(Thr180Met)	missense_variant	SNV	rs199681239
	chr2:218668252	["T","C"]	382.01	0.182213	99.8178	0.20486	0.083303	0.013927	RNF25	ENSP00000295704.2:p.(Gln69Arg)	missense_variant	SNV	rs115769773
	chr12:113358755	["A","G"]	1053.2	0.502361	99.4976	0.12332	0.050147	0.013929	PLBD2	ENSP00000280800.3:p.(Asp52Gly)	missense_variant	SNV	rs200189038
	chr14:24338429	["C","T"]	60.001	0.0286196	99.9714	0.50749	0.20638	0.013935	RIPK3	ENSP00000216274.5:p.(Val204Ile)	missense_variant	SNV	rs200520478	likely benign	not provided
	chr12:101766274	["A","C"]	152.44	0.0727117	99.9273	-0.32229	0.13108	0.013947	GNPTAB	ENSP00000299314.7:p.(Tyr477Asp)	missense_variant	SNV	rs145586576	likely benign, uncertain significance	Mucolipidosis type II, Mucolipidosis type II, Pseudo-Hurler polydystrophy, Pseudo-Hurler polydystrophy, not provided
	chr7:849994	["G","A"]	102	0.0486525	99.9513	-0.39579	0.16099	0.013956	SUN1	ENSP00000384116.1:p.(Gly244Ser)	missense_variant	SNV	rs200884716
	chr20:49936428	["C","G"]	161.01	0.0767994	99.9232	0.31679	0.12886	0.013958	RNF114	ENSP00000244061.2:p.(Arg6Gly)	missense_variant	SNV	rs759498741
	chr5:95428662	["G","A"]	1180.1	0.562891	99.4371	-0.11594	0.047168	0.013972	FAM81B	ENSP00000283357.5:p.(Arg239Gln)	missense_variant	SNV	rs1541797
	chr6:83096733	["A","C"]	906.04	0.432168	99.5678	0.13405	0.054547	0.01399	DOPEY1		5_prime_UTR_variant, splice_region_variant	SNV	rs116394069
	chr1:152156626	["T","C"]	52.045	0.0248247	99.9752	0.55381	0.22536	0.013997	RPTN	ENSP00000317895.3:p.(His158Arg)	missense_variant	SNV	rs201412217
	chr14:73522665	["G","T"]	542	0.258526	99.7415	-0.17145	0.06977	0.014	HEATR4	ENSP00000335447.2:p.(Pro163His)	missense_variant	SNV	rs148447544
	chr8:47953629	["T","C"]	68.001	0.0324355	99.9676	-0.48513	0.19743	0.014004	PRKDC	ENSP00000313420.3:p.(Met238Val)	missense_variant	SNV	rs546088914	likely benign	Severe combined immunodeficiency due to DNA-PKcs deficiency
	chr5:178866310	["T","C"]	394.02	0.187942	99.8121	-0.20051	0.081599	0.014004	ZNF354B	ENSP00000327143.3:p.(Ser34Pro)	missense_variant	SNV	rs146919084
	chr20:63236365	["G","A"]	182	0.0868114	99.9132	0.29613	0.12053	0.014021	BIRC7	ENSP00000217169.3:p.(Arg90His)	missense_variant	SNV	rs139712930
	chr3:179588960	["C","T"]	224.01	0.10685	99.8932	0.26698	0.10869	0.014035	MRPL47	ENSP00000417602.1:p.(Arg222Gln)	missense_variant	SNV	rs142273044
	chr4:186619804	["G","A"]	115	0.0548533	99.9451	-0.37224	0.15158	0.014063	FAT1	ENSP00000479573.1:p.(Thr2263Met)	missense_variant	SNV	rs189912205	likely benign	not provided
	chr6:88047942	["CTGA","C"]	259	0.123539	99.8765	0.24833	0.10113	0.014067	SPACA1	ENSP00000237201.1:p.(Met14del)	inframe_deletion	deletion	rs539240585
	chr17:50863873	["G","A"]	77.002	0.0367288	99.9633	0.45478	0.18521	0.014071	TOB1	ENSP00000268957.3:p.(Pro49Ser)	missense_variant	SNV	rs147865037
	chr12:132583098	["G","C"]	58.031	0.0276799	99.9723	0.52394	0.21338	0.014073	FBRSL1	ENSP00000396160.2:p.(Glu820Gln)	missense_variant	SNV	rs927076232
	chr6:152376831	["T","C"]	39.002	0.0186034	99.9814	0.63934	0.2604	0.014082	SYNE1	ENSP00000356224.5:p.(Arg3031Gly)	missense_variant	SNV	rs144643941	uncertain significance	Autosomal recessive ataxia, Beauce type, Emery-Dreifuss muscular dystrophy 4, autosomal dominant, not provided, not specified
	chr7:4800292	["G","A"]	489.02	0.233255	99.7667	0.18062	0.073566	0.014082	RADIL	ENSP00000382492.3:p.(Ala954Val)	missense_variant	SNV	rs202055380
	chr9:133207311	["CA","C"]	123.01	0.058674	99.9413	-0.35997	0.14662	0.014083	OBP2B	ENSP00000361102.3:p.(Leu101ArgfsTer52)	frameshift_variant	deletion	rs781990458
	chr16:66755038	["C","A"]	399.01	0.190322	99.8097	0.20134	0.082007	0.014084	TERB1	ENSP00000463762.1:p.(Ala708Ser)	missense_variant	SNV	rs201994222
	chr21:46315532	["G","A"]	55	0.0262342	99.9738	0.53794	0.21911	0.014085	C21orf58	ENSP00000291691.7:p.(Pro129Leu)	missense_variant	SNV	rs377051341
	chr6:44304173	["G","A"]	908.01	0.433108	99.5669	0.13406	0.054606	0.014087	AARS2		intron_variant, splice_region_variant	SNV	rs150125794	benign	Combined oxidative phosphorylation defect type 8, not provided, not specified
	chr6:44304173	["G","A"]	908.01	0.433108	99.5669	0.13406	0.054606	0.014087	AL353588.1		NMD_transcript_variant, intron_variant	SNV	rs150125794	benign	Combined oxidative phosphorylation defect type 8, not provided, not specified
	chr4:127983049	["C","T"]	67.001	0.0319585	99.968	0.4815	0.19613	0.01409	ABHD18		splice_donor_variant	SNV	rs149651574
	chr9:122477274	["T","C"]	165.01	0.0787074	99.9213	-0.30887	0.12582	0.014094	OR1J1	ENSP00000259357.2:p.(Tyr218Cys)	missense_variant	SNV	rs45629038
	chr1:23798881	["G","A"]	34	0.0162175	99.9838	0.68429	0.27876	0.014099	GALE		intron_variant, splice_region_variant	SNV	rs200873266
	chr12:101786083	["A","T"]	152.01	0.0725066	99.9275	-0.32176	0.13108	0.014104	GNPTAB	ENSP00000299314.7:p.(Ile167Asn)	missense_variant	SNV	rs143907628	likely benign, uncertain significance	Mucolipidosis type II, Mucolipidosis type II, Pseudo-Hurler polydystrophy, Pseudo-Hurler polydystrophy, not provided
	chr19:11149112	["C","T"]	48.011	0.0229005	99.9771	0.57602	0.23468	0.014109	SPC24	ENSP00000468818.1:p.(Arg96His)	missense_variant	SNV	rs138388429
	chr3:120167775	["GGGC","G"]	77	0.0367279	99.9633	-0.45521	0.18546	0.01411	GPR156	ENSP00000417261.1:p.(Ala567del)	inframe_deletion	deletion	rs560879228
	chr21:32794169	["T","C"]	105	0.0500835	99.9499	0.39022	0.15898	0.01411	C21orf62	ENSP00000371810.4:p.(Thr132Ala)	missense_variant	SNV	rs201096811
	chr1:158623199	["AAGATCAGGAG","A"]	664.1	0.316766	99.6832	0.15516	0.063215	0.014113	SPTA1		intron_variant, splice_region_variant	deletion	rs554241455	likely benign, uncertain significance	Elliptocytosis, Pyropoikilocytosis, hereditary, Spherocytosis, Recessive, not provided
	chr14:91272732	["G","C"]	1159	0.552826	99.4472	0.11758	0.047912	0.014125	CCDC88C	ENSP00000374507.6:p.(Arg1994Gly)	missense_variant	SNV	rs45560241	benign, uncertain significance	not provided, not specified
	chr11:68047476	["G","A"]	269.01	0.128314	99.8717	0.24347	0.099209	0.014126	TCIRG1	ENSP00000265686.3:p.(Met403Ile)	missense_variant	SNV	rs140191063	uncertain significance	Autosomal recessive osteopetrosis 1, not provided
	chr17:35858266	["C","G"]	30.001	0.01431	99.9857	0.72812	0.29671	0.014132	HEATR9	ENSP00000473941.1:p.(Gln362His)	missense_variant	SNV	rs200977735
	chr5:140883010	["A","G"]	121.02	0.0577248	99.9423	0.3627	0.1478	0.014132	PCDHA13	ENSP00000289272.2:p.(Lys248Glu)	missense_variant	SNV	rs149814661
	chr1:1630322	["C","G"]	137.27	0.0654758	99.9345	0.33922	0.13824	0.014132	MIB2	ENSP00000426103.2:p.(Ala1002Gly)	missense_variant	SNV	rs527303383
	chr1:18872836	["G","A"]	412.01	0.196523	99.8035	-0.19693	0.080251	0.014133	AL080251.1		NMD_transcript_variant, intron_variant	SNV	rs138534161	uncertain significance	Deficiency of pyrroline-5-carboxylate reductase
	chr17:61392121	["C","T"]	141	0.0672549	99.9327	0.3377	0.13762	0.014134	BCAS3	ENSP00000468592.1:p.(Pro950Leu)	missense_variant	SNV	rs200314899
	chr17:18173823	["C","T"]	152	0.0725018	99.9275	-0.32362	0.13188	0.014137	MYO15A	ENSP00000205890.5:p.(Arg3465Trp)	missense_variant	SNV	rs201028204	benign, likely benign, uncertain significance	Autosomal recessive nonsyndromic hearing loss 3, not provided, not specified
	chr5:141247139	["T","C"]	483.01	0.230389	99.7696	-0.18198	0.074164	0.01414	PCDHB15	ENSP00000231173.3:p.(Tyr521His)	missense_variant	SNV	rs148237600
	chr22:45550603	["G","A"]	39	0.0186024	99.9814	0.63876	0.26035	0.014151	FBLN1	ENSP00000385521.3:p.(Arg600His)	missense_variant	SNV	rs146772136	uncertain significance	not provided
	chr2:27463104	["C","T"]	119	0.0567613	99.9432	0.36564	0.14903	0.014151	IFT172	ENSP00000260570.3:p.(Arg672Gln)	missense_variant	SNV	rs138511988	uncertain significance	Retinitis pigmentosa 71, Short-rib thoracic dysplasia 10 with or without polydactyly
	chr7:5313816	["T","C"]	135.02	0.0644026	99.9356	-0.34418	0.14029	0.014156	TNRC18	ENSP00000382452.4:p.(Ser2359Gly)	missense_variant	SNV	rs370308503	likely benign	not provided
	chr2:219608091	["T","G"]	113.02	0.0539089	99.9461	-0.3752	0.15294	0.014162	STK11IP	ENSP00000389383.1:p.(Phe422Val)	missense_variant	SNV	rs200019076
	chr9:132902711	["T","C"]	112.02	0.0534319	99.9466	-0.37682	0.15361	0.014167	TSC1	ENSP00000298552.3:p.(Asn762Ser)	missense_variant	SNV	rs118203670	benign, likely benign, uncertain significance, not provided	Hereditary cancer-predisposing syndrome, Isolated focal cortical dysplasia type II, Tuberous sclerosis 1, Tuberous sclerosis syndrome, not provided, not specified
	chr22:23181882	["C","T"]	270	0.128786	99.8712	0.24337	0.099216	0.01417	BCR	ENSP00000303507.8:p.(Arg308Cys)	missense_variant	SNV	rs35536098	benign	not provided
	chr4:88431288	["A","C"]	1151.5	0.549249	99.4508	0.11804	0.048126	0.014179	HERC6	ENSP00000264346.7:p.(Met745Leu)	missense_variant	SNV	rs150287504
	chr19:55186344	["G","A"]	690.03	0.329134	99.6709	0.15164	0.06183	0.014186	PTPRH	ENSP00000365528.2:p.(Gln887Ter)	stop_gained	SNV	rs147881000
	chr12:52491649	["G","T"]	2233.1	1.06516	98.9348	-0.08478	0.034579	0.014217	KRT6A	ENSP00000369317.3:p.(Leu210Met)	missense_variant	SNV	rs144401677	benign	not provided
	chr3:184165196	["G","A"]	49	0.0233723	99.9766	0.56892	0.23214	0.014255	DVL3	ENSP00000316054.3:p.(Arg228Gln)	missense_variant	SNV	rs200798545	uncertain significance	not provided
	chr3:100838403	["A","G"]	830.09	0.395941	99.6041	-0.1397	0.057003	0.014256	ABI3BP	ENST00000471714.5:c.2028T>C(p.(Pro676=))	splice_region_variant, synonymous_variant	SNV	rs73861219
	chr3:9447909	["G","C"]	62.002	0.0295741	99.9704	0.50574	0.20638	0.014265	SETD5	ENSP00000384114.1:p.(Gly688Ala)	missense_variant	SNV	rs199595728	likely benign, uncertain significance	not provided, not specified
	chr5:139478454	["C","A"]	48	0.0228953	99.9771	0.57486	0.23461	0.014275	TMEM173	ENSP00000331288.4:p.(Gly192Val)	missense_variant	SNV	rs201096097	likely benign, uncertain significance	STING-associated vasculopathy with onset in infancy, not provided
	chr11:556185	["G","A"]	102	0.0486525	99.9513	0.39154	0.1598	0.01428	LMNTD2		intron_variant, splice_region_variant	SNV	rs751686457
	chr21:46547049	["C","T"]	58.002	0.0276661	99.9723	0.52274	0.21337	0.014289	DIP2A		intron_variant, splice_region_variant	SNV	rs369805723
	chr2:119638254	["G","A"]	46	0.0219413	99.9781	-0.5869	0.23957	0.014293	CFAP221		intron_variant, splice_region_variant	SNV	rs199818768
	chr11:19055819	["A","C"]	113	0.0538994	99.9461	0.37282	0.15218	0.014294	MRGPRX2	ENSP00000333800.2:p.(Phe195Cys)	missense_variant	SNV	rs201766037
	chr8:143382625	["T","A"]	61.015	0.0291033	99.9709	0.50971	0.20807	0.014298	RHPN1	ENSP00000289013.6:p.(Ser663Thr)	missense_variant	SNV	rs200767805
	chr17:67055171	["G","A"]	58	0.0276652	99.9723	0.5147	0.21012	0.014305	CACNG1	ENSP00000226021.3:p.(Val125Ile)	missense_variant	SNV	rs147258815
	chr18:79307130	["G","A"]	124	0.0591462	99.9409	0.35821	0.14624	0.01431	ATP9B	ENSP00000398076.2:p.(Val557Met)	missense_variant	SNV	rs200903609
	chr15:99106001	["G","A"]	241	0.114953	99.885	0.25768	0.1052	0.014314	SYNM	ENSP00000336775.7:p.(Glu268Lys)	missense_variant	SNV	rs782711514
	chr17:4790106	["T","C"]	498.01	0.237544	99.7625	-0.17824	0.07277	0.014314	GLTPD2	ENSP00000328070.7:p.(Leu229Pro)	missense_variant	SNV	rs201907488
	chr4:184097364	["C","T"]	113	0.0538994	99.9461	0.37524	0.15321	0.014321	ENPP6	ENSP00000296741.2:p.(Arg333Gln)	missense_variant	SNV	rs142818755
	chr2:127592786	["G","A"]	51	0.0243263	99.9757	-0.55723	0.22754	0.014328	MYO7B		intron_variant, splice_region_variant	SNV	rs373626349
	chr17:45991484	["G","A"]	440	0.209874	99.7901	0.19017	0.077654	0.014329	MAPT	ENSP00000340820.5:p.(Ala469Thr)	missense_variant	SNV	rs143624519	benign, likely benign, uncertain significance	Frontotemporal dementia, MAPT-Related Spectrum Disorders, not provided
	chr10:119172416	["C","A"]	1261	0.601479	99.3985	0.11237	0.045887	0.01433	PRDX3	ENSP00000298510.2:p.(Gly173Cys)	missense_variant	SNV	rs11554923
	chr9:128908863	["G","A"]	709	0.338183	99.6618	-0.14942	0.06102	0.014336	LRRC8A	ENSP00000361682.4:p.(Val567Met)	missense_variant	SNV	rs143836544	likely benign	Agammaglobulinemia 5, autosomal dominant, not provided
	chr17:42212135	["G","A"]	57.001	0.0271886	99.9728	0.52771	0.21551	0.014341	STAT5B	ENSP00000293328.3:p.(Ala510Val)	missense_variant	SNV	rs200200711	likely benign	Growth hormone insensitivity with immune dysregulation 1, autosomal recessive
	chr3:44761512	["G","T"]	106	0.0505605	99.9494	0.38651	0.15787	0.014358	KIAA1143	ENSP00000296121.4:p.(Pro31Thr)	missense_variant	SNV	rs143778944
	chr21:15877814	["G","A"]	572.02	0.272845	99.7272	-0.16734	0.068353	0.014359	USP25	ENSP00000383044.2:p.(Ala1010Thr)	missense_variant	SNV	rs34979861
	chr6:116237068	["G","A"]	225.01	0.107326	99.8927	0.26382	0.10776	0.014363	NT5DC1	ENSP00000326858.3:p.(Gly302Asp)	missense_variant	SNV	rs150293032
	chr10:86681466	["G","A"]	911.01	0.434539	99.5655	0.13203	0.053934	0.014368	LDB3	ENSP00000355296.3:p.(Val118Met)	missense_variant	SNV	rs35507268	benign, likely benign	Cardiomyopathy, Cardiovascular phenotype, Myofibrillar myopathy 4, not provided, not specified
	chr11:47724774	["AGAACCT","A"]	69	0.032912	99.9671	0.47987	0.19605	0.01438	FNBP4		coding_sequence_variant, splice_acceptor_variant	deletion	rs776413551	likely benign	not provided
	chr11:47355376	["T","G"]	46	0.0219413	99.9781	0.58632	0.23957	0.01439	SPI1	ENSP00000227163.4:p.(Lys223Gln)	missense_variant	SNV	rs150085664
	chr1:43181582	["G","A"]	70.001	0.0333895	99.9666	-0.47542	0.19426	0.014394	CFAP57	ENSP00000479773.1:p.(Arg69Gln)	missense_variant	SNV	rs201770048
	chr13:102746844	["T","C"]	193.01	0.092063	99.9079	0.28841	0.11785	0.014395	CCDC168	ENSP00000320232.3:p.(Ile1285Val)	missense_variant	SNV	rs371403759
	chr9:104694845	["A","G"]	757.04	0.361097	99.6389	0.14557	0.059484	0.0144	OR13D1	ENSP00000317357.5:p.(Thr142Ala)	missense_variant	SNV	rs139937095
	chr19:7453698	["C","T"]	82	0.0391128	99.9609	-0.43398	0.17735	0.014404	ARHGEF18	ENSP00000352995.4:p.(Thr508Ile)	missense_variant	SNV	rs118024425	uncertain significance	not provided
	chr19:7453698	["C","T"]	82	0.0391128	99.9609	-0.43398	0.17735	0.014404	AC008878.3	ENSP00000482647.2:p.(Thr442Ile)	missense_variant	SNV	rs118024425	uncertain significance	not provided
	chr9:114504783	["C","G"]	244.03	0.116399	99.8836	0.25538	0.10436	0.014404	WHRN	ENSP00000354623.3:p.(Gly7Arg)	missense_variant	SNV	rs572671060	likely benign, uncertain significance	Autosomal recessive nonsyndromic hearing loss 31, Usher syndrome type 2D, not provided, not specified
	chr15:43420625	["C","T"]	266	0.126878	99.8731	0.24416	0.099777	0.014404	TP53BP1	ENSP00000371475.4:p.(Arg1454Gln)	missense_variant	SNV	rs28903077
	chr8:109486776	["C","T"]	399.01	0.190322	99.8097	0.19897	0.081311	0.014404	PKHD1L1	ENSP00000367655.5:p.(Arg3279Cys)	missense_variant	SNV	rs189682035
	chr6:152721942	["C","T"]	321.02	0.153122	99.8469	-0.22231	0.090868	0.014425	MYCT1	ENSP00000356214.5:p.(Arg133Cys)	missense_variant	SNV	rs41292880
	chr6:63211786	["T","C"]	78.008	0.0372087	99.9628	0.45021	0.18402	0.014428	FKBP1C	ENSP00000359693.1:p.(Ile77Thr)	missense_variant	SNV	rs532192947
	chr1:244843159	["G","A"]	73.011	0.0348252	99.9652	0.4653	0.1902	0.014433	COX20	ENSP00000355486.3:p.(Gly126Ser)	missense_variant	SNV	rs141476240	uncertain significance	Cytochrome-c oxidase deficiency disease, not provided
	chr1:2800303	["G","C"]	104	0.0496065	99.9504	0.39107	0.15986	0.014435	TTC34	ENSP00000383873.4:p.(Phe175Leu)	missense_variant	SNV	rs747339009
	chr1:74571650	["C","G"]	76.002	0.0362518	99.9637	0.45697	0.18683	0.014452	ERICH3	ENSP00000322609.5:p.(Ala1354Pro)	missense_variant	SNV	rs149783346
	chr5:36249705	["A","G"]	173.01	0.0825233	99.9175	0.30239	0.12363	0.014452	RANBP3L		intron_variant, splice_region_variant	SNV	rs200965113
	chr22:21634985	["C","T"]	231	0.110184	99.8898	-0.26175	0.10702	0.014452	CCDC116	ENSP00000292779.3:p.(Arg308Cys)	missense_variant	SNV	rs146506084
	chr5:140803137	["T","C"]	202.01	0.0963558	99.9036	-0.28	0.11448	0.014457	PCDHA3	ENSP00000429808.2:p.(Leu647Pro)	missense_variant	SNV	rs149374718
	chr11:107441589	["C","T"]	24.004	0.0114496	99.9886	0.81128	0.33174	0.014465	CWF19L2	ENSP00000282251.5:p.(Val162Ile)	missense_variant	SNV	rs117056378
	chr3:108080299	["G","A"]	55.001	0.0262347	99.9738	0.53581	0.2191	0.014467	CD47	ENSP00000355361.5:p.(Thr31Met)	missense_variant	SNV	rs182245005
	chr1:232807728	["C","A"]	112.01	0.0534271	99.9466	0.37575	0.15365	0.014468	MAP10	ENSP00000403208.1:p.(Ser902Tyr)	missense_variant	SNV	rs200746267
	chr12:53938967	["G","A"]	231	0.110184	99.8898	-0.26183	0.10707	0.014473	HOXC13	ENSP00000243056.3:p.(Asp21Asn)	missense_variant	SNV	rs202210130	likely benign	not provided
	chr17:46932601	["G","A"]	312	0.148819	99.8512	-0.22534	0.092155	0.014477	AC005670.2		NMD_transcript_variant, intron_variant	SNV	rs143567657
	chr3:48633592	["C","G"]	856.01	0.408304	99.5917	0.13685	0.055965	0.014477	SLC26A6	ENSP00000378920.2:p.(Asp23His)	missense_variant	SNV	rs193176261
	chr14:95319747	["C","T"]	99.014	0.0472282	99.9528	0.39967	0.16346	0.014483	CLMN	ENSP00000298912.3:p.(Gly16Arg)	missense_variant	SNV	rs201470524
	chr7:899485	["C","T"]	557.01	0.265686	99.7343	0.16881	0.069048	0.014491	COX19		3_prime_UTR_variant, NMD_transcript_variant	SNV	rs117710032
	chr15:90243798	["C","T"]	89.129	0.0425132	99.9575	0.42241	0.17277	0.014492	AC091167.8		NMD_transcript_variant, intron_variant	SNV	rs1029739267
	chr16:28101678	["C","T"]	240	0.114477	99.8855	-0.25668	0.105	0.014501	XPO6	ENSP00000302790.4:p.(Arg1019Gln)	missense_variant	SNV	rs199516479
	chr2:98397151	["C","A"]	36	0.0171715	99.9828	0.66292	0.27118	0.014505	CNGA3	ENSP00000386761.1:p.(Arg665Ser)	missense_variant	SNV	rs183838250	uncertain significance, pathogenic	Retinal dystrophy, not provided
	chr1:54170174	["C","A"]	57.003	0.0271896	99.9728	-0.51733	0.21164	0.014509	AL357673.1		NMD_transcript_variant, intron_variant	SNV	rs182325691
	chr5:10390469	["C","T"]	55.001	0.0262347	99.9738	0.53658	0.21951	0.01451	45357	ENSP00000274140.4:p.(Pro182Leu)	missense_variant	SNV	rs149421657
	chr5:34914720	["CACTTT","C"]	56	0.0267112	99.9733	0.53085	0.21717	0.014511	RAD1	ENSP00000371469.2:p.(Lys57CysfsTer16)	frameshift_variant	deletion	rs765547486
	chr12:94298702	["T","A"]	1249.1	0.595803	99.4042	0.11279	0.046143	0.014511	PLXNC1	ENSP00000258526.4:p.(Phe1382Tyr)	missense_variant	SNV	rs115408156	likely benign	not provided
	chr6:32815049	["C","T"]	106	0.0505605	99.9494	-0.38591	0.15789	0.014518	HLA-DOB	ENSP00000390020.2:p.(Arg119Lys)	missense_variant	SNV	rs143319753
	chr6:32815049	["C","T"]	106	0.0505605	99.9494	-0.38591	0.15789	0.014518	AL669918.1	ENSP00000391806.2:p.(Arg726Lys)	missense_variant	SNV	rs143319753
	chr11:93736742	["A","C"]	221.02	0.105423	99.8946	0.26841	0.10981	0.014519	TAF1D	ENSP00000314971.2:p.(Asp215Glu)	NMD_transcript_variant, missense_variant	SNV	rs112933843
	chr8:30797574	["T","C"]	101	0.0481755	99.9518	0.39594	0.162	0.014524	PPP2CB		intron_variant, splice_region_variant	SNV	rs188731087
	chr3:133379938	["A","C"]	71.659	0.0341803	99.9658	0.47209	0.19316	0.014526	TMEM108	ENSP00000324651.6:p.(Gln76Pro)	missense_variant	SNV	rs148532842
	chr4:54264951	["C","T"]	784.08	0.373995	99.626	-0.14258	0.058339	0.014527	PDGFRA	ENSP00000257290.5:p.(Leu221Phe)	missense_variant	SNV	rs139913632	benign, likely benign	Gastrointestinal stromal tumor, Hereditary cancer-predisposing syndrome, Idiopathic hypereosinophilic syndrome, not provided, not specified
	chr11:82733213	["G","C"]	1029.1	0.490866	99.5091	-0.12578	0.051471	0.014536	FAM181B	ENSP00000365295.2:p.(Arg173Gly)	missense_variant	SNV	rs571965708
	chr12:111692807	["G","A"]	77.001	0.0367284	99.9633	0.4526	0.18521	0.014539	ACAD10	ENSP00000389813.2:p.(Arg33Gln)	missense_variant	SNV	rs148204415
	chr19:41861204	["C","T"]	68.002	0.032436	99.9676	0.48159	0.19709	0.014549	RPS19	ENSP00000470972.1:p.(Thr55Met)	missense_variant	SNV	rs147508369	uncertain significance, pathogenic	Diamond-Blackfan anemia, Diamond-Blackfan anemia 1, Diamond-Blackfan anemia 1, Hepatoblastoma, not provided
	chr2:95406972	["C","T"]	126	0.0601002	99.9399	-0.35387	0.14483	0.01455	FAHD2A	ENSP00000233379.4:p.(Arg93Trp)	missense_variant	SNV	rs199722154
	chr9:15189631	["G","C"]	54.003	0.0257586	99.9742	0.5402	0.22112	0.014565	TTC39B	ENST00000512701.6:c.1176C>G(p.(Gly392=))	splice_region_variant, synonymous_variant	SNV	rs149486256
	chr8:42732409	["G","A"]	544.02	0.25949	99.7405	-0.16993	0.069564	0.014573	CHRNB3	ENSP00000289957.2:p.(Val368Met)	missense_variant	SNV	rs56198260
	chr11:72434126	["C","A"]	233	0.111138	99.8889	-0.2613	0.10698	0.014584	CLPB	ENSP00000441518.1:p.(Ala117Ser)	missense_variant	SNV	rs150248137	benign, likely benign	3-methylglutaconic aciduria with cataracts, neurologic involvement and neutropenia, not provided
	chr7:754627	["A","G"]	80.003	0.0381603	99.9618	0.44379	0.18169	0.014588	DNAAF5	ENSP00000297440.6:p.(Arg355Gly)	missense_variant	SNV	rs201998366	uncertain significance	Primary ciliary dyskinesia
	chr2:134998929	["G","A"]	246	0.117338	99.8827	0.25259	0.10342	0.014593	MAP3K19	ENSP00000376647.2:p.(Thr128Met)	missense_variant	SNV	rs151112282
	chr3:58863617	["C","T"]	606.02	0.289063	99.7109	0.16096	0.065906	0.014595	C3orf67	ENSP00000417122.1:p.(Val387Met)	missense_variant	SNV	rs34631714
	chr5:119118904	["T","C"]	136	0.06487	99.9351	-0.34052	0.13943	0.014602	DMXL1	ENSP00000439479.1:p.(Leu278Pro)	missense_variant	SNV	rs200933738
	chr6:109445236	["C","T"]	193	0.0920582	99.9079	0.28464	0.11657	0.014613	MICAL1	ENSP00000486901.1:p.(Glu967Lys)	missense_variant	SNV	rs147968137	benign	not provided
	chr19:920718	["C","A"]	99.008	0.0472254	99.9528	-0.39899	0.1634	0.014616	KISS1R	ENSP00000234371.3:p.(Cys389Ter)	stop_gained	SNV	rs371771794	uncertain significance	not provided, not specified
	chr19:40882636	["G","GCA"]	58.001	0.0276656	99.9723	-0.52091	0.21337	0.014633	AC008537.1		NMD_transcript_variant, intron_variant	insertion	rs1193695554
	chr19:40882633	["ATGG","A"]	58.002	0.0276661	99.9723	-0.5209	0.21337	0.014635	AC008537.1		NMD_transcript_variant, intron_variant	deletion	rs1448552940
	chr12:102852875	["C","T"]	89.002	0.0424527	99.9575	-0.42066	0.17231	0.014635	PAH	ENSP00000448059.1:p.(Arg261Gln)	missense_variant	SNV	rs5030849	pathogenic	Phenylketonuria, not provided
	chr5:16685733	["C","T"]	130.01	0.0620129	99.938	-0.34806	0.14257	0.014637	MYO10		intron_variant, splice_region_variant	SNV	rs372470638
	chr5:157029662	["G","A"]	48.007	0.0228986	99.9771	-0.5725	0.23453	0.014644	HAVCR1	ENSP00000428524.1:p.(Arg378Cys)	missense_variant	SNV	rs571014946
	chr8:6499917	["C","A"]	74.003	0.0352984	99.9647	0.46124	0.18895	0.014646	MCPH1	ENSP00000342924.5:p.(Phe734Leu)	missense_variant	SNV	rs200049022	likely benign	not provided
	chr6:8073447	["T","C"]	608.24	0.290122	99.7099	0.16093	0.065928	0.014648	EEF1E1-BLOC1S5		NMD_transcript_variant, intron_variant	SNV	rs181216345
	chr19:50856263	["C","T"]	46.001	0.0219418	99.9781	0.58512	0.23971	0.014651	KLK3	ENSP00000471827.1:p.(Arg19Trp)	missense_variant	SNV	rs141576693
	chr2:70657006	["A","AATATATAT"]	45.14	0.0215311	99.9785	0.59122	0.24222	0.014654	ADD2		NMD_transcript_variant, intron_variant	insertion	rs3064807
	chr6:46691685	["A","G"]	113.02	0.0539089	99.9461	0.37328	0.15293	0.014654	TDRD6	ENSP00000346065.5:p.(Asn1186Ser)	missense_variant	SNV	rs139431472
	chr22:38638810	["C","G"]	61.002	0.0290971	99.9709	0.50781	0.20806	0.014661	FAM227A	ENSP00000348086.6:p.(Arg97Thr)	missense_variant	SNV	rs373922997
	chr3:130092172	["C","T"]	128	0.0610541	99.9389	0.35147	0.14401	0.014665	ALG1L2	ENSP00000479850.1:p.(Thr68Met)	missense_variant	SNV	rs183887858
	chr2:159349268	["C","G"]	413.01	0.197	99.803	0.19591	0.080273	0.014665	BAZ2B	ENSP00000376534.2:p.(Val1626Leu)	missense_variant	SNV	rs34745357
	chr8:138821326	["C","T"]	139	0.066301	99.9337	0.33416	0.13692	0.014668	COL22A1	ENSP00000303153.6:p.(Arg352Gln)	missense_variant	SNV	rs145361557
	chr4:174303710	["G","A"]	196	0.0934891	99.9065	-0.28378	0.11628	0.01467	CEP44	ENSP00000389427.2:p.(Arg82His)	missense_variant	SNV	rs146429616
	chr7:151140087	["G","A"]	47	0.0224183	99.9776	-0.57841	0.23702	0.014673	AGAP3	ENSP00000380413.2:p.(Arg592Gln)	missense_variant	SNV	rs201953499
	chr15:43328509	["C","G"]	56.001	0.0267117	99.9733	0.52997	0.21717	0.014674	LCMT2	ENSP00000307214.5:p.(Gly661Arg)	missense_variant	SNV	rs138828358
	chr17:5142068	["A","G"]	65.003	0.0310055	99.969	0.49321	0.20211	0.014675	USP6	ENSP00000460380.1:p.(Ile547Val)	missense_variant	SNV	rs138857488
	chr6:96203322	["C","A"]	269.01	0.128314	99.8717	-0.24206	0.099197	0.014679	FUT9	ENSP00000302599.4:p.(Thr56Asn)	missense_variant	SNV	rs139267189
	chr21:37228300	["G","A"]	178	0.0849034	99.9151	0.29907	0.12256	0.01468	VPS26C	ENSP00000311399.6:p.(Thr194Met)	missense_variant	SNV	rs141247010
	chr3:36829579	["G","A"]	163	0.0777486	99.9223	0.31262	0.12811	0.014682	TRANK1	ENSP00000416168.2:p.(Arg2888Cys)	missense_variant	SNV	rs200197053
	chr5:34880205	["G","A"]	180.01	0.0858622	99.9141	-0.29659	0.12155	0.014689	TTC23L	ENSP00000422188.1:p.(Arg325Lys)	missense_variant	SNV	rs35665026
	chr11:8100512	["G","A"]	1428	0.681135	99.3189	0.10523	0.043129	0.014692	TUB	ENSP00000305426.4:p.(Val431Ile)	missense_variant	SNV	rs75594955	benign	not provided
	chr11:5901022	["G","C"]	157	0.0748867	99.9251	0.31537	0.12927	0.014702	OR52E5	ENSP00000480583.1:p.(Lys82Asn)	missense_variant	SNV	rs181342176
	chr5:123025822	["C","T"]	1051	0.501312	99.4987	0.1229	0.050381	0.01471	PPIC	ENSP00000303057.4:p.(Gly158Ser)	missense_variant	SNV	rs143084462
	chr5:179121685	["A","C"]	62.003	0.0295745	99.9704	0.50369	0.20652	0.014729	ADAMTS2	ENSP00000251582.7:p.(Ser1052Ala)	missense_variant	SNV	rs201390756	likely benign, uncertain significance	Ehlers-Danlos syndrome, dermatosparaxis type, not provided
	chr16:4610160	["G","C"]	350	0.166945	99.8331	0.21268	0.087211	0.01474	UBALD1	ENSP00000465706.1:p.(Arg38Gly)	missense_variant	SNV	rs142066498
	chr15:42353291	["G","A"]	162.01	0.0772764	99.9227	0.31238	0.12809	0.014743	AC012651.1		NMD_transcript_variant, intron_variant	SNV	rs140739067
	chr2:54632678	["A","G"]	107.02	0.051047	99.949	0.38322	0.15714	0.014744	SPTBN1	ENSP00000479037.1:p.(Asn1226Ser)	missense_variant	SNV	rs147205482
	chr19:51380628	["C","G"]	65.012	0.0310098	99.969	-0.49146	0.20157	0.014762	LIM2	ENSP00000221973.2:p.(Val155Leu)	missense_variant	SNV	rs73934370	uncertain significance	Cataract 19 multiple types
	chr19:3546266	["C","T"]	1256	0.599094	99.4009	0.11192	0.045901	0.014762	MFSD12	ENSP00000347583.1:p.(Gly395Ser)	missense_variant	SNV	rs34878396
	chr3:27174724	["T","C"]	259.09	0.123582	99.8764	-0.24652	0.10111	0.014768	NEK10	ENSP00000395849.2:p.(Tyr872Cys)	missense_variant	SNV	rs141326474
	chr14:70988600	["G","A"]	659.03	0.314348	99.6857	0.15465	0.063432	0.014768	PCNX1	ENSP00000304192.2:p.(Arg782His)	missense_variant	SNV	rs34655198	likely benign	not provided
	chr16:89890370	["T","C"]	53.003	0.0252817	99.9747	0.54488	0.22351	0.014776	TCF25		NMD_transcript_variant, intron_variant	SNV	rs190291665
	chr6:138432919	["C","T"]	1886	0.899595	99.1004	-0.091633	0.03759	0.014782	NHSL1	ENSP00000394546.2:p.(Ala480Thr)	missense_variant	SNV	rs150185209
	chr4:164897501	["G","A"]	73.003	0.0348214	99.9652	0.46487	0.19072	0.01479	APELA		NMD_transcript_variant, intron_variant	SNV	rs778106993
	chr8:20252895	["G","C"]	321	0.153112	99.8469	0.22146	0.090856	0.01479	LZTS1	ENSP00000370981.1:p.(Arg346Gly)	missense_variant	SNV	rs148775156	likely benign	not provided
	chr21:44666604	["A","G"]	315.04	0.150269	99.8497	0.22306	0.091514	0.014795	KRTAP12-2	ENSP00000354001.3:p.(Cys95Arg)	missense_variant	SNV	rs202056551
	chr10:30028893	["C","T"]	236	0.112569	99.8874	-0.25906	0.10629	0.014802	JCAD	ENSP00000364526.1:p.(Gly419Ser)	missense_variant	SNV	rs200076780
	chr7:93999179	["AG","A"]	46.001	0.0219418	99.9781	-0.58385	0.23958	0.014813	BET1	ENSP00000401260.1:p.(Ala60ValfsTer2)	frameshift_variant	deletion	rs541754296	uncertain significance	Progressive muscle weakness, Seizure
	chr19:45178136	["C","T"]	146	0.0696399	99.9304	0.3285	0.1348	0.014814	TRAPPC6A	ENSP00000006275.3:p.(Gly28Glu)	missense_variant	SNV	rs34006212
	chr9:122723997	["C","T"]	246.02	0.117348	99.8827	-0.25365	0.10409	0.014819	OR1L4	ENSP00000259466.1:p.(Thr3Ile)	missense_variant	SNV	rs115720340
	chr7:2607171	["C","G"]	1163.3	0.554877	99.4451	-0.11775	0.048322	0.014821	IQCE	ENSP00000480715.1:p.(Ser638Trp)	missense_variant	SNV	rs78049930	benign	not provided
	chr14:50914809	["C","G"]	93.003	0.0443611	99.9556	-0.41139	0.16883	0.014824	PYGL	ENSP00000216392.7:p.(Lys470Asn)	missense_variant	SNV	rs78433217	likely benign	Glycogen storage disease, type VI, not provided
	chr16:76673349	["TATACACATATATATGC","T"]	113.08	0.0539375	99.9461	0.37328	0.15319	0.014824	AC104151.1		NMD_transcript_variant, intron_variant	deletion	rs923875613
	chr10:96983731	["G","A"]	118.01	0.0562891	99.9437	-0.36477	0.1497	0.014827	LCOR	ENSP00000490116.2:p.(Val1091Met)	missense_variant	SNV	rs141096868
	chr22:41753990	["A","G"]	129.02	0.0615407	99.9385	0.34699	0.14241	0.014828	MEI1	ENSP00000384115.3:p.(Tyr632Cys)	missense_variant	SNV	rs201405312
	chr1:93873123	["C","T"]	160.09	0.0763606	99.9236	-0.31321	0.12854	0.014829	DNTTIP2	ENSP00000411010.2:p.(Arg633His)	missense_variant	SNV	rs201618193
	chr11:47690392	["T","C"]	243.03	0.115922	99.8841	-0.25422	0.10433	0.014829	AGBL2	ENSP00000350228.3:p.(Ile439Val)	missense_variant	SNV	rs150765929
	chr2:179191820	["G","T"]	828.01	0.394949	99.6051	-0.13914	0.057107	0.014829	SESTD1	ENSP00000415332.2:p.(Pro8Thr)	missense_variant	SNV	rs61754495
	chr9:123376950	["G","A"]	328	0.156451	99.8435	0.21857	0.089709	0.014833	CRB2	ENSP00000362734.3:p.(Arg1249Gln)	missense_variant	SNV	rs147412276	benign, likely benign, uncertain significance, pathogenic	Focal segmental glomerulosclerosis 9, not provided
	chr1:171591759	["C","A"]	117.08	0.0558455	99.9442	-0.36615	0.15028	0.014834	PRRC2C	ENSP00000356716.3:p.(Pro2791Gln)	missense_variant	SNV	rs202081291
	chr17:4674572	["G","A"]	262	0.12497	99.875	0.24507	0.10058	0.014834	PELP1	ENSP00000460300.1:p.(Pro557Leu)	missense_variant	SNV	rs199877885
	chr3:49022461	["A","T"]	67.01	0.0319628	99.968	0.48484	0.19903	0.014851	NDUFAF3	ENSP00000323076.5:p.(Ser65Cys)	missense_variant	SNV	rs200576852	uncertain significance	Mitochondrial complex I deficiency, nuclear type 1, not provided
	chr11:108251973	["T","C"]	207	0.098736	99.9013	-0.27552	0.11311	0.014859	ATM	ENSP00000278616.4:p.(Phe582Leu)	missense_variant	SNV	rs2235006	benign, likely benign, uncertain significance	Ataxia-telangiectasia syndrome, Breast and/or ovarian cancer, Hereditary cancer-predisposing syndrome, Malignant tumor of breast, not provided, not specified
	chr15:41696133	["G","A"]	325.01	0.155025	99.845	0.22052	0.090555	0.014885	MGA	ENSP00000219905.7:p.(Gly375Arg)	missense_variant	SNV	rs139403711
	chr1:227734751	["T","A"]	48	0.0228953	99.9771	0.57105	0.23455	0.01491	JMJD4	ENSP00000355720.3:p.(Met156Leu)	missense_variant	SNV	rs151008919
	chr13:45207444	["A","G"]	78.026	0.0372173	99.9628	0.44833	0.18415	0.014912	GTF2F2	ENSP00000340823.6:p.(Ile109Val)	missense_variant	SNV	rs200028445
	chr8:28351485	["C","A"]	139	0.066301	99.9337	0.33565	0.13789	0.014924	FBXO16		NMD_transcript_variant, intron_variant	SNV	rs201270007
	chr8:143614640	["T","C"]	45.002	0.0214653	99.9785	0.58963	0.24222	0.014925	TSTA3	ENSP00000398803.2:p.(Ile150Val)	missense_variant	SNV	rs201368998
	chr12:109948123	["TA","T"]	45.431	0.0216699	99.9783	0.58986	0.24232	0.014926	TCHP		NMD_transcript_variant, intron_variant	deletion	rs556462807
	chr6:30157034	["C","T"]	1472	0.702123	99.2979	-0.10377	0.042635	0.01494	TRIM10	ENSP00000397073.2:p.(Arg267Gln)	missense_variant	SNV	rs144731721
	chr6:33735443	["T","C"]	647.17	0.308691	99.6913	0.15599	0.064094	0.014946	IP6K3	ENSP00000293756.4:p.(Met12Val)	missense_variant	SNV	rs148097111
	chr17:74763436	["G","A"]	471.02	0.22467	99.7753	0.18273	0.075082	0.014947	SLC9A3R1	ENSP00000262613.5:p.(Glu225Lys)	missense_variant	SNV	rs119486097	benign, likely benign, likely pathogenic, pathogenic	Hypophosphatemia, Hypophosphatemic nephrolithiasis/osteoporosis 2, Nephrolithiasis, not provided, not specified
	chr5:176887637	["C","T"]	64.002	0.030528	99.9695	0.49548	0.20359	0.014948	HK3	ENSP00000292432.5:p.(Val472Met)	missense_variant	SNV	rs184900635
	chr1:155069013	["C","G"]	67.002	0.031959	99.968	0.48316	0.19854	0.014951	EFNA4		intron_variant, splice_region_variant	SNV	rs201215681	likely benign	not provided
	chr4:443773	["G","A"]	207.27	0.0988648	99.9011	0.27146	0.11155	0.014952	ZNF721	ENSP00000428878.1:p.(His232Tyr)	missense_variant	SNV	rs200907568
	chr15:78601445	["G","A"]	781.01	0.37253	99.6275	-0.14178	0.05826	0.014952	CHRNA3	ENST00000559658.5:c.1197C>T(p.(Asp399=))	NMD_transcript_variant, synonymous_variant	SNV	rs56403513	benign	not provided
	chr2:178595698	["T","A"]	59.013	0.0281483	99.9719	0.5148	0.21156	0.014962	TTN	ENSP00000467141.1:p.(Tyr19219Phe)	missense_variant	SNV	rs201541213	benign, likely benign, uncertain significance	Autosomal recessive limb-girdle muscular dystrophy type 2J, Autosomal recessive limb-girdle muscular dystrophy type 2J, Autosomal recessive limb-girdle muscular dystrophy type 2J, Cardiomyopathy, Dilated cardiomyopathy 1G, Dilated cardiomyopathy 1G, Dilated cardiomyopathy 1G, Early-onset myopathy with fatal cardiomyopathy, Early-onset myopathy with fatal cardiomyopathy, Hypertrophic cardiomyopathy 9, Myopathy, myofibrillar, 9, with early respiratory failure, Myopathy, myofibrillar, 9, with early respiratory failure, Tibial muscular dystrophy, Tibial muscular dystrophy, not provided
	chr9:127398002	["C","A"]	49	0.0233723	99.9766	-0.56488	0.23215	0.014965	SLC2A8	ENSP00000362469.3:p.(Pro106His)	missense_variant	SNV	rs368823866
	chr9:86946602	["C","G"]	129.02	0.0615407	99.9385	0.3493	0.14356	0.014968	GAS1	ENSP00000298743.7:p.(Glu60Gln)	missense_variant	SNV	rs748874081	benign	not provided
	chr20:62310063	["C","A"]	410.06	0.195593	99.8044	0.19565	0.080416	0.014975	LAMA5	ENSP00000252999.3:p.(Asp3585Tyr)	missense_variant	SNV	rs41310831
	chr2:181902109	["ATCT","A"]	94.001	0.0448371	99.9552	0.40786	0.16764	0.014977	SSFA2	ENSP00000388731.2:p.(Ser354del)	inframe_deletion	deletion	rs768719111
	chr8:25850741	["C","T"]	48.001	0.0228958	99.9771	-0.5712	0.23479	0.014985	EBF2	ENSP00000430241.1:p.(Val517Ile)	missense_variant	SNV	rs747622330
	chr9:122629054	["C","T"]	63.002	0.030051	99.9699	0.49811	0.20477	0.014994	OR1B1	ENSP00000485577.1:p.(Arg161His)	missense_variant	SNV	rs377379891
	chr17:3585613	["C","T"]	124	0.0591462	99.9409	0.35533	0.14607	0.014996	AC027796.3		3_prime_UTR_variant, NMD_transcript_variant	SNV	rs144352772
	chr1:146069627	["C","G"]	51.333	0.0244851	99.9755	0.55346	0.22754	0.015002	NBPF10	ENSP00000463957.6:p.(Glu3576Gln)	missense_variant	SNV	rs782681149
	chr1:205931933	["A","G"]	72.001	0.0343434	99.9657	0.46051	0.18933	0.015003	SLC26A9	ENSP00000356102.2:p.(Val160Ala)	missense_variant	SNV	rs146968808
	chr1:54169788	["TA","T"]	52.001	0.0248037	99.9752	-0.54812	0.22535	0.015007	AL357673.1		NMD_transcript_variant, intron_variant	deletion	rs1038317893
	chr3:20001858	["G","C"]	641.06	0.305776	99.6942	-0.15651	0.064351	0.015014	PP2D1	ENSP00000373702.4:p.(Leu88Val)	missense_variant	SNV	rs146520196
	chr21:33260620	["G","C"]	103.01	0.0491343	99.9509	0.39009	0.16039	0.015015	IFNAR2	ENSP00000343957.4:p.(Gly245Arg)	missense_variant	SNV	rs138402252	likely benign, risk factor	Multisystem inflammatory syndrome in children, not provided
	chr22:21962539	["C","T"]	589	0.280944	99.7191	-0.16349	0.067224	0.015018	TOP3B	ENSP00000349705.5:p.(Arg472Gln)	missense_variant	SNV	rs146766833
	chr11:95836328	["T","TTGTTCACTATTACAG"]	47.009	0.0224226	99.9776	0.57643	0.23702	0.015019	MTMR2		intron_variant, splice_region_variant	insertion	rs772191796
	chr9:75077482	["A","G"]	141.01	0.0672597	99.9327	0.33142	0.13628	0.015019	NMRK1		intron_variant, splice_region_variant	SNV	rs112620436
	chr8:47779076	["G","A"]	33.002	0.0157415	99.9843	0.6893	0.28345	0.015026	PRKDC	ENSP00000313420.3:p.(Pro3836Leu)	missense_variant	SNV	rs8178245	benign	Severe combined immunodeficiency due to DNA-PKcs deficiency
	chr8:30842687	["A","C"]	160.01	0.0763224	99.9237	0.3126	0.12855	0.015026	TEX15	ENSP00000492713.1:p.(Ser2498Ala)	missense_variant	SNV	rs138526021
	chr1:207565858	["C","T"]	88.417	0.0421736	99.9578	0.42264	0.1738	0.015028	CR1	ENSP00000383744.2:p.(Ser846Phe)	missense_variant	SNV	rs199990810
	chr19:38519461	["G","A"]	2007.1	0.957358	99.0426	0.088606	0.036438	0.015029	RYR1		intron_variant, splice_region_variant	SNV	rs143752962	benign, likely benign	Central core myopathy, Congenital multicore myopathy with external ophthalmoplegia, Malignant hyperthermia, susceptibility to, 1, Neuromuscular disease, congenital, with uniform type 1 fiber, RYR1-Related Disorders, not provided, not specified
	chr17:69035658	["A","G"]	182.01	0.0868161	99.9132	0.29287	0.12044	0.01503	ABCA9		splice_donor_variant	SNV	rs141409939
	chr4:83596913	["G","C"]	288.01	0.137377	99.8626	0.23317	0.095892	0.015032	GPAT3	ENSP00000482571.1:p.(Gly304Arg)	missense_variant, splice_region_variant	SNV	rs148178024
	chr19:38446571	["G","A"]	359.01	0.171243	99.8288	0.20908	0.085986	0.015038	RYR1		intron_variant, splice_region_variant	SNV	rs201679831	benign, likely benign, uncertain significance	Central core myopathy, Congenital multicore myopathy with external ophthalmoplegia, Malignant hyperthermia, susceptibility to, 1, Malignant hypothermia, Neuromuscular disease, congenital, with uniform type 1 fiber, RYR1-Related Disorders, not provided, not specified
	chr7:157186861	["A","G"]	328.03	0.156466	99.8435	0.21699	0.089245	0.015041	UBE3C	ENSP00000309198.8:p.(Ile391Val)	missense_variant	SNV	rs62001021
	chr19:54278817	["A","G"]	77.01	0.0367326	99.9633	0.45072	0.18538	0.015048	LILRB2	ENSP00000375629.4:p.(Ile317Thr)	missense_variant	SNV	rs150523334
	chr10:97767832	["C","G"]	176	0.0839494	99.9161	0.29846	0.1228	0.015084	SFRP5	ENSP00000266066.3:p.(Lys212Asn)	missense_variant	SNV	rs139770916
	chr19:35560552	["C","T"]	44.001	0.0209878	99.979	0.59531	0.24496	0.01509	ATP4A	ENSP00000262623.2:p.(Asp200Asn)	missense_variant	SNV	rs200594437	uncertain significance	not provided
	chr12:6563451	["C","G"]	198.01	0.0944479	99.9056	0.27996	0.1152	0.015094	NOP2	ENSP00000479320.1:p.(Arg284Pro)	missense_variant	SNV	rs199554499
	chr1:24123324	["G","A"]	259	0.123539	99.8765	0.24541	0.101	0.015107	IL22RA1	ENSP00000270800.1:p.(Pro257Leu)	missense_variant	SNV	rs142356961
	chr5:141193169	["G","A"]	65.008	0.0310079	99.969	-0.48975	0.20156	0.015109	PCDHB10	ENSP00000239446.4:p.(Gly206Glu)	missense_variant	SNV	rs140754781
	chr8:143868303	["C","T"]	125	0.0596232	99.9404	0.35328	0.1454	0.015115	EPPK1	ENSP00000484472.1:p.(Gly1651Ser)	missense_variant	SNV	rs200748786
	chr13:19993767	["T","A"]	78.001	0.0372053	99.9628	0.44711	0.18402	0.015116	ZMYM2	ENSP00000479904.1:p.(Leu232Gln)	missense_variant	SNV	rs61762995
	chr14:19920982	["A","G"]	64.002	0.030528	99.9695	0.49451	0.20354	0.015117	OR4K5	ENSP00000319511.3:p.(Ile126Val)	missense_variant	SNV	rs200386813
	chr4:176168778	["G","A"]	127	0.0605772	99.9394	0.35044	0.14425	0.015125	WDR17	ENSP00000280190.4:p.(Asp1072Asn)	missense_variant	SNV	rs139095776
	chr8:13401592	["G","A"]	43.002	0.0205113	99.9795	0.58861	0.24231	0.015135	DLC1	ENSP00000276297.4:p.(Arg351Trp)	missense_variant	SNV	rs144283917
	chr19:10687390	["G","A"]	762.05	0.363487	99.6365	0.14391	0.059249	0.015144	ILF3	ENSP00000404121.1:p.(Gly706Ser)	missense_variant	SNV	rs200928937
	chr1:155212452	["T","C"]	49.001	0.0233728	99.9766	-0.56417	0.23228	0.015148	MTX1	ENSP00000357360.3:p.(Met280Thr)	missense_variant	SNV	rs369022011
	chr9:96818553	["C","T"]	376.7	0.17968	99.8203	-0.20399	0.083987	0.015148	ZNF782	ENSP00000419397.1:p.(Met490Ile)	missense_variant	SNV	rs146368566
	chr11:4091311	["C","T"]	422.01	0.201293	99.7987	-0.19211	0.0791	0.015153	STIM1	ENSP00000300737.4:p.(Ser524Phe)	missense_variant	SNV	rs141215990	benign, likely benign, uncertain significance	Combined immunodeficiency due to STIM1 deficiency, Combined immunodeficiency due to STIM1 deficiency, Myopathy with tubular aggregates, Myopathy, tubular aggregate, 1, Stormorken syndrome, Stormorken syndrome, not provided, not specified
	chr19:49595941	["G","A"]	182.01	0.0868161	99.9132	-0.29289	0.1206	0.015155	PRR12	ENSP00000394510.1:p.(Gly536Ser)	missense_variant	SNV	rs200340380	likely benign	not provided
	chr6:90206685	["T","G"]	1095	0.522299	99.4777	0.12081	0.049743	0.015157	BACH2		intron_variant, splice_region_variant	SNV	rs144934993
	chr4:150870530	["T","C"]	469.1	0.223754	99.7762	0.18271	0.075232	0.01516	LRBA	ENSP00000349629.3:p.(Asn815Ser)	missense_variant	SNV	rs140666848	benign, likely benign, uncertain significance	Combined immunodeficiency due to LRBA deficiency, Hirschsprung disease, susceptibility to, 1, not provided, not specified
	chr8:53769635	["C","A"]	49.004	0.0233742	99.9766	0.56373	0.23213	0.015162	ATP6V1H	ENSP00000352522.2:p.(Lys386Asn)	missense_variant	SNV	rs143504845
	chr7:151395798	["C","T"]	61	0.0290961	99.9709	-0.50555	0.20817	0.015163	WDR86	ENSP00000419162.2:p.(Arg235Gln)	missense_variant	SNV	rs202127341
	chr8:53769634	["T","A"]	49.004	0.0233742	99.9766	0.56369	0.23213	0.01517	ATP6V1H	ENSP00000352522.2:p.(Asn387Tyr)	missense_variant	SNV	rs149286493	uncertain significance	not provided
	chr4:88393535	["G","A"]	33.001	0.015741	99.9843	0.68759	0.28316	0.015173	HERC6	ENSP00000264346.7:p.(Val238Met)	missense_variant	SNV	rs144381760
	chr18:5397246	["C","T"]	69.002	0.032913	99.9671	0.47568	0.19589	0.015173	EPB41L3	ENSP00000343158.2:p.(Ala885Thr)	missense_variant	SNV	rs147247153
	chr18:58918787	["C","T"]	204	0.097305	99.9027	-0.27653	0.11389	0.015179	ZNF532	ENSP00000338217.4:p.(Ser167Leu)	missense_variant	SNV	rs147848756	benign	not provided
	chr7:108514467	["T","C"]	209	0.09969	99.9003	0.27327	0.11256	0.015193	PNPLA8	ENSP00000406779.1:p.(Glu342Gly)	missense_variant	SNV	rs138887728	likely benign	not provided
	chr20:62259975	["G","A"]	431.01	0.205585	99.7944	-0.19007	0.078289	0.015193	OSBPL2		intron_variant, splice_region_variant	SNV	rs186638612	benign	not provided
	chr6:70281387	["T","TA"]	70.431	0.0335946	99.9664	0.47154	0.19425	0.015203	COL9A1		intron_variant, splice_region_variant	insertion	rs672601329	uncertain significance, pathogenic	Epiphyseal dysplasia, multiple, 6, not provided, not specified
	chr8:143932901	["C","A"]	718.01	0.34248	99.6575	0.14757	0.060788	0.015203	PLEC	ENSP00000323856.4:p.(Glu680Asp)	missense_variant	SNV	rs201164522	benign	Autosomal recessive limb-girdle muscular dystrophy type 2Q, Epidermolysis bullosa simplex 5B, with muscular dystrophy, Epidermolysis bullosa simplex 5C, with pyloric atresia, Epidermolysis bullosa simplex with nail dystrophy, Epidermolysis bullosa simplex, Ogna type, not specified
	chr12:66189364	["C","T"]	102	0.0486525	99.9513	-0.39105	0.16109	0.015204	IRAK3	ENSP00000261233.4:p.(Pro22Leu)	missense_variant	SNV	rs536546109
	chr1:205623797	["T","C"]	106.01	0.0505652	99.9494	-0.38379	0.1581	0.015205	ELK4	ENSP00000483628.1:p.(Asn29Ser)	NMD_transcript_variant, missense_variant	SNV	rs149095787
	chr22:30122177	["G","A"]	602.02	0.287155	99.7128	0.16131	0.066454	0.015209	HORMAD2	ENSP00000336984.6:p.(Gly261Asp)	missense_variant	SNV	rs181903593
	chr5:73909422	["C","A"]	295	0.140711	99.8593	0.22917	0.09441	0.015212	ARHGEF28	ENSP00000441913.1:p.(Thr1391Asn)	missense_variant	SNV	rs61756686
	chr3:125982292	["T","C"]	278.06	0.132631	99.8674	0.23903	0.098477	0.015215	ROPN1B	ENSP00000426271.1:p.(Ile140Thr)	missense_variant	SNV	rs147334475
	chr20:59882126	["T","C"]	183.01	0.0872931	99.9127	0.29202	0.12031	0.015218	SYCP2	ENSP00000350162.2:p.(Thr857Ala)	missense_variant	SNV	rs200626576
	chr2:127632380	["G","A"]	40	0.0190794	99.9809	0.62386	0.25703	0.015219	MYO7B	ENSP00000415090.1:p.(Arg1769His)	missense_variant	SNV	rs201947315
	chr14:64769583	["C","T"]	51	0.0243263	99.9757	-0.55218	0.22754	0.015236	SPTB		intron_variant, splice_region_variant	SNV	rs200478047
	chr4:177434395	["G","A"]	50.002	0.0238502	99.9761	0.55764	0.22979	0.015239	AGA	ENSP00000264595.2:p.(Arg265Cys)	missense_variant	SNV	rs146710132	uncertain significance	Aspartylglucosaminuria, not provided
	chr2:178324247	["C","T"]	503	0.239924	99.7601	-0.17555	0.072348	0.015251	OSBPL6	ENSP00000376293.2:p.(Pro58Leu)	missense_variant	SNV	rs34874235
	chr1:35192484	["G","A"]	126.01	0.0601049	99.9399	-0.34855	0.14367	0.015267	SFPQ	ENSP00000349748.5:p.(Ala189Val)	missense_variant	SNV	rs567413273
	chr1:44140803	["C","A"]	76.315	0.0364011	99.9636	0.45226	0.18642	0.015268	KLF18	ENSP00000489024.1:p.(Gly277Trp)	missense_variant	SNV	rs1038931684
	chr3:146199986	["G","T"]	347.01	0.165519	99.8345	0.212	0.087412	0.015299	PLSCR4	ENSP00000347038.2:p.(Gln151Lys)	missense_variant	SNV	rs114444125
	chr9:98778228	["T","C"]	546.21	0.260534	99.7395	-0.16889	0.069643	0.015305	ANKS6	ENSP00000297837.6:p.(Asn522Ser)	missense_variant, splice_region_variant	SNV	rs148071928	benign	Nephronophthisis 16
	chr2:126899553	["C","T"]	713.02	0.3401	99.6599	-0.14804	0.061045	0.015308	TEX51	ENSP00000490189.1:p.(Thr102Met)	missense_variant	SNV	rs114237530
	chr10:113850245	["G","A"]	1748.1	0.833818	99.1662	0.09483	0.039104	0.015308	DCLRE1A	ENSP00000358311.1:p.(Pro287Leu)	missense_variant	SNV	rs17235094
	chr3:48286679	["G","A"]	115.01	0.0548581	99.9451	0.36801	0.15175	0.015309	ZNF589		3_prime_UTR_variant, NMD_transcript_variant	SNV	rs560777729
	chr19:57698909	["C","T"]	115.12	0.0549106	99.9451	0.36801	0.15176	0.015312	ZNF154		NMD_transcript_variant, intron_variant	SNV	rs963135613
	chr7:36576610	["A","G"]	80.001	0.0381593	99.9618	0.44209	0.18231	0.015313	AOAH	ENSP00000479664.1:p.(Cys329Arg)	missense_variant	SNV	rs151240312
	chr5:71564806	["G","A"]	83.001	0.0395903	99.9604	0.42781	0.17642	0.015314	BDP1	ENSP00000351575.4:p.(Arg2599Gln)	missense_variant	SNV	rs184583431
	chr7:21558946	["A","G"]	1320.1	0.629668	99.3703	-0.10907	0.04498	0.015319	DNAH11	ENSP00000330671.7:p.(Ile214Val)	missense_variant	SNV	rs117064287	benign, likely benign, uncertain significance	Primary ciliary dyskinesia, not provided, not specified
	chr6:7226577	["A","G"]	54.005	0.0257596	99.9742	0.53621	0.22114	0.015321	RREB1	ENSP00000369270.2:p.(Asn273Ser)	missense_variant	SNV	rs143231463
	chr12:48782720	["G","C"]	62	0.0295731	99.9704	0.50093	0.2066	0.015323	ADCY6	ENSP00000311405.4:p.(Leu239Val)	missense_variant	SNV	rs200593680
	chr3:28413136	["A","G"]	500.02	0.238502	99.7615	0.17671	0.07288	0.015323	AC098650.1	ENSP00000489994.1:p.(Asn23Ser)	NMD_transcript_variant, missense_variant	SNV	rs148504648
	chr3:28413136	["A","G"]	500.02	0.238502	99.7615	0.17671	0.07288	0.015323	ZCWPW2	ENSP00000373278.2:p.(Asn23Ser)	missense_variant	SNV	rs148504648
	chr11:8927179	["G","A"]	117	0.0558073	99.9442	0.36594	0.15093	0.015332	C11orf16		intron_variant, splice_region_variant	SNV	rs371414598
	chr7:101037955	["C","T"]	175.03	0.0834868	99.9165	0.29659	0.12235	0.015346	MUC17	ENSP00000302716.4:p.(Thr2180Ile)	missense_variant	SNV	rs145280834
	chr5:141178183	["C","G"]	46.016	0.021949	99.9781	-0.58068	0.23957	0.015359	PCDHB8	ENSP00000239444.2:p.(Ala50Gly)	missense_variant	SNV	rs531867227
	chr1:160283036	["G","A"]	219	0.10446	99.8955	-0.26642	0.10992	0.01536	PEX19	ENSP00000357051.5:p.(Ala85Val)	missense_variant	SNV	rs11550119	benign, uncertain significance	Peroxisome biogenesis disorder 12A (Zellweger), not provided
	chr5:151183592	["G","C"]	72.001	0.0343434	99.9657	0.45851	0.18919	0.015373	CCDC69	ENSP00000347586.2:p.(Leu246Val)	missense_variant	SNV	rs180701365
	chr14:35123473	["G","A"]	645.02	0.307665	99.6923	-0.1557	0.064249	0.015378	AL121594.3	ENST00000557565.1:c.228G>A(p.(Lys76=))	NMD_transcript_variant, synonymous_variant	SNV	rs45583337
	chr12:122621908	["G","T"]	227.01	0.10828	99.8917	-0.26172	0.108	0.01538	KNTC1	ENSP00000328236.6:p.(Val2103Phe)	missense_variant	SNV	rs186319199
	chr19:1484106	["C","G"]	176.01	0.0839542	99.916	-0.29705	0.12258	0.015384	PCSK4	ENSP00000300954.5:p.(Gly364Arg)	missense_variant	SNV	rs142695530
	chr17:19413416	["G","C"]	51	0.0243263	99.9757	-0.55131	0.22752	0.015391	RNF112		intron_variant, splice_region_variant	SNV	rs373160743
	chr17:45846603	["G","A"]	152	0.0725018	99.9275	-0.3195	0.13188	0.015405	SPPL2C	ENSP00000332488.5:p.(Ser566Asn)	missense_variant	SNV	rs150398987
	chr6:111780560	["A","C"]	296.02	0.141197	99.8588	0.2309	0.095306	0.015408	FYN		intron_variant, splice_region_variant	SNV	rs1003065676
	chr16:86510604	["A","ACGG"]	403.88	0.192645	99.8074	0.19585	0.080853	0.015424	FOXF1	ENSP00000262426.4:p.(Gly23dup)	inframe_insertion	insertion	rs574179816	likely benign, uncertain significance	Alveolar capillary dysplasia with pulmonary venous misalignment, not provided
	chr14:23104248	["C","T"]	866.04	0.413088	99.5869	-0.13414	0.055377	0.015426	LMLN2	ENSP00000489869.1:p.(Ala152Thr)	missense_variant	SNV	rs149045468
	chr18:47155519	["A","C"]	66.003	0.0314825	99.9685	0.48445	0.20002	0.015436	AC012254.2		NMD_transcript_variant, intron_variant	SNV	rs573836137
	chr1:207022523	["G","A"]	284	0.135464	99.8645	-0.23224	0.09589	0.01544	C1orf116	ENSP00000352447.5:p.(Pro414Leu)	missense_variant	SNV	rs139672832
	chr1:205620539	["C","A"]	25	0.0119246	99.9881	-0.78697	0.32494	0.015441	ELK4	ENSP00000483628.1:p.(Glu169Asp)	NMD_transcript_variant, missense_variant	SNV	rs199770695
	chr9:77209435	["C","T"]	42.002	0.0200343	99.98	0.60717	0.25071	0.015446	VPS13A	ENSP00000353422.3:p.(Pro133Leu)	missense_variant	SNV	rs202090510	uncertain significance	not specified
	chr1:173207098	["C","T"]	87.001	0.0414982	99.9585	-0.42209	0.1743	0.015454	TNFSF4	ENSP00000281834.3:p.(Val27Met)	missense_variant	SNV	rs199835957
	chr8:143829293	["G","C"]	85.002	0.0405447	99.9595	-0.42728	0.17645	0.01546	PUF60	ENSP00000434359.1:p.(Ala4Gly)	missense_variant	SNV	rs200179503
	chr5:96909661	["C","T"]	812	0.387312	99.6127	0.13861	0.057247	0.015466	ERAP2	ENSP00000400376.3:p.(Arg751Cys)	missense_variant	SNV	rs150892504
	chr9:105774003	["G","A"]	459	0.218936	99.7811	-0.18304	0.075597	0.015469	TMEM38B	ENSP00000363824.3:p.(Val267Ile)	missense_variant	SNV	rs149026877	benign, likely benign	not provided
	chr16:28476114	["T","G"]	427.06	0.203701	99.7963	-0.19033	0.078617	0.015481	AC138894.1		NMD_transcript_variant, intron_variant	SNV	rs569660769
	chr2:70181312	["G","A"]	46.004	0.0219432	99.9781	0.57997	0.23959	0.015492	C2orf42	ENSP00000264434.2:p.(Ser225Phe)	missense_variant	SNV	rs142004715
	chr13:32239736	["A","G"]	475.01	0.226573	99.7734	-0.18026	0.074467	0.015494	FRY	ENSP00000493189.1:p.(Lys2181Arg)	missense_variant	SNV	rs193120945	likely benign	not provided
	chr16:78115103	["C","T"]	1155	0.550918	99.4491	0.11616	0.047989	0.015499	WWOX	ENSP00000457230.1:p.(Arg120Trp)	missense_variant	SNV	rs141361080	benign, likely benign	Autosomal recessive spinocerebellar ataxia 12, Developmental and epileptic encephalopathy, 1, not provided, not specified
	chr1:157696286	["C","T"]	411.02	0.196051	99.8039	-0.194	0.080149	0.0155	FCRL3	ENSP00000357169.5:p.(Gly296Arg)	missense_variant	SNV	rs148422137
	chr17:41124044	["G","C"]	32.161	0.0153403	99.9847	0.69536	0.2873	0.015508	KRTAP4-12	ENSP00000377582.1:p.(Gln27Glu)	missense_variant	SNV	rs751810631
	chr12:29755844	["G","A"]	38	0.0181254	99.9819	0.63898	0.26401	0.015508	TMTC1	ENSP00000448112.1:p.(Thr199Met)	missense_variant	SNV	rs778313192
	chr12:120222970	["G","A"]	58.001	0.0276656	99.9723	0.51634	0.21337	0.015527	PXN	ENSP00000489840.1:p.(Pro129Leu)	missense_variant	SNV	rs201116189
	chr5:149621790	["C","T"]	53.001	0.0252807	99.9747	-0.54068	0.22345	0.015537	ARHGEF37	ENSP00000328083.6:p.(Leu355Phe)	missense_variant	SNV	rs374376221
	chr3:130431659	["C","T"]	139.01	0.0663057	99.9337	0.33365	0.13789	0.015539	COL6A5	ENSP00000309762.7:p.(Arg1815Cys)	NMD_transcript_variant, missense_variant	SNV	rs199785094
	chr15:63305770	["C","T"]	109	0.0519914	99.948	0.37666	0.1557	0.015559	APH1B	ENSP00000261879.5:p.(Arg255Cys)	missense_variant	SNV	rs142676640
	chr9:114424369	["T","G"]	56.003	0.0267126	99.9733	0.51619	0.21338	0.015562	WHRN	ENSP00000354623.3:p.(Met461Leu)	missense_variant	SNV	rs144878400	uncertain significance	Autosomal recessive nonsyndromic hearing loss 31, Usher syndrome type 2D, not provided, not specified
	chr19:48241009	["C","CT"]	49.003	0.0233737	99.9766	0.56147	0.23213	0.015575	CARD8	ENSP00000428883.1:p.(Glu5GlyfsTer7)	frameshift_variant	insertion	rs759553123	uncertain significance	not provided
	chr1:160998750	["G","T"]	600.02	0.286201	99.7138	-0.16036	0.066299	0.015576	AL591806.3		3_prime_UTR_variant, NMD_transcript_variant	SNV	rs373180635
	chr6:18197590	["T","C"]	804.03	0.383511	99.6165	-0.13901	0.057474	0.015576	KDM1B	ENSP00000405669.1:p.(Ser201Pro)	missense_variant	SNV	rs138145635
	chr10:7171974	["C","T"]	75	0.0357739	99.9642	-0.45413	0.18776	0.015582	SFMBT2	ENSP00000380353.1:p.(Arg779Gln)	missense_variant	SNV	rs200266581
	chr16:2244548	["C","T"]	445.01	0.212263	99.7877	-0.1867	0.077198	0.015588	ECI1	ENSP00000301729.4:p.(Arg100His)	missense_variant	SNV	rs145543160	likely benign	not provided
	chr16:89909040	["C","T"]	2159.1	1.02986	98.9701	-0.08497	0.035135	0.015592	TCF25		NMD_transcript_variant, intron_variant	SNV	rs146419192
	chr16:28497917	["C","T"]	96.001	0.0457911	99.9542	0.40177	0.16614	0.015597	APOBR	ENSP00000457539.1:p.(Ala959Val)	missense_variant	SNV	rs201246198
	chr8:123681269	["G","A"]	96.001	0.0457911	99.9542	-0.40115	0.16589	0.015598	ANXA13	ENSP00000262219.6:p.(Arg349Trp)	missense_variant	SNV	rs143112749
	chr5:132370259	["G","C"]	101	0.0481755	99.9518	0.3916	0.16194	0.0156	SLC22A5	ENSP00000402760.2:p.(Gly96Ala)	missense_variant	SNV	rs377767450	likely benign, uncertain significance, likely pathogenic	Renal carnitine transport defect, not provided, not specified
	chr17:2039805	["C","G"]	859.01	0.409735	99.5903	-0.13453	0.055638	0.015608	DPH1	ENSP00000263083.6:p.(Pro249Arg)	missense_variant	SNV	rs80150196	benign	not provided
	chr8:60742450	["A","G"]	1165	0.555688	99.4443	0.11553	0.047785	0.015618	CHD7	ENSP00000392028.1:p.(Met340Val)	missense_variant	SNV	rs41305525	benign, likely benign	CHARGE association, History of neurodevelopmental disorder, Hypogonadotropic hypogonadism 5 with or without anosmia, not provided, not specified
	chr5:170256518	["G","A"]	92.002	0.0438836	99.9561	0.40614	0.16799	0.015621	LCP2		intron_variant, splice_region_variant	SNV	rs201673898
	chr17:30835580	["C","T"]	162	0.0772716	99.9227	-0.30888	0.12776	0.015624	ATAD5	ENSP00000313171.4:p.(Thr500Ile)	missense_variant	SNV	rs147677770
	chr14:67690224	["G","A"]	47.001	0.0224188	99.9776	-0.57376	0.23734	0.015631	AL049779.1	ENSP00000450554.1:p.(Arg49Trp)	NMD_transcript_variant, missense_variant	SNV	rs139691140	likely benign	not provided
	chr14:67690224	["G","A"]	47.001	0.0224188	99.9776	-0.57376	0.23734	0.015631	RDH11	ENSP00000370750.4:p.(Arg218Trp)	missense_variant	SNV	rs139691140	likely benign	not provided
	chr9:93447675	["T","C"]	721.05	0.34393	99.6561	0.14666	0.060673	0.015641	FAM120AOS	ENSP00000364561.5:p.(Asn236Ser)	missense_variant	SNV	rs113476650
	chr11:59152821	["C","T"]	52.001	0.0248037	99.9752	-0.54495	0.22545	0.015642	FAM111A	ENSP00000434435.1:p.(His385Tyr)	missense_variant	SNV	rs138457522
	chr6:46223152	["C","A"]	238.02	0.113532	99.8865	-0.25486	0.10544	0.015649	RCAN2	ENSP00000305223.7:p.(Val241Leu)	missense_variant	SNV	rs138769310
	chr19:1257028	["C","T"]	59.001	0.0281426	99.9719	0.51127	0.21155	0.01566	MIDN	ENSP00000300952.2:p.(Thr388Met)	missense_variant	SNV	rs149895689
	chr9:133568440	["G","A"]	354.01	0.168858	99.8311	0.20927	0.086609	0.015681	ADAMTSL2	ENSP00000376781.3:p.(Arg790Gln)	missense_variant	SNV	rs553955759	uncertain significance	Geleophysic dysplasia 1
	chr8:23529058	["G","C"]	290.01	0.138331	99.8617	0.23135	0.095746	0.015682	SLC25A37	ENSP00000429200.1:p.(Gly19Ala)	missense_variant	SNV	rs200459609
	chr15:51342000	["G","A"]	49.003	0.0233737	99.9766	0.56076	0.23213	0.015709	GLDN	ENSP00000335196.6:p.(Ala106Thr)	missense_variant	SNV	rs369023805
	chr5:113433797	["G","A"]	58	0.0276652	99.9723	0.51539	0.21336	0.015711	TSSK1B	ENSP00000375081.3:p.(Pro348Leu)	missense_variant	SNV	rs199777349
	chr8:143721348	["A","C"]	205.01	0.0977868	99.9022	0.27392	0.1134	0.015712	MAPK15	ENSP00000337691.4:p.(Thr381Pro)	missense_variant	SNV	rs56241827
	chr2:55617200	["G","A"]	98.003	0.046746	99.9533	0.39396	0.16309	0.015714	PPP4R3B	ENSP00000483228.1:p.(Ser29Phe)	missense_variant	SNV	rs200421664
	chr6:31960477	["C","G"]	50	0.0238493	99.9762	0.5551	0.22982	0.015721	SKIV2L	ENSP00000364543.2:p.(Leu134Val)	missense_variant	SNV	rs141819862	uncertain significance	not provided
	chr13:24804295	["T","A"]	61.006	0.029099	99.9709	0.50259	0.2081	0.015733	RNF17	ENSP00000255324.5:p.(Ser653Thr)	missense_variant	SNV	rs142251615
	chr19:32810139	["T","C"]	371.01	0.176966	99.823	-0.20474	0.084775	0.015733	TDRD12	ENSP00000416248.2:p.(Ile900Thr)	missense_variant	SNV	rs59072311
	chr7:100991419	["G","C"]	955.13	0.455583	99.5444	0.12702	0.052595	0.015733	MUC12	ENSP00000368755.3:p.(Asp429His)	missense_variant	SNV	rs202009257
	chr3:194687809	["G","A"]	1326.1	0.63253	99.3675	-0.10786	0.044661	0.015734	FAM43A	ENSP00000371397.1:p.(Gly328Asp)	missense_variant	SNV	rs200918957
	chr14:24151359	["G","T"]	49	0.0233723	99.9766	0.56061	0.23213	0.015735	AL136295.5	ENSP00000457512.1:p.(Val48Leu)	NMD_transcript_variant, missense_variant	SNV	rs200349131	uncertain significance	not provided
	chr14:24151359	["G","T"]	49	0.0233723	99.9766	0.56061	0.23213	0.015735	RNF31	ENSP00000315112.6:p.(Val573Leu)	missense_variant	SNV	rs200349131	uncertain significance	not provided
	chr2:178556857	["C","T"]	219	0.10446	99.8955	-0.26619	0.11023	0.015742	TTN	ENSP00000467141.1:p.(Asp29433Asn)	missense_variant	SNV	rs189202799	benign, likely benign	Autosomal recessive limb-girdle muscular dystrophy type 2J, Autosomal recessive limb-girdle muscular dystrophy type 2J, Cardiovascular phenotype, Dilated cardiomyopathy 1G, Early-onset myopathy with fatal cardiomyopathy, Myopathy, myofibrillar, 9, with early respiratory failure, Tibial muscular dystrophy, not provided, not specified
	chr9:79652696	["G","C"]	646	0.308133	99.6919	0.15498	0.064186	0.01576	TLE4	ENSP00000365720.4:p.(Ser165Thr)	missense_variant	SNV	rs41307447
	chr3:128408240	["G","A"]	816	0.38922	99.6108	-0.13815	0.05722	0.015762	EEFSEC	ENSP00000254730.5:p.(Arg591His)	missense_variant	SNV	rs116329335	benign	not provided
	chr19:54465172	["C","T"]	1226	0.584784	99.4152	-0.11224	0.046488	0.015767	CDC42EP5	ENSP00000301200.2:p.(Gly126Arg)	missense_variant	SNV	rs10017
	chr18:46524520	["C","T"]	343	0.163606	99.8364	-0.21268	0.088105	0.015784	LOXHD1	ENSP00000444586.1:p.(Val1608Ile)	missense_variant	SNV	rs140042576	benign, likely benign, uncertain significance	Autosomal recessive nonsyndromic hearing loss 77, not provided, not specified
	chr17:2068889	["C","T"]	58	0.0276652	99.9723	0.51515	0.21341	0.015785	SMG6	ENSP00000263073.5:p.(Glu1242Lys)	missense_variant	SNV	rs144810784	benign	not provided
	chr15:32969062	["G","A"]	85.011	0.040549	99.9595	0.42558	0.1763	0.015785	FMN1	ENSP00000479134.1:p.(Pro880Leu)	missense_variant	SNV	rs201216330
	chr14:52893417	["G","T"]	69.001	0.0329125	99.9671	-0.47226	0.19565	0.015789	FERMT2	ENSP00000342858.4:p.(His134Gln)	missense_variant	SNV	rs199890407
	chr14:69458715	["G","C"]	75.001	0.0357744	99.9642	0.45299	0.18768	0.015794	SLC39A9		3_prime_UTR_variant, NMD_transcript_variant	SNV	rs768295191
	chr1:13369491	["G","T"]	55.001	0.0262347	99.9738	0.52891	0.21913	0.015795	PRAMEF19	ENSP00000365269.1:p.(Pro270His)	missense_variant	SNV	rs1474875467
	chr2:233719646	["A","C"]	474.03	0.226105	99.7739	0.1807	0.07487	0.015799	UGT1A4	ENSP00000362508.3:p.(Ile276Leu)	missense_variant	SNV	rs147342917
	chr12:31097884	["G","C"]	96.004	0.0457925	99.9542	0.40175	0.16647	0.015809	DDX11		splice_acceptor_variant	SNV	rs148856317	likely pathogenic, pathogenic	Warsaw breakage syndrome, not provided
	chr6:45663500	["C","G"]	64.001	0.0305275	99.9695	0.49072	0.20335	0.015813	RUNX2	ENSP00000458178.1:p.(Ser469Arg)	missense_variant	SNV	rs369286886
	chr12:7375445	["G","A"]	41	0.0195564	99.9804	0.61347	0.25422	0.015817	CD163L1	ENSP00000393474.2:p.(Ala956Val)	missense_variant	SNV	rs74352089
	chr7:128314972	["G","T"]	49	0.0233723	99.9766	0.56057	0.2323	0.015818	RBM28	ENSP00000223073.1:p.(Pro613Thr)	missense_variant	SNV	rs146803616
	chr6:83524672	["G","T"]	94.001	0.0448371	99.9552	-0.40458	0.16766	0.01582	PRSS35	ENSP00000358714.3:p.(Ala411Ser)	missense_variant	SNV	rs200639755
	chr16:1676889	["C","T"]	374.01	0.178397	99.8216	0.20224	0.083812	0.015821	AL031708.1		NMD_transcript_variant, intron_variant	SNV	rs141449475
	chr2:233816871	["A","G"]	187	0.0891963	99.9108	0.28724	0.11904	0.015823	MROH2A	ENSP00000477597.1:p.(Ser986Gly)	missense_variant	SNV	rs189205984
	chr14:31446363	["G","C"]	57.01	0.0271929	99.9728	-0.51951	0.2153	0.015824	AL139353.1		NMD_transcript_variant, intron_variant	SNV	rs904499470
	chr19:39875477	["C","T"]	86	0.0410207	99.959	0.42375	0.17562	0.015828	FCGBP	ENSP00000481056.2:p.(Gly2373Glu)	missense_variant	SNV	rs201558688
	chr16:47454148	["C","T"]	140	0.066778	99.9332	-0.33168	0.13746	0.01583	ITFG1	ENSP00000319918.6:p.(Ala98Thr)	missense_variant	SNV	rs148994423
	chr11:67424101	["C","T"]	368	0.175531	99.8245	-0.20403	0.084567	0.015837	CARNS1	ENSP00000389009.2:p.(Arg785Cys)	missense_variant	SNV	rs200939791
	chr19:1277298	["T","C"]	55.005	0.0262366	99.9738	0.52862	0.2191	0.015838	C19orf24	ENSP00000386557.3:p.(Ter133ArgextTer2)	splice_region_variant, stop_lost	SNV	rs200278776
	chr21:41879387	["C","CCGCGGGCGGG"]	789.52	0.37659	99.6234	0.14016	0.058097	0.015845	PRDM15		5_prime_UTR_variant, NMD_transcript_variant	insertion	rs748835275
	chr9:41964553	["C","T"]	563.12	0.2686	99.7314	0.1659	0.068767	0.015849	CNTNAP3B	ENSP00000478671.1:p.(Glu581Lys)	missense_variant	SNV	rs201992758
	chr5:152405031	["C","A"]	351.01	0.167427	99.8326	-0.20963	0.086899	0.01585	NMUR2	ENSP00000255262.3:p.(Ser28Ile)	missense_variant	SNV	rs150054462
	chr1:197055784	["A","G"]	55.003	0.0262356	99.9738	-0.52869	0.21917	0.015857	F13B	ENSP00000356382.1:p.(Tyr429His)	missense_variant	SNV	rs201427054	uncertain significance	Factor XIII, b subunit, deficiency of
	chr15:41845048	["A","G"]	93.137	0.044425	99.9556	0.40703	0.16874	0.015862	PLA2G4B	ENSP00000396045.1:p.(Asn406Ser)	missense_variant	SNV	rs200461081
	chr15:41845048	["A","G"]	93.137	0.044425	99.9556	0.40703	0.16874	0.015862	JMJD7-PLA2G4B	ENSP00000371886.4:p.(Asn637Ser)	missense_variant	SNV	rs200461081
	chr9:87888518	["G","A"]	178	0.0849034	99.9151	0.29239	0.12122	0.015862	SPATA31E1	ENSP00000322640.5:p.(Arg1344His)	missense_variant	SNV	rs61745912
	chr3:48464880	["G","A"]	1529	0.729311	99.2707	-0.10055	0.041687	0.015867	AC134772.2	ENSP00000489041.2:p.(Arg515Gln)	NMD_transcript_variant, missense_variant	SNV	rs76493396	benign	not provided
	chr3:48464880	["G","A"]	1529	0.729311	99.2707	-0.10055	0.041687	0.015867	ATRIP	ENSP00000323099.3:p.(Arg702Gln)	missense_variant	SNV	rs76493396	benign	not provided
	chr11:5821053	["T","A"]	497.02	0.237071	99.7629	-0.17596	0.072953	0.01587	OR52N2	ENSP00000322801.2:p.(Phe240Ile)	missense_variant	SNV	rs61875922
	chr10:17088300	["G","A"]	31	0.0147865	99.9852	0.70404	0.2919	0.015871	CUBN	ENSP00000367064.4:p.(Pro604Leu)	missense_variant	SNV	rs200537125	likely benign	Imerslund-Grasbeck syndrome, Imerslund-Grasbeck syndrome type 1, not provided
	chr14:71588300	["C","T"]	113	0.0538994	99.9461	0.37008	0.15345	0.015879	SIPA1L1	ENSP00000450832.1:p.(Thr143Ile)	missense_variant	SNV	rs148093652
	chr19:38386615	["G","T"]	1447	0.690198	99.3098	0.10334	0.04285	0.015879	GGN	ENSP00000334940.5:p.(Ala216Asp)	missense_variant	SNV	rs117848007
	chr7:8218358	["C","T"]	253	0.120677	99.8793	-0.24891	0.10321	0.015881	ICA1	ENSP00000403982.2:p.(Val176Met)	missense_variant	SNV	rs148267518
	chr2:152718958	["C","T"]	65	0.0310041	99.969	0.48643	0.2017	0.015884	ARL6IP6	ENSP00000315357.4:p.(Leu112Phe)	missense_variant	SNV	rs199937873
	chr12:7088868	["C","T"]	44	0.0209874	99.979	0.5909	0.24503	0.015889	C1R	ENSP00000444271.3:p.(Arg310Gln)	missense_variant	SNV	rs191819538
	chr9:19409109	["C","A"]	767	0.365848	99.6342	0.14219	0.058967	0.015897	ACER2	ENSP00000342609.2:p.(Gln9Lys)	missense_variant	SNV	rs10122075
	chr9:4618014	["C","T"]	312.02	0.148829	99.8512	0.22216	0.092134	0.015901	SPATA6L	ENSP00000418458.1:p.(Gly302Arg)	NMD_transcript_variant, missense_variant	SNV	rs184466780
	chr11:103062372	["C","T"]	124	0.0591462	99.9409	-0.35199	0.14599	0.015903	DCUN1D5	ENSP00000260247.5:p.(Arg234His)	missense_variant	SNV	rs147535725
	chr9:16727960	["G","C"]	453.04	0.216093	99.7839	0.18412	0.076366	0.015911	BNC2	ENSP00000370047.3:p.(Thr56Arg)	missense_variant	SNV	rs146566771	likely benign	not provided
	chr3:155114990	["G","C"]	82	0.0391128	99.9609	-0.43288	0.17955	0.015914	MME		intron_variant, splice_region_variant	SNV	rs201829141	benign, likely benign	not provided
	chr1:153969126	["G","A"]	806.01	0.384455	99.6155	-0.13881	0.05758	0.015923	CREB3L4	ENSP00000357596.3:p.(Arg124Lys)	missense_variant	SNV	rs74369324
	chr1:235342306	["C","A"]	146	0.0696399	99.9304	-0.32283	0.13392	0.015924	GGPS1	ENSP00000351852.2:p.(Ala146Asp)	missense_variant	SNV	rs147202180
	chr9:133331967	["G","A"]	322	0.153589	99.8464	0.21864	0.090699	0.015927	SURF6	ENSP00000361092.4:p.(Arg330Cys)	missense_variant	SNV	rs181910067
	chr22:31134007	["C","T"]	55.001	0.0262347	99.9738	-0.52817	0.2191	0.015928	INPP5J	ENSP00000333262.5:p.(Ala870Val)	missense_variant	SNV	rs202068567
	chr17:44316631	["G","A"]	2003	0.955402	99.0446	0.088024	0.036517	0.015932	RUNDC3A	ENSP00000410862.2:p.(Met368Ile)	missense_variant	SNV	rs62640053
	chr19:32976521	["G","A"]	78	0.0372049	99.9628	0.44359	0.18403	0.015933	FAAP24	ENSP00000466121.1:p.(Val163Met)	missense_variant	SNV	rs141801484
	chr10:7579912	["T","G"]	1687	0.804674	99.1953	0.09604	0.039842	0.015933	ITIH5	ENSP00000380333.3:p.(Asn421His)	missense_variant	SNV	rs36056263
	chr8:11309596	["C","A"]	244.01	0.116389	99.8836	0.25091	0.1041	0.015937	MTMR9	ENSP00000221086.3:p.(Asp293Glu)	missense_variant	SNV	rs149393678
	chr9:14792832	["T","A"]	58.002	0.0276661	99.9723	-0.5147	0.21353	0.015938	FREM1	ENSP00000412940.2:p.(Ile1298Phe)	missense_variant	SNV	rs368536960
	chr22:43540327	["T","A"]	184	0.0877653	99.9122	-0.28902	0.11991	0.01594	EFCAB6	ENSP00000262726.7:p.(Asn1227Tyr)	missense_variant	SNV	rs140031636
	chr2:169811284	["GATGATGAAC","G"]	851.07	0.405948	99.5941	0.13424	0.055698	0.015947	SSB	ENSP00000260956.4:p.(His373_Glu375del)	inframe_deletion	deletion	rs568710324
	chr5:65624252	["T","C"]	91.01	0.0434104	99.9566	-0.4106	0.17038	0.015959	TRIM23	ENSP00000231524.9:p.(Lys8Arg)	missense_variant	SNV	rs149026750
	chr19:11012946	["C","A"]	623.02	0.297171	99.7028	-0.15719	0.065228	0.015962	SMARCA4		intron_variant, splice_region_variant	SNV	rs117611401	benign, likely benign, uncertain significance	Coffin-Siris syndrome, Hereditary cancer-predisposing syndrome, Intellectual disability, autosomal dominant 16, Rhabdoid tumor predisposition syndrome 2, not provided, not specified
	chrX:299127	["C","T"]	85.001	0.0405442	99.9595	0.42594	0.17677	0.015972	PLCXD1	ENSP00000381976.1:p.(Thr255Met)	missense_variant	SNV	rs199619553
	chr3:69119165	["T","C"]	369.02	0.176017	99.824	-0.20367	0.084531	0.015979	LMOD3	ENSP00000414670.2:p.(Gln397Arg)	missense_variant	SNV	rs199592188	likely benign, uncertain significance	Nemaline myopathy 10, not provided
	chr16:71489248	["C","G"]	44	0.0209874	99.979	0.59017	0.24495	0.015984	AC010547.5		5_prime_UTR_variant, NMD_transcript_variant	SNV	rs188142960
	chr2:97738016	["A","G"]	74.003	0.0352984	99.9647	-0.45525	0.18896	0.015987	ZAP70	ENSP00000264972.5:p.(Met549Val)	missense_variant	SNV	rs150950017	uncertain significance	Combined immunodeficiency due to ZAP70 deficiency, ZAP70-Related Severe Combined Immunodeficiency, not provided
	chr4:10444048	["C","A"]	471	0.22466	99.7753	-0.1814	0.075296	0.015992	ZNF518B	ENSP00000317614.3:p.(Ala761Ser)	missense_variant	SNV	rs115319397
	chr12:108702855	["GAAGT","G"]	127	0.0605772	99.9394	-0.34759	0.14429	0.016	CORO1C	ENSP00000394496.2:p.(Thr31GlnfsTer23)	frameshift_variant	deletion	rs769043002
	chr15:75048644	["A","G"]	49.002	0.0233732	99.9766	-0.55968	0.23235	0.016006	PPCDC	ENSP00000343190.3:p.(Gln151Arg)	missense_variant	SNV	rs748779178
	chr9:112454064	["G","A"]	551.02	0.262829	99.7372	-0.16719	0.069414	0.016017	HSDL2	ENSP00000381785.3:p.(Arg306His)	missense_variant	SNV	rs34258867
	chr9:35403770	["C","T"]	38.002	0.0181264	99.9819	-0.63491	0.26361	0.01602	UNC13B	ENSP00000490228.1:p.(Pro4254Ser)	missense_variant	SNV	rs142697917
	chr2:201536161	["C","A"]	572.03	0.27285	99.7272	-0.16353	0.067899	0.016024	C2CD6	ENSP00000409937.1:p.(Ala456Ser)	missense_variant	SNV	rs148571033
	chr20:63689087	["C","T"]	102	0.0486525	99.9513	0.38807	0.16114	0.016026	RTEL1-TNFRSF6B	ENST00000482936.5:c.1833C>T(p.(Ala611=))	NMD_transcript_variant, synonymous_variant	SNV	rs116502880	likely benign	Dyskeratosis congenita, Dyskeratosis congenita, autosomal recessive 5, Pulmonary fibrosis and/or bone marrow failure, Telomere-related, 3
	chr1:112449114	["A","G"]	535.05	0.255211	99.7448	0.16879	0.070087	0.016031	CTTNBP2NL	ENSP00000271277.6:p.(Lys91Arg)	missense_variant	SNV	rs144829282
	chr19:40326492	["G","A"]	714	0.340568	99.6594	-0.14621	0.06071	0.016031	C19orf47		intron_variant, splice_region_variant	SNV	rs189153546
	chr3:81642787	["T","C"]	132.01	0.0629668	99.937	-0.34077	0.1415	0.016032	GBE1	ENSP00000410833.2:p.(Tyr329Cys)	missense_variant	SNV	rs80338671	uncertain significance, likely pathogenic	Adult polyglucosan body disease, Glycogen storage disease IV, classic hepatic, Glycogen storage disease, type IV, Glycogen storage disease, type IV, not provided, not specified
	chr10:27984283	["T","A"]	177.01	0.0844312	99.9156	0.29464	0.12235	0.016032	ARMC4	ENSP00000306410.5:p.(Ser195Cys)	missense_variant	SNV	rs138425193	likely benign	Primary ciliary dyskinesia 23
	chr1:159919712	["G","A"]	51	0.0243263	99.9757	0.54838	0.22772	0.016035	TAGLN2	ENSP00000357076.1:p.(Arg123Cys)	missense_variant	SNV	rs140206246
	chr8:144803692	["A","C"]	107.01	0.0510422	99.949	0.37264	0.15476	0.016047	ZNF517	ENSP00000435166.1:p.(Ser29Arg)	NMD_transcript_variant, missense_variant	SNV	rs142345844
	chr12:44665478	["G","A"]	39.001	0.0186029	99.9814	0.6268	0.26033	0.016053	NELL2		intron_variant, splice_region_variant	SNV	rs147088806
	chr19:14055005	["G","A"]	105	0.0500835	99.9499	-0.38192	0.15863	0.016062	PALM3	ENSP00000344996.3:p.(Arg208Trp)	missense_variant	SNV	rs369965891
	chr19:2109158	["T","G"]	116	0.0553303	99.9447	-0.36338	0.15094	0.016064	AP3D1	ENSP00000347416.5:p.(Ile1134Leu)	missense_variant	SNV	rs25673	uncertain significance	not provided
	chr16:1775355	["A","C"]	134.01	0.0639208	99.9361	0.33956	0.14106	0.016074	EME2	ENSP00000457353.1:p.(Ser204Arg)	missense_variant	SNV	rs148471217
	chr12:112152474	["C","T"]	324	0.154543	99.8455	0.21777	0.090462	0.016074	TRAFD1	ENSP00000396526.2:p.(Ala556Val)	missense_variant	SNV	rs145546036
	chr16:4683216	["T","C"]	256.01	0.122113	99.8779	0.24589	0.10215	0.016082	MGRN1		intron_variant, splice_region_variant	SNV	rs200737185
	chr9:137228718	["G","A"]	59	0.0281421	99.9719	0.50125	0.20825	0.016086	RNF224	ENSP00000406665.2:p.(Gly35Arg)	missense_variant	SNV	rs755077146
	chr5:140830388	["A","G"]	91.003	0.0434071	99.9566	0.41047	0.17054	0.016088	PCDHA6	ENSP00000433378.1:p.(Lys766Arg)	missense_variant	SNV	rs138889909
	chr14:92932504	["G","A"]	1729.1	0.824756	99.1752	-0.094414	0.039226	0.01609	CHGA	ENSP00000216492.5:p.(Gly315Ser)	missense_variant	SNV	rs9658664
	chr11:33606778	["A","C"]	244.05	0.116408	99.8836	0.25057	0.10412	0.016103	KIAA1549L	ENSP00000315295.4:p.(Thr1376Pro)	missense_variant	SNV	rs199776321
	chrX:288742	["A","G"]	457	0.217982	99.782	-0.18255	0.075857	0.016105	PLCXD1	ENSP00000381976.1:p.(Asp46Gly)	missense_variant	SNV	rs150554097
	chr17:81121559	["G","A"]	39.001	0.0186029	99.9814	0.62652	0.26035	0.016108	AATK	ENSP00000324196.4:p.(Arg793Cys)	missense_variant	SNV	rs114704103
	chr6:41805990	["A","G"]	64	0.0305271	99.9695	0.48883	0.20313	0.016109	USP49	ENSP00000377797.2:p.(Trp332Arg)	missense_variant	SNV	rs142309876
	chr4:113348277	["A","G"]	185	0.0882423	99.9118	0.28776	0.1196	0.01613	ANK2	ENSP00000349588.4:p.(Glu1458Gly)	missense_variant, splice_region_variant	SNV	rs72544141	likely benign, uncertain significance, likely pathogenic, pathogenic, not provided	Cardiac arrhythmia, ankyrin-B-related, Cardiovascular phenotype, Conduction disorder of the heart, Congenital long QT syndrome, Long QT syndrome, Long QT syndrome 4, not provided, not specified
	chr4:76283418	["G","A"]	94.009	0.0448409	99.9552	0.40447	0.16811	0.016133	FAM47E	ENSP00000409423.2:p.(Arg381His)	missense_variant	SNV	rs199589136
	chr1:33036780	["G","C"]	310.01	0.14787	99.8521	0.22168	0.092147	0.016141	AK2	ENSP00000362548.2:p.(Arg17Gly)	missense_variant	SNV	rs138577419	likely benign, uncertain significance	Reticular dysgenesis, not provided
	chr3:8745627	["C","G"]	381	0.181731	99.8183	0.20012	0.083192	0.01615	CAV3	ENSP00000341940.2:p.(Cys72Trp)	missense_variant	SNV	rs116840776	benign, likely benign, uncertain significance, pathogenic	Cardiomyopathy, Cardiovascular phenotype, Caveolinopathy, Distal myopathy, Tateyama type, Elevated circulating creatine kinase concentration, Hypertrophic cardiomyopathy 1, Limb-girdle muscular dystrophy, Long QT syndrome, Long QT syndrome 1, Long QT syndrome 9, Rippling muscle disease 2, Rippling muscle disease 2, not provided, not specified
	chr1:248145851	["G","A"]	1006	0.479847	99.5202	-0.12352	0.051348	0.016154	OR2M5	ENSP00000355432.1:p.(Arg235His)	missense_variant	SNV	rs145157861
	chr2:73926914	["G","T"]	845	0.403053	99.5969	-0.13458	0.055956	0.016166	DGUOK	ENSP00000264093.4:p.(Ala2Ser)	missense_variant	SNV	rs147551003	benign, likely benign, uncertain significance	Mitochondrial DNA depletion syndrome 3, not provided
	chr4:112429231	["C","A"]	395.01	0.188414	99.8116	-0.1979	0.082287	0.016174	ALPK1	ENSP00000398048.1:p.(Pro293Gln)	missense_variant	SNV	rs116427224
	chr5:96800965	["G","C"]	50.002	0.0238502	99.9761	-0.55315	0.23002	0.016181	ERAP1	ENSP00000296754.3:p.(Ala187Gly)	missense_variant	SNV	rs139782060
	chr2:102219898	["G","A"]	43	0.0205104	99.9795	-0.59615	0.2479	0.016184	IL1RL2	ENSP00000264257.2:p.(Arg291Gln)	missense_variant	SNV	rs146682817
	chr1:220796753	["T","A"]	1420.1	0.677367	99.3226	0.10429	0.043369	0.016186	45352	ENSP00000355877.5:p.(Met187Lys)	missense_variant	SNV	rs17850677	benign	not provided
	chr18:10540396	["G","A"]	238	0.113523	99.8865	0.25419	0.10571	0.016187	NAPG	ENSP00000324628.6:p.(Arg168His)	missense_variant	SNV	rs143915056
	chr12:7396347	["A","G"]	32.001	0.015264	99.9847	0.69184	0.28772	0.016192	CD163L1	ENSP00000393474.2:p.(Phe610Leu)	missense_variant	SNV	rs149404188
	chr10:71807614	["G","A"]	41	0.0195564	99.9804	0.61028	0.25382	0.0162	CDH23	ENSP00000224721.8:p.(Val2808Ile)	missense_variant	SNV	rs369697366	uncertain significance	Usher syndrome type 1, not provided, not specified
	chr8:141219805	["T","C"]	533.12	0.25429	99.7457	0.16935	0.070435	0.016203	SLC45A4	ENSP00000428137.1:p.(Asn152Ser)	missense_variant	SNV	rs61995884
	chr19:45146048	["C","T"]	58.003	0.0276666	99.9723	-0.50459	0.20987	0.016207	PPP1R37	ENST00000221462.8:c.1992C>T(p.(His664=))	splice_region_variant, synonymous_variant	SNV	rs551523117
	chr5:131966431	["G","A"]	297	0.141665	99.8583	0.22719	0.094503	0.016217	AC026398.1	ENST00000413683.5:c.1623C>T(p.(Ile541=))	NMD_transcript_variant, synonymous_variant	SNV	rs73264077
	chr5:138398400	["A","T"]	168.01	0.0801383	99.9199	-0.30162	0.12547	0.016224	KDM3B		intron_variant, splice_region_variant	SNV	rs200125839
	chr16:48083748	["A","T"]	2269	1.08228	98.9177	-0.082435	0.034293	0.016224	ABCC12	ENSP00000311030.3:p.(Phe1349Leu)	missense_variant	SNV	rs12373105
	chr14:95210851	["C","T"]	97.002	0.0462685	99.9537	-0.39684	0.1651	0.016235	CLMN	ENSP00000298912.3:p.(Gly213Ser)	missense_variant	SNV	rs146838748
	chr9:22009083	["A","T"]	83.002	0.0395907	99.9604	-0.42874	0.1784	0.016253	AL359922.1		NMD_transcript_variant, intron_variant	SNV	rs548690253
	chr16:1777257	["G","A"]	31	0.0147865	99.9852	0.70182	0.29205	0.016261	SPSB3	ENSP00000457206.1:p.(Pro303Leu)	missense_variant	SNV	rs148767831
	chr1:45034411	["C","T"]	1592	0.759361	99.2406	-0.098382	0.040943	0.016268	ZSWIM5	ENSP00000352614.5:p.(Val784Met)	missense_variant	SNV	rs145298923
	chr16:1448770	["C","A"]	44.001	0.0209878	99.979	-0.58854	0.24496	0.016282	CLCN7		intron_variant, splice_region_variant	SNV	rs200599947	likely benign	not provided
	chr1:173774349	["G","A"]	164	0.0782256	99.9218	0.30505	0.12698	0.016291	KLHL20	ENSP00000209884.4:p.(Ser447Asn)	missense_variant	SNV	rs149997590
	chr9:136383313	["G","A"]	254.01	0.121159	99.8788	-0.24424	0.10168	0.016311	SNAPC4	ENSP00000298532.2:p.(Ala619Val)	missense_variant	SNV	rs148139308
	chr1:226637747	["C","T"]	361	0.172192	99.8278	0.20578	0.085675	0.016314	ITPKB	ENSP00000411152.1:p.(Ala853Thr)	missense_variant	SNV	rs41314270
	chr16:1676025	["G","A"]	91	0.0434057	99.9566	-0.40917	0.17038	0.016327	AL031708.1		NMD_transcript_variant, intron_variant	SNV	rs568008728
	chr2:238848603	["A","T"]	38.004	0.0181274	99.9819	0.63296	0.26356	0.016328	TWIST2	ENSP00000482581.1:p.(Met130Leu)	missense_variant	SNV	rs547204820
	chr2:165919379	["G","C"]	567.06	0.270479	99.7295	0.16509	0.068745	0.016328	TTC21B	ENSP00000243344.7:p.(Ser524Cys)	missense_variant	SNV	rs145436538	benign, likely benign	Asphyxiating thoracic dystrophy 4, Jeune thoracic dystrophy, Nephronophthisis, Nephronophthisis 12, not provided, not specified
	chr2:26444724	["C","T"]	83	0.0395898	99.9604	-0.42845	0.17841	0.01633	DRC1	ENSP00000288710.2:p.(Ala391Val)	missense_variant	SNV	rs148372110	uncertain significance	Primary ciliary dyskinesia
	chr4:38796673	["T","G"]	1264	0.60291	99.3971	-0.11011	0.04585	0.01633	TLR1	ENSP00000354932.2:p.(His720Pro)	missense_variant	SNV	rs113706342
	chr2:68179894	["T","C"]	200.01	0.0954019	99.9046	0.27624	0.11503	0.016332	AC017083.4		NMD_transcript_variant, intron_variant	SNV	rs535003691
	chr16:16036483	["G","A"]	385	0.183639	99.8164	0.19995	0.083263	0.016333	ABCC1	ENSP00000382342.3:p.(Arg230Gln)	missense_variant	SNV	rs8187848
	chr20:63311620	["T","C"]	312.04	0.148839	99.8512	-0.2199	0.091574	0.016335	COL20A1		intron_variant, splice_region_variant	SNV	rs367849529
	chr8:120009066	["G","A"]	126	0.0601002	99.9399	0.3485	0.14513	0.016336	DEPTOR	ENSP00000286234.5:p.(Arg345Gln)	missense_variant	SNV	rs147712866
	chr2:96327409	["C","T"]	266	0.126878	99.8731	0.23953	0.099747	0.016337	ITPRIPL1	ENSP00000396552.1:p.(Arg292Cys)	missense_variant	SNV	rs115597301
	chr12:117531702	["G","A"]	30.001	0.01431	99.9857	-0.71417	0.29741	0.016339	KSR2	ENSP00000339952.4:p.(His565Tyr)	missense_variant	SNV	rs11068531	benign	not provided
	chr8:98949614	["G","A"]	121	0.0577152	99.9423	-0.35489	0.14779	0.016341	OSR2		intron_variant, splice_region_variant	SNV	rs370918198
	chr7:150337444	["G","A"]	970.01	0.462681	99.5373	0.12576	0.052382	0.016356	LRRC61	ENSP00000352642.4:p.(Glu195Lys)	missense_variant	SNV	rs61744057
	chrX:1193279	["C","T"]	126.01	0.0601049	99.9399	0.34769	0.14483	0.016367	CRLF2	ENSP00000370978.2:p.(Ser264Asn)	missense_variant	SNV	rs1331404974
	chr6:109495381	["G","A"]	70.003	0.0333904	99.9666	0.46711	0.19459	0.016372	AK9	ENSP00000410186.2:p.(Pro1792Leu)	missense_variant	SNV	rs144374788
	chr1:202128431	["G","A"]	954.01	0.455049	99.545	-0.12676	0.052804	0.016372	GPR37L1	ENSP00000356251.4:p.(Gly441Arg)	missense_variant	SNV	rs61734417
	chr9:136378363	["G","A"]	433.01	0.206539	99.7935	-0.18733	0.078039	0.016377	SNAPC4	ENSP00000298532.2:p.(Pro1155Leu)	missense_variant	SNV	rs144039731
	chr19:21082352	["AG","A"]	790.05	0.376842	99.6232	0.13957	0.058145	0.016383	ZNF714		NMD_transcript_variant, intron_variant, splice_region_variant	deletion	rs533902804
	chr19:57131242	["A","G"]	716.02	0.341531	99.6585	-0.14573	0.060714	0.016385	USP29	ENSP00000254181.3:p.(Tyr856Cys)	missense_variant	SNV	rs117302403
	chr17:10409163	["A","G"]	71.003	0.0338674	99.9661	0.46387	0.19326	0.016387	MYH8	ENST00000403437.2:c.1899T>C(p.(Asp633=))	splice_region_variant, synonymous_variant	SNV	rs148707844	uncertain significance	Hecht syndrome
	chr12:131828600	["G","A"]	1003.1	0.478464	99.5215	0.1238	0.051577	0.016387	MMP17	ENSP00000353767.1:p.(Gly36Ser)	missense_variant	SNV	rs575061848
	chr14:91313423	["G","A"]	141.01	0.0672597	99.9327	0.32889	0.13703	0.01639	CCDC88C	ENSP00000374507.6:p.(Ala798Val)	missense_variant	SNV	rs200650758	likely benign, uncertain significance	Hydrocephalus, nonsyndromic, autosomal recessive 1, Spinocerebellar ataxia type 40, not specified
	chr17:35924714	["G","A"]	111	0.0529454	99.9471	0.37165	0.15485	0.016394	RDM1	ENSP00000483549.1:p.(Pro153Leu)	missense_variant	SNV	rs147427022
	chr9:136496649	["T","C"]	58.002	0.0276661	99.9723	0.51283	0.21368	0.016395	NOTCH1	ENSP00000277541.6:p.(Ser2364Gly)	missense_variant	SNV	rs201045092	likely benign	Adams-Oliver syndrome 5, Cardiovascular phenotype, not provided
	chr19:6733309	["G","A"]	72.001	0.0343434	99.9657	0.46063	0.19193	0.016396	GPR108		intron_variant, splice_region_variant	SNV	rs188132326
	chr19:13966515	["T","C"]	297.02	0.141674	99.8583	0.2271	0.09463	0.016401	RFX1	ENSP00000254325.3:p.(Met623Val)	missense_variant	SNV	rs143203128
	chr14:36314532	["T","C"]	158.01	0.0753685	99.9246	0.3097	0.12906	0.01641	MBIP	ENSP00000399718.2:p.(Asn184Ser)	missense_variant	SNV	rs149685675
	chr6:42269439	["G","A"]	88	0.0419747	99.958	0.41574	0.17325	0.016413	TRERF1	ENSP00000439689.1:p.(Ser51Leu)	missense_variant	SNV	rs201817030
	chr15:89737661	["T","C"]	438.05	0.208943	99.7911	-0.18799	0.078339	0.016413	WDR93	ENSP00000268130.7:p.(Phe566Ser)	missense_variant	SNV	rs143761650
	chr4:25671603	["C","T"]	54.003	0.0257586	99.9742	0.53126	0.2214	0.016415	SLC34A2	ENST00000382051.7:c.930C>T(p.(Thr310=))	splice_region_variant, synonymous_variant	SNV	rs376664655
	chr13:33017047	["G","T"]	941.02	0.448853	99.5511	0.12781	0.053265	0.016418	KL	ENSP00000369442.3:p.(Ala203Ser)	missense_variant	SNV	rs116289670	benign	Tumoral calcinosis, hyperphosphatemic, familial, 3, not provided
	chr16:67155474	["G","A"]	273	0.130217	99.8698	-0.23635	0.0985	0.016422	TRADD	ENSP00000341268.4:p.(Ser111Leu)	missense_variant	SNV	rs201869508
	chr10:132208071	["T","C"]	707.01	0.337233	99.6628	0.14764	0.061534	0.016424	STK32C	ENSP00000298630.3:p.(Glu467Gly)	missense_variant	SNV	rs143819270	benign	not provided
	chr3:19347733	["T","A"]	48.001	0.0228958	99.9771	0.56305	0.23466	0.016425	KCNH8	ENSP00000328813.2:p.(Phe193Leu)	missense_variant	SNV	rs370624689
	chr12:104999279	["C","CAGTGGGAGGAGAG"]	102	0.0486525	99.9513	0.38618	0.16095	0.016427	C12orf45		NMD_transcript_variant, intron_variant	insertion	rs771750932
	chr12:105017588	["A","G"]	102.19	0.0487431	99.9513	0.38615	0.16095	0.016435	C12orf45		NMD_transcript_variant, intron_variant	SNV	rs191357068
	chr19:55186350	["T","C"]	49.003	0.0233737	99.9766	0.55775	0.23249	0.016439	PTPRH	ENSP00000365528.2:p.(Ser885Gly)	missense_variant	SNV	rs200493695
	chr16:19764081	["A","C"]	658.03	0.313871	99.6861	-0.1524	0.063523	0.016439	IQCK	ENSP00000324901.6:p.(Ile192Leu)	missense_variant	SNV	rs149444739	likely benign	not provided
	chr1:23092505	["T","C"]	44.002	0.0209883	99.979	0.58758	0.24495	0.016452	LUZP1	ENSP00000303758.4:p.(Asn586Ser)	missense_variant	SNV	rs200446654
	chr10:132202054	["G","A"]	66.003	0.0314825	99.9685	0.48061	0.20036	0.016456	DPYSL4	ENSP00000339850.3:p.(Ala407Thr)	missense_variant	SNV	rs146717268
	chr3:25794369	["G","C"]	719	0.342953	99.657	0.14569	0.060739	0.016457	OXSM	ENSP00000280701.3:p.(Glu419Gln)	missense_variant	SNV	rs151328335
	chr10:130180165	["C","T"]	45.088	0.0215063	99.9785	-0.58107	0.24227	0.016468	GLRX3		3_prime_UTR_variant, NMD_transcript_variant	SNV	rs1024747734
	chr16:21250603	["C","T"]	49.001	0.0233728	99.9766	-0.55671	0.23213	0.016475	ANKS4B	ENSP00000308772.5:p.(Thr346Met)	missense_variant	SNV	rs200396356
	chr3:75738283	["CCT","C"]	387.07	0.184627	99.8154	0.19961	0.083232	0.016475	ZNF717	ENSP00000419377.1:p.(Glu398LysfsTer4)	frameshift_variant	deletion	rs761584387
	chr5:57262616	["A","G"]	100	0.0476985	99.9523	-0.38614	0.16101	0.016477	GPBP1	ENSP00000401596.2:p.(Lys449Arg)	missense_variant	SNV	rs199892864
	chr15:75937953	["G","A"]	137	0.065347	99.9347	-0.33305	0.13888	0.01648	NRG4		NMD_transcript_variant, intron_variant	SNV	rs190797396
	chr15:23647174	["GCCATCGGGGTCCCCGGAGGAGGAGGATGCA","G"]	62.072	0.0296074	99.9704	-0.4951	0.20646	0.016485	MAGEL2	ENSP00000433433.2:p.(Val180_Met189del)	inframe_deletion	deletion	rs779748148	uncertain significance	Prader-Willi syndrome, not specified
	chr16:57685695	["G","T"]	108	0.0515144	99.9485	0.37659	0.15706	0.016495	ADGRG3	ENSP00000332900.4:p.(Gly437Cys)	missense_variant	SNV	rs148958069
	chr3:113961136	["G","A"]	117	0.0558073	99.9442	-0.36194	0.15095	0.0165	ZDHHC23		3_prime_UTR_variant, NMD_transcript_variant	SNV	rs904482533
	chr11:65947732	["C","T"]	464	0.221321	99.7787	0.1805	0.075293	0.016517	TSGA10IP	ENSP00000484252.1:p.(Arg303Ter)	stop_gained	SNV	rs117506262
	chr18:35369289	["A","T"]	241.01	0.114958	99.885	0.25124	0.1048	0.01652	ZNF396	ENSP00000466500.1:p.(Cys312Ser)	missense_variant	SNV	rs192743555
	chr19:51082721	["C","T"]	2196.6	1.04775	98.9523	-0.083649	0.034896	0.016528	KLK14		splice_donor_variant	SNV	rs117229324	likely benign	not provided
	chr17:81720105	["G","A"]	389	0.185547	99.8145	0.19702	0.082193	0.016531	SLC25A10	ENSP00000446242.2:p.(Arg270Lys)	missense_variant	SNV	rs370778020	likely benign	not provided
	chr16:11456976	["G","A"]	447.02	0.213222	99.7868	0.18466	0.077042	0.016535	AC099489.1	ENSP00000470478.2:p.(Arg1275Cys)	missense_variant	SNV	rs189676992
	chr9:37917048	["A","C"]	35.003	0.0166959	99.9833	0.65824	0.27463	0.01654	AL138752.2		NMD_transcript_variant, intron_variant	SNV	rs550842737
	chr11:2314519	["G","A"]	592	0.282375	99.7176	0.16002	0.06677	0.016551	TSPAN32	ENSP00000182290.4:p.(Arg164His)	missense_variant	SNV	rs142056890
	chr14:91313166	["C","T"]	56.003	0.0267126	99.9733	0.52039	0.21716	0.01656	CCDC88C	ENSP00000374507.6:p.(Gly884Ser)	missense_variant	SNV	rs185802741
	chr11:93735825	["TTTAAGA","T"]	222.02	0.1059	99.8941	0.26255	0.10956	0.016562	TAF1D		NMD_transcript_variant, intron_variant	deletion	rs537613424
	chr22:19178574	["G","A"]	52.017	0.0248114	99.9752	-0.53992	0.22535	0.01658	SLC25A1		intron_variant, splice_region_variant	SNV	rs1297863542	uncertain significance	not provided
	chr11:114405959	["T","A"]	80.005	0.0381612	99.9618	0.43659	0.18223	0.016585	AP002373.1		NMD_transcript_variant, intron_variant	SNV	rs975181090
	chr17:78475726	["G","C"]	99	0.0472216	99.9528	-0.39138	0.16336	0.016585	DNAH17	ENSP00000374490.6:p.(Asn2754Lys)	missense_variant	SNV	rs200916759
	chr16:89858443	["C","T"]	38	0.0181254	99.9819	0.63193	0.26377	0.016586	SPIRE2	ENSP00000367494.3:p.(Pro403Leu)	missense_variant	SNV	rs149542129
	chr9:133475447	["C","T"]	106	0.0505605	99.9494	-0.37859	0.15802	0.016587	SLC2A6	ENSP00000360966.4:p.(Asp243Asn)	missense_variant	SNV	rs149329547
	chr15:65375408	["T","C"]	85.012	0.0405495	99.9595	-0.42263	0.17641	0.01659	IGDCC3		intron_variant, splice_region_variant	SNV	rs200021760
	chr2:27381613	["CCTT","C"]	169.02	0.0806201	99.9194	0.29986	0.12517	0.016591	PPM1G	ENSP00000342778.4:p.(Lys542del)	inframe_deletion	deletion	rs756332441
	chr17:73260969	["C","A"]	242	0.11543	99.8846	-0.25052	0.10457	0.016594	CPSF4L	ENSP00000343900.4:p.(Val40Leu)	missense_variant	SNV	rs199773733
	chr9:106984403	["G","C"]	84.006	0.0400696	99.9599	-0.42479	0.17733	0.016602	ZNF462	ENSP00000277225.5:p.(Glu2350Asp)	missense_variant	SNV	rs201281460
	chr14:24262228	["G","T"]	957	0.456475	99.5435	0.12593	0.05257	0.016603	TGM1	ENSP00000206765.6:p.(Ser42Tyr)	missense_variant	SNV	rs41295338	benign, likely benign, uncertain significance	Autosomal recessive congenital ichthyosis 1, not provided, not specified
	chr9:137233935	["C","A"]	125.65	0.0599332	99.9401	0.34832	0.14541	0.016604	SLC34A3	ENSP00000442397.1:p.(Leu307Met)	missense_variant	SNV	rs202109348	uncertain significance	not provided
	chr1:45621094	["C","T"]	2025.2	0.965991	99.034	0.086759	0.036219	0.016604	CCDC17	ENSP00000432172.1:p.(Val470Ile)	missense_variant	SNV	rs17410855
	chr17:7739878	["G","A"]	242.01	0.115435	99.8846	-0.24944	0.10414	0.01661	DNAH2	ENSP00000458355.1:p.(Arg439Gln)	missense_variant	SNV	rs143209705
	chr1:32192408	["G","A"]	92.002	0.0438836	99.9561	0.40641	0.16968	0.016615	TXLNA	ENSP00000362712.3:p.(Arg354Gln)	missense_variant	SNV	rs146687999
	chr3:107747993	["C","T"]	232.01	0.110665	99.8893	-0.2558	0.1068	0.016615	BBX	ENSP00000319974.8:p.(Ala260Val)	missense_variant	SNV	rs150121801	benign	not provided
	chr9:87727672	["C","A"]	80.006	0.0381617	99.9618	0.43604	0.18206	0.016618	CTSL	ENSP00000345344.5:p.(His23Gln)	missense_variant	SNV	rs149469120
	chr16:68226418	["G","T"]	114	0.0543763	99.9456	0.36496	0.15238	0.016622	NFATC3	ENSP00000300659.5:p.(Ala1059Ser)	missense_variant	SNV	rs111275665
	chr1:197328843	["GGATGGAATT","G"]	198	0.0944431	99.9056	0.27676	0.11557	0.016634	CRB1	ENSP00000356370.3:p.(Ile167_Gly169del)	inframe_deletion	deletion	rs398124615	likely benign, likely pathogenic, pathogenic	Autosomal recessive bestrophinopathy, CRB1-Related Disorders, CRB1-related maculopathy, Leber congenital amaurosis 1, Leber congenital amaurosis 8, Leber congenital amaurosis 8, Macular dystrophy, Retinal dystrophy, Retinitis pigmentosa 12, not provided, not specified
	chr1:248362358	["A","G"]	99.008	0.0472254	99.9528	0.38802	0.16204	0.016639	OR2T4	ENSP00000355431.1:p.(Met260Val)	missense_variant	SNV	rs147104951
	chr10:96586763	["G","C"]	175.01	0.0834772	99.9165	-0.29442	0.12296	0.016647	TM9SF3	ENSP00000360184.4:p.(Arg25Gly)	missense_variant	SNV	rs745949519
	chr15:52246968	["G","A"]	274.01	0.130699	99.8693	0.236	0.098564	0.01665	MYO5C	ENSP00000261839.7:p.(Thr643Met)	missense_variant	SNV	rs56250328
	chr6:25653450	["G","T"]	206	0.098259	99.9017	-0.27061	0.11302	0.016653	SCGN	ENSP00000367197.2:p.(Asp51Tyr)	missense_variant, splice_region_variant	SNV	rs146743002
	chr1:109628498	["A","G"]	676.04	0.322461	99.6775	-0.15001	0.062654	0.016654	AMPD2		intron_variant, splice_region_variant	SNV	rs41280332	likely benign, uncertain significance	Hereditary spastic paraplegia 63, Pontocerebellar hypoplasia type 9, not provided, not specified
	chr14:103561073	["C","G"]	310.02	0.147875	99.8521	0.2206	0.092136	0.016657	BAG5	ENSP00000338814.4:p.(Ser72Thr)	missense_variant	SNV	rs143718197
	chr12:30631906	["C","T"]	52.001	0.0248037	99.9752	-0.54002	0.22555	0.016658	IPO8	ENSP00000256079.4:p.(Arg1002Gln)	missense_variant	SNV	rs144603566
	chr20:41203602	["T","C"]	197.05	0.09399	99.906	-0.27666	0.11556	0.01666	ZHX3	ENSP00000443783.2:p.(Thr439Ala)	missense_variant	SNV	rs35600883	likely benign	not provided
	chr15:66703431	["C","G"]	109.02	0.052001	99.948	-0.37283	0.15573	0.016663	SMAD6	ENSP00000288840.5:p.(Ser58Cys)	missense_variant	SNV	rs756752655	uncertain significance	Aortic valve disease 2
	chr12:27647729	["G","C"]	79.002	0.0376828	99.9623	0.43776	0.18286	0.016668	PPFIBP1	ENSP00000314724.8:p.(Val120Leu)	missense_variant, splice_region_variant	SNV	rs148602928
	chr11:96092331	["G","A"]	164.06	0.0782542	99.9217	0.30399	0.12698	0.016673	MAML2	ENSP00000434552.1:p.(Ala567Val)	missense_variant	SNV	rs189530327
	chr19:8973838	["G","A"]	173	0.0825185	99.9175	-0.29601	0.12365	0.016673	MUC16	ENSP00000381008.2:p.(Thr2434Ile)	missense_variant	SNV	rs182082757
	chr1:113900263	["A","G"]	316.02	0.150737	99.8493	-0.2192	0.091573	0.016679	AP4B1	ENSP00000256658.4:p.(Val252Ala)	missense_variant	SNV	rs141417436	likely benign, uncertain significance	Hereditary spastic paraplegia, Hereditary spastic paraplegia 47, History of neurodevelopmental disorder, Intellectual disability, not provided, not specified
	chr11:1290259	["C","T"]	144	0.0686859	99.9313	0.32584	0.13613	0.016681	TOLLIP	ENSP00000314733.5:p.(Val112Met)	missense_variant	SNV	rs141097873
	chr2:208129583	["C","T"]	28.001	0.0133561	99.9866	0.73522	0.30715	0.016682	CRYGC	ENSP00000282141.3:p.(Arg37Gln)	missense_variant	SNV	rs140859599
	chr10:119672568	["C","T"]	70	0.033389	99.9666	0.46532	0.1944	0.016686	BAG3	ENSP00000358081.3:p.(Ser274Leu)	missense_variant	SNV	rs143919208	benign, likely benign, uncertain significance	Dilated cardiomyopathy 1HH, Myofibrillar myopathy 6, not provided, not specified
	chr13:113404628	["C","T"]	877.76	0.418679	99.5813	-0.13194	0.055123	0.016687	ADPRHL1	ENSP00000489048.1:p.(Ala1552Thr)	missense_variant	SNV	rs184423615
	chr20:35276682	["T","C"]	363.14	0.173212	99.8268	0.20453	0.085454	0.01669	MMP24OS		3_prime_UTR_variant, NMD_transcript_variant	SNV	rs569885622
	chr20:35276682	["T","C"]	363.14	0.173212	99.8268	0.20453	0.085454	0.01669	AL121753.1		NMD_transcript_variant, intron_variant	SNV	rs569885622
	chr4:4387705	["C","T"]	640.02	0.30528	99.6947	-0.15334	0.064065	0.016691	NSG1	ENSP00000388823.2:p.(Pro26Ser)	missense_variant	SNV	rs142822048
	chr9:4625443	["G","C"]	50.002	0.0238502	99.9761	0.55049	0.23001	0.016697	SPATA6L	ENSP00000418458.1:p.(Arg185Gly)	NMD_transcript_variant, missense_variant	SNV	rs367658761
	chr21:46182777	["C","T"]	934	0.445504	99.5545	0.12801	0.05349	0.016708	SPATC1L	ENSP00000291672.5:p.(Glu14Lys)	missense_variant	SNV	rs143719440
	chr8:42181966	["G","A"]	471	0.22466	99.7753	0.17964	0.075068	0.016712	PLAT	ENSP00000220809.4:p.(Thr287Met)	missense_variant	SNV	rs114878147	likely benign, uncertain significance	not provided
	chr17:1647896	["G","A"]	65.002	0.031005	99.969	-0.48282	0.20178	0.016722	RILP	ENSP00000301336.6:p.(Arg295Trp)	missense_variant	SNV	rs148486587
	chr19:9857281	["C","T"]	83.001	0.0395903	99.9604	-0.4269	0.17843	0.016736	OLFM2	ENSP00000264833.3:p.(Ala188Thr)	missense_variant	SNV	rs141742593
	chr19:19198113	["G","A"]	317.03	0.151219	99.8488	0.21843	0.091297	0.016737	RFXANK	ENSP00000305071.2:p.(Asp149Asn)	missense_variant	SNV	rs115220304	likely benign, uncertain significance	MHC class II deficiency
	chr9:116331241	["C","T"]	51.002	0.0243272	99.9757	0.54488	0.22776	0.016745	PAPPA		intron_variant, splice_region_variant	SNV	rs374441838
	chr17:44350237	["C","A"]	123	0.0586692	99.9413	-0.35089	0.14668	0.016747	GRN	ENSP00000053867.2:p.(Ser120Tyr)	missense_variant	SNV	rs63750043	benign, likely benign	Grn-related frontotemporal lobar degeneration with Tdp43 inclusions, Grn-related frontotemporal lobar degeneration with Tdp43 inclusions, Neuronal ceroid lipofuscinosis 11, not provided
	chr8:8377575	["C","G"]	75	0.0357739	99.9642	0.44952	0.18792	0.016754	PRAG1	ENSP00000481109.1:p.(Arg278Ser)	missense_variant	SNV	rs201579093
	chr8:8377576	["C","T"]	75.001	0.0357744	99.9642	0.4495	0.18792	0.016758	PRAG1	ENSP00000481109.1:p.(Arg278Lys)	missense_variant	SNV	rs199554449
	chr9:86227850	["T","C"]	47.009	0.0224226	99.9776	-0.56696	0.23703	0.016761	C9orf153		intron_variant, splice_region_variant	SNV	rs199693849
	chr17:82741362	["A","G"]	1195	0.569998	99.43	-0.11299	0.047241	0.016769	FN3K	ENSP00000300784.7:p.(His146Arg)	missense_variant	SNV	rs145500346
	chr7:44109136	["AAGG","A"]	42.019	0.0200425	99.98	-0.59971	0.25075	0.016773	AEBP1	ENSP00000223357.3:p.(Glu352del)	inframe_deletion	deletion	rs776612900	uncertain significance	not provided
	chr1:247103962	["C","T"]	306.01	0.145962	99.854	0.22351	0.093454	0.016773	ZNF669	ENSP00000342818.6:p.(Glu80Lys)	missense_variant	SNV	rs140687668
	chr22:50050133	["C","T"]	463.01	0.220849	99.7792	-0.17947	0.075045	0.016784	TTLL8	ENSP00000392252.1:p.(Glu92Lys)	missense_variant	SNV	rs184510799
	chr4:168891041	["T","G"]	66.004	0.0314829	99.9685	0.47965	0.20059	0.016793	PALLD	ENSP00000425556.1:p.(Leu695Arg)	missense_variant	SNV	rs139375029	benign, uncertain significance	Pancreatic adenocarcinoma, Pancreatic cancer, susceptibility to, 1, not provided
	chr9:712035	["G","C"]	52.001	0.0248037	99.9752	0.53882	0.22534	0.016799	KANK1	ENSP00000371740.1:p.(Lys423Asn)	missense_variant	SNV	rs137918238	uncertain significance	not provided
	chr18:74633010	["G","T"]	418.01	0.199385	99.8006	0.19068	0.079747	0.0168	ZNF407	ENSP00000299687.4:p.(Ser664Ile)	missense_variant	SNV	rs149806516	likely benign, uncertain significance	not provided, not specified
	chr7:143320676	["G","A"]	62.1	0.0296208	99.9704	0.49406	0.20663	0.016801	CLCN1	ENSP00000339867.2:p.(Arg105His)	missense_variant	SNV	rs756353660	benign, likely benign	Batten-Turner congenital myopathy, Congenital myotonia, autosomal dominant form, Congenital myotonia, autosomal recessive form, not provided
	chr12:4690714	["A","AAAT"]	764.6	0.364703	99.6353	0.14087	0.058914	0.016801	AC005833.3		NMD_transcript_variant, intron_variant	insertion	rs554431022
	chr9:713027	["T","G"]	52	0.0248032	99.9752	0.53878	0.22534	0.016806	KANK1	ENSP00000371740.1:p.(Val754Gly)	missense_variant	SNV	rs148027754	uncertain significance	not provided
	chr13:44575837	["G","A"]	304.01	0.145008	99.855	-0.22241	0.093026	0.016812	TSC22D1	ENSP00000397435.2:p.(Pro80Ser)	missense_variant	SNV	rs140514784
	chr16:88435722	["C","T"]	39	0.0186024	99.9814	-0.62209	0.26021	0.016815	ZNF469	ENSP00000456500.1:p.(Ser2751Leu)	missense_variant	SNV	rs376638940	uncertain significance	not provided
	chr6:139373346	["TTGCCGC","T"]	274.3	0.130837	99.8692	0.23528	0.098413	0.016816	CITED2	ENSP00000444198.2:p.(Ser203_Gly204del)	inframe_deletion	deletion	rs531316452	likely benign	not provided
	chr1:156841463	["T","C"]	142.02	0.0677415	99.9323	-0.32618	0.13644	0.016818	INSRR	ENSP00000357178.3:p.(Asn1198Ser)	missense_variant	SNV	rs142758140
	chr4:39448675	["G","A"]	662.02	0.315774	99.6842	-0.15152	0.063383	0.016825	KLB	ENSP00000257408.4:p.(Val1042Ile)	missense_variant	SNV	rs143809363	likely benign	not provided
	chr17:79942064	["C","T"]	88.006	0.0419776	99.958	0.41458	0.17345	0.016843	TBC1D16	ENSP00000309794.2:p.(Arg684Gln)	missense_variant	SNV	rs141943473
	chr19:7540314	["T","G"]	83.009	0.0395941	99.9604	0.42237	0.17672	0.016848	PNPLA6		intron_variant, splice_region_variant	SNV	rs368637145	benign, uncertain significance	Hereditary spastic paraplegia 39
	chr15:41394910	["C","T"]	305.01	0.145485	99.8545	0.22274	0.093197	0.016851	NDUFAF1	ENSP00000260361.4:p.(Met236Ile)	missense_variant	SNV	rs150539399	likely benign, uncertain significance	Mitochondrial complex I deficiency, nuclear type 1, not provided, not specified
	chr17:56891339	["T","C"]	226.03	0.107813	99.8922	-0.25865	0.10822	0.016854	MIR3614		mature_miRNA_variant	SNV	rs533715139
	chr12:10809897	["C","G"]	55.001	0.0262347	99.9738	0.52462	0.21954	0.016867	TAS2R9	ENSP00000240691.2:p.(Cys60Ser)	missense_variant	SNV	rs373825346
	chr5:163482661	["A","G"]	686.04	0.327231	99.6728	-0.14808	0.061966	0.016867	HMMR	ENSP00000377492.4:p.(Ser469Gly)	missense_variant	SNV	rs72808225
	chr13:113405312	["T","C"]	299.03	0.142633	99.8574	0.22489	0.094121	0.016878	ADPRHL1	ENSP00000489048.1:p.(Met1324Val)	missense_variant	SNV	rs575408133
	chr5:43245972	["C","T"]	65	0.0310041	99.969	0.48202	0.20174	0.016881	NIM1K	ENSP00000313572.2:p.(Thr66Met)	missense_variant	SNV	rs200164841
	chr3:184104854	["A","C"]	405.07	0.193212	99.8068	0.19168	0.080226	0.016885	HTR3E	ENSP00000406050.2:p.(Lys179Gln)	missense_variant	SNV	rs140761007
	chr11:61356523	["TACTC","T"]	295.3	0.140854	99.8591	0.22724	0.095117	0.016891	CYB561A3		intron_variant, splice_region_variant	deletion	rs371064566
	chr2:11658713	["G","T"]	47.001	0.0224188	99.9776	-0.56634	0.23706	0.016892	NTSR2	ENSP00000303686.5:p.(Tyr333Ter)	stop_gained	SNV	rs145966091
	chr14:20584057	["C","A"]	50.001	0.0238497	99.9762	-0.54902	0.22981	0.016895	RNASE11	ENSP00000381093.2:p.(Val140Leu)	missense_variant	SNV	rs375334814
	chr15:62652137	["G","A"]	225.01	0.107326	99.8927	0.25906	0.10844	0.016895	TLN2		intron_variant, splice_region_variant	SNV	rs202004135
	chr11:66668743	["C","T"]	38	0.0181254	99.9819	0.62967	0.26358	0.016901	RBM4B	ENSP00000310471.4:p.(Gly321Ser)	missense_variant	SNV	rs147558582
	chr15:45175284	["C","A"]	53.001	0.0252807	99.9747	0.53382	0.22346	0.016902	SHF	ENSP00000290894.8:p.(Arg196Met)	missense_variant	SNV	rs201385448
	chr9:130929877	["G","A"]	55.001	0.0262347	99.9738	-0.52342	0.21911	0.016904	FIBCD1	ENSP00000414501.1:p.(Thr81Ile)	missense_variant	SNV	rs554585725
	chr17:50839911	["C","T"]	38.001	0.0181259	99.9819	-0.63003	0.26375	0.016909	WFIKKN2	ENSP00000311184.4:p.(Ala208Val)	missense_variant	SNV	rs201815741
	chr17:75505845	["G","A"]	54.001	0.0257577	99.9742	0.52821	0.22113	0.016911	CASKIN2	ENSP00000325355.3:p.(Arg271Trp)	missense_variant	SNV	rs374893748
	chr2:143947122	["G","A"]	107	0.0510374	99.949	0.3755	0.15721	0.01692	GTDC1	ENSP00000438323.1:p.(Pro436Leu)	missense_variant	SNV	rs140940814	likely benign	not provided
	chr6:107707990	["G","A"]	278	0.132602	99.8674	-0.2322	0.097225	0.016929	SCML4	ENSP00000358016.3:p.(Ala332Val)	missense_variant	SNV	rs200680801	benign	not provided
	chr17:10500728	["C","T"]	67.003	0.0319595	99.968	0.47516	0.19896	0.016932	MYH1	ENSP00000226207.5:p.(Ala1255Thr)	missense_variant	SNV	rs142605633
	chr2:168167410	["A","G"]	68.001	0.0324355	99.9676	-0.47062	0.19707	0.016941	STK39		intron_variant, splice_region_variant	SNV	rs201655988
	chr1:161198401	["C","T"]	60.001	0.0286196	99.9714	0.4934	0.20662	0.016942	ADAMTS4	ENSP00000356975.4:p.(Gly76Asp)	missense_variant	SNV	rs148118422
	chr6:34541044	["G","A"]	599	0.285714	99.7143	-0.15845	0.066358	0.01695	SPDEF	ENSP00000363149.3:p.(Arg192Cys)	missense_variant	SNV	rs7751270
	chr20:1125500	["G","A"]	652.02	0.311004	99.689	-0.15251	0.063873	0.016953	PSMF1	ENST00000333082.7:c.132G>A(p.(Pro44=))	splice_region_variant, synonymous_variant	SNV	rs35517343	benign	not provided
	chr2:32515688	["G","A"]	310.01	0.14787	99.8521	0.22066	0.092416	0.016957	BIRC6	ENSP00000393596.2:p.(Arg3756His)	missense_variant	SNV	rs138598333
	chr1:155481047	["C","T"]	160	0.0763177	99.9237	0.30687	0.12853	0.016966	ASH1L	ENSP00000357330.3:p.(Ser608Asn)	missense_variant	SNV	rs149565722
	chr11:11942522	["A","G"]	290.01	0.138331	99.8617	-0.2282	0.095583	0.016969	USP47	ENSP00000382382.2:p.(Asp854Gly)	missense_variant	SNV	rs202084044
	chr16:20736324	["T","C"]	1763	0.840925	99.1591	0.093625	0.039219	0.016976	THUMPD1		NMD_transcript_variant, intron_variant	SNV	rs146168323
	chr8:120455439	["A","T"]	66.049	0.0315044	99.9685	0.47806	0.20028	0.016992	MTBP	ENSP00000303398.1:p.(Arg163Ser)	missense_variant	SNV	rs140625820
	chr15:79456749	["A","G"]	41.001	0.0195569	99.9804	0.60576	0.2538	0.017	KIAA1024	ENSP00000307461.3:p.(Tyr201Cys)	missense_variant	SNV	rs147845474
	chr10:24524564	["T","C"]	207.01	0.0987408	99.9013	-0.26988	0.11308	0.017002	KIAA1217	ENSP00000365637.3:p.(Ser900Pro)	missense_variant	SNV	rs147898647	uncertain significance	not provided
	chr1:77874855	["C","A"]	135.01	0.0643978	99.9356	0.33395	0.13993	0.017009	MIGA1	ENSP00000393675.3:p.(Leu565Ile)	missense_variant	SNV	rs151188678
	chr19:5904891	["A","G"]	53.003	0.0252817	99.9747	0.53269	0.22321	0.01701	VMAC	ENSP00000343348.2:p.?	start_lost	SNV	rs761488763
	chr19:5904891	["A","G"]	53.003	0.0252817	99.9747	0.53269	0.22321	0.01701	AC104532.1	ENSP00000468419.1:p.?	NMD_transcript_variant, start_lost	SNV	rs761488763
	chr2:151633722	["C","T"]	452.03	0.215612	99.7844	-0.18205	0.07629	0.017018	NEB	ENSP00000484342.1:p.(Glu3116Lys)	missense_variant	SNV	rs193042896	likely benign	Nemaline myopathy 2, not provided
	chr14:19747814	["C","A"]	163.01	0.0777534	99.9222	-0.30389	0.12735	0.01702	OR4Q3	ENSP00000492928.1:p.(Asn129Lys)	missense_variant	SNV
	chr19:7768832	["T","C"]	68.006	0.0324379	99.9676	0.47017	0.19706	0.017034	CLEC4M		intron_variant, splice_region_variant	SNV	rs200542840
	chr16:4191326	["G","T"]	182.02	0.0868209	99.9132	0.28783	0.12066	0.017055	SRL		3_prime_UTR_variant, NMD_transcript_variant	SNV	rs571570356
	chr6:143903099	["CT","C"]	35.001	0.016695	99.9833	0.65551	0.27481	0.017064	AL049844.3		3_prime_UTR_variant, NMD_transcript_variant	deletion	rs375474353
	chr6:143903099	["CT","C"]	35.001	0.016695	99.9833	0.65551	0.27481	0.017064	ZC2HC1B	ENSP00000237275.6:p.(Leu183CysfsTer19)	frameshift_variant	deletion	rs375474353
	chr7:87907319	["A","G"]	56.003	0.0267126	99.9733	0.51797	0.21715	0.017069	DBF4	ENSP00000265728.1:p.(Glu394Gly)	missense_variant	SNV	rs145496603
	chr1:159886659	["G","A"]	62.002	0.0295741	99.9704	-0.49224	0.20638	0.017074	CFAP45	ENSP00000357079.4:p.(Arg207Trp)	missense_variant	SNV	rs138866715
	chr13:36326691	["T","C"]	298.01	0.142146	99.8579	-0.22417	0.09399	0.017079	SPART	ENSP00000347314.4:p.(Asp391Gly)	missense_variant	SNV	rs148833652	likely benign, uncertain significance	Hereditary spastic paraplegia, Troyer syndrome, not provided, not specified
	chr17:78821006	["G","A"]	189.02	0.0901598	99.9098	0.28079	0.11774	0.017093	USP36	ENST00000589225.5:c.813C>T(p.(Val271=))	NMD_transcript_variant, synonymous_variant	SNV	rs201086503
	chr6:34544425	["C","T"]	49	0.0233723	99.9766	0.55357	0.23214	0.017099	SPDEF	ENSP00000363149.3:p.(Val11Ile)	missense_variant	SNV	rs200724717
	chr7:75981102	["G","C"]	68	0.032435	99.9676	-0.46994	0.19708	0.017103	POR	ENSP00000393527.1:p.(Val242Leu)	missense_variant	SNV	rs201513102	uncertain significance	Congenital adrenal hyperplasia due to cytochrome P450 oxidoreductase deficiency, not specified
	chr22:19385685	["C","T"]	310	0.147865	99.8521	-0.21906	0.09187	0.017103	HIRA	ENSP00000263208.5:p.(Ala389Thr)	missense_variant	SNV	rs143858430	benign	not provided
	chr15:81306151	["G","A"]	48	0.0228953	99.9771	0.55924	0.23453	0.017105	IL16	ENSP00000302935.4:p.(Val1222Ile)	missense_variant	SNV	rs201567612
	chr4:3492905	["G","A"]	303.01	0.144531	99.8555	-0.22224	0.093203	0.017105	DOK7	ENSP00000344432.5:p.(Ala307Thr)	missense_variant	SNV	rs150415034	benign, likely benign	Congenital myasthenic syndrome 10, Fetal akinesia deformation sequence 1, not provided
	chr17:18016100	["G","A"]	1578	0.752683	99.2473	-0.097951	0.041079	0.017106	DRC3	ENSP00000326870.8:p.(Gly455Arg)	missense_variant	SNV	rs200381151
	chr5:34944907	["G","A"]	768.04	0.366344	99.6337	0.14009	0.058754	0.017109	DNAJC21	ENSP00000371451.2:p.(Val342Met)	missense_variant	SNV	rs144600070	benign, likely benign	not provided, not specified
	chr12:111214215	["G","T"]	87.345	0.0416623	99.9583	-0.41543	0.17424	0.017114	CUX2	ENSP00000261726.6:p.(Val27Phe)	missense_variant	SNV	rs200420920	likely benign	not provided
	chr19:51081647	["G","A"]	83.002	0.0395907	99.9604	-0.42571	0.17858	0.017135	KLK14	ENSP00000156499.2:p.(Arg49Trp)	missense_variant	SNV	rs372330432
	chr17:16690549	["C","G"]	1883	0.898164	99.1018	0.08969	0.037625	0.017136	AC098850.4	ENSP00000440655.2:p.(Pro50Arg)	NMD_transcript_variant, missense_variant	SNV	rs117829593
	chr17:16690549	["C","G"]	1883	0.898164	99.1018	0.08969	0.037625	0.017136	CCDC144A	ENSP00000353717.8:p.(Pro50Arg)	missense_variant	SNV	rs117829593
	chr20:41350070	["C","T"]	198	0.0944431	99.9056	-0.27478	0.11527	0.017141	LPIN3	ENSP00000487971.1:p.(Arg260Trp)	missense_variant	SNV	rs151029601
	chr2:202518874	["G","A"]	111	0.0529454	99.9471	-0.36862	0.15465	0.017143	BMPR2	ENSP00000363708.4:p.(Arg225His)	missense_variant	SNV	rs148682262	benign	Primary pulmonary hypertension, Pulmonary hypertension, primary, 1
	chr1:15933769	["C","T"]	130	0.0620081	99.938	-0.3398	0.14257	0.017159	SPEN	ENSP00000364912.3:p.(Ala2510Val)	missense_variant	SNV	rs138115027
	chr9:95876046	["C","A"]	1365	0.651085	99.3489	0.10518	0.044138	0.017174	ERCC6L2	ENSP00000288985.7:p.(Pro14Gln)	missense_variant	SNV	rs151308487	benign	not provided, not specified
	chr8:143803377	["G","A"]	172	0.0820415	99.918	0.29546	0.12399	0.017178	SCRIB		intron_variant, splice_region_variant	SNV	rs373673400
	chr19:46493659	["C","T"]	310.01	0.14787	99.8521	-0.2182	0.091568	0.017179	PNMA8B	ENSP00000473036.1:p.(Ala603Thr)	missense_variant	SNV	rs375877688
	chr7:130185190	["A","G"]	794.05	0.37875	99.6212	0.13745	0.057683	0.017179	TMEM209		splice_donor_variant	SNV	rs118139998
	chr1:206921847	["A","C"]	856.03	0.408314	99.5917	0.13283	0.055746	0.017183	FCMR	ENSP00000356058.3:p.(Phe3Cys)	missense_variant	SNV	rs114123219
	chr20:35000390	["G","A"]	635.01	0.302891	99.6971	-0.15329	0.064331	0.017184	MYH7B	ENSP00000262873.7:p.(Gly1669Ser)	missense_variant	SNV	rs201963394	benign	not provided
	chr5:139393541	["C","G"]	75	0.0357739	99.9642	0.44824	0.18814	0.017199	PROB1	ENSP00000416033.2:p.(Trp514Ser)	missense_variant	SNV	rs763971984
	chr9:92314493	["C","G"]	98.002	0.0467455	99.9533	0.39116	0.16418	0.0172	NOL8	ENSP00000401177.2:p.(Arg711Pro)	missense_variant	SNV	rs201776928
	chr5:160606857	["C","T"]	179	0.0853804	99.9146	-0.28952	0.12153	0.01721	ATP10B	ENSP00000313600.5:p.(Arg1023Gln)	missense_variant	SNV	rs184625643
	chr17:49142169	["G","A"]	296.01	0.141192	99.8588	0.22339	0.093774	0.01721	B4GALNT2	ENSP00000300404.2:p.(Arg177Lys)	missense_variant	SNV	rs148596818
	chr1:228274306	["C","T"]	101	0.0481755	99.9518	0.38529	0.16174	0.017213	OBSCN	ENSP00000455507.2:p.(Arg2224Trp)	missense_variant	SNV	rs201653125
	chr1:65636764	["A","G"]	111	0.0529454	99.9471	0.36829	0.15461	0.017216	LEPR	ENSP00000330393.6:p.(Thr1083Ala)	missense_variant	SNV	rs149329546	uncertain significance	Monogenic diabetes
	chr19:37697430	["C","T"]	1751	0.835202	99.1648	-0.093017	0.03905	0.017222	AC093227.3		NMD_transcript_variant, intron_variant	SNV	rs142866942
	chr1:151838660	["CG","C"]	238.01	0.113527	99.8865	-0.25117	0.10545	0.017224	C2CD4D	ENSP00000389554.1:p.(Pro110ArgfsTer129)	frameshift_variant	deletion	rs753697778
	chr10:130181751	["C","T"]	1174	0.559981	99.44	-0.11282	0.047364	0.017224	GLRX3		NMD_transcript_variant, intron_variant	SNV	rs143228832
	chr5:112877217	["G","C"]	1693.1	0.807584	99.1924	-0.09443	0.039646	0.017229	AC008575.2		NMD_transcript_variant, intron_variant	SNV	rs114461222
	chr18:32974611	["T","C"]	77.007	0.0367312	99.9633	0.44226	0.18568	0.01723	CCDC178	ENSP00000463254.1:p.(Gln844Arg)	missense_variant	SNV	rs201959675
	chr3:169822442	["G","A"]	125	0.0596232	99.9404	0.34765	0.14598	0.017245	LRRIQ4	ENSP00000342188.6:p.(Arg174Gln)	missense_variant	SNV	rs199991180
	chr2:165943260	["C","T"]	152.01	0.0725066	99.9275	0.31079	0.13051	0.01725	TTC21B	ENSP00000243344.7:p.(Gly171Arg)	missense_variant	SNV	rs199821354	likely benign	Jeune thoracic dystrophy, Nephronophthisis, not provided
	chr2:241559531	["C","G"]	112.01	0.0534271	99.9466	-0.36581	0.15362	0.017255	BOK	ENSP00000314132.3:p.(Asp16Glu)	missense_variant	SNV	rs148655369
	chr19:3939940	["G","A"]	36.002	0.0171724	99.9828	0.64483	0.27081	0.017263	NMRK2	ENSP00000480091.1:p.(Val127Ile)	missense_variant	SNV	rs144659918
	chr1:245915549	["C","T"]	293.01	0.139762	99.8602	0.22656	0.095151	0.017263	SMYD3	ENSP00000419184.2:p.(Arg265His)	missense_variant	SNV	rs61762672
	chr19:7633494	["C","T"]	294.05	0.140258	99.8597	0.22632	0.09505	0.017266	AC008763.2		NMD_transcript_variant, intron_variant	SNV	rs371603601
	chr10:26203020	["G","A"]	64.004	0.030529	99.9695	0.48417	0.20337	0.017279	MYO3A	ENSP00000265944.4:p.(Arg1548His)	missense_variant	SNV	rs142609832	uncertain significance	not provided
	chr3:138469473	["T","C"]	101	0.0481755	99.9518	0.38507	0.16174	0.017279	ESYT3	ENSP00000374218.4:p.(Leu491Pro)	missense_variant	SNV	rs201196313
	chr12:57253909	["T","C"]	212.02	0.10113	99.8989	0.26597	0.11172	0.017285	AC137834.1		NMD_transcript_variant, intron_variant	SNV	rs554248191
	chr1:169529762	["T","C"]	221	0.105414	99.8946	0.26051	0.10943	0.017287	F5	ENSP00000356771.3:p.(Ile1755Met)	missense_variant	SNV	rs41272455	uncertain significance	Budd-Chiari syndrome, Budd-Chiari syndrome, Factor V deficiency, Factor V deficiency, Hemorrhage, Ischemic stroke, susceptibility to, Pregnancy loss, recurrent, susceptibility to, 1, Thrombophilia due to activated protein C resistance, Thrombophilia due to activated protein C resistance, Thrombophilia due to thrombin defect, not provided
	chr4:40935145	["C","T"]	598.32	0.28539	99.7146	0.15975	0.067108	0.017295	APBB2		intron_variant, splice_region_variant	SNV	rs6846076
	chr14:100538045	["G","A"]	39.001	0.0186029	99.9814	-0.62014	0.26052	0.017296	BEGAIN	ENSP00000490571.1:p.(Pro788Leu)	missense_variant	SNV	rs185916516
	chr8:86150281	["A","G"]	134.08	0.0639542	99.936	-0.33428	0.14044	0.017301	ATP6V0D2	ENSP00000285393.3:p.(His270Arg)	missense_variant	SNV	rs143587813
	chr2:137620660	["G","A"]	44.001	0.0209878	99.979	-0.58347	0.24514	0.017305	THSD7B	ENSP00000272643.4:p.(Val1247Met)	missense_variant	SNV	rs370520413
	chr21:10578551	["T","A"]	296.17	0.141269	99.8587	-0.22597	0.094936	0.017305	TPTE	ENSP00000484403.1:p.(Trp325Arg)	missense_variant	SNV	rs145674850
	chr13:51946372	["G","A"]	397	0.189363	99.8106	0.19456	0.081745	0.01731	ATP7B	ENSP00000242839.4:p.(Thr991Met)	missense_variant	SNV	rs41292782	uncertain significance, likely pathogenic, pathogenic	Wilson disease, not provided, not specified
	chr19:4533715	["G","A"]	184	0.0877653	99.9122	0.28385	0.11926	0.017312	AC011498.4		NMD_transcript_variant, intron_variant	SNV	rs575944943
	chr1:201077951	["G","A"]	178	0.0849034	99.9151	0.29008	0.12189	0.017317	CACNA1S	ENSP00000355192.3:p.(Ser516Leu)	missense_variant	SNV	rs140662085	benign, likely benign	Hypokalemic periodic paralysis, type 1, Hypokalemic periodic paralysis, type 1, Malignant hyperthermia of anesthesia, Malignant hyperthermia, susceptibility to, 5, not provided
	chr1:205612451	["T","C"]	83.005	0.0395922	99.9604	-0.42456	0.17839	0.017318	ELK4		NMD_transcript_variant, intron_variant	SNV	rs532447991
	chr6:160752123	["G","A"]	80.004	0.0381607	99.9618	0.43341	0.18211	0.017321	PLG	ENSP00000308938.9:p.(Gly712Arg)	missense_variant	SNV	rs202074006	uncertain significance	not provided
	chr1:23874779	["G","A"]	185	0.0882423	99.9118	0.28487	0.11971	0.017332	CNR2	ENSP00000363596.4:p.(Ala280Val)	missense_variant	SNV	rs146922938
	chr10:122579682	["T","A"]	31.012	0.0147923	99.9852	-0.69454	0.29189	0.017339	DMBT1	ENSP00000342210.3:p.(Tyr262Asn)	missense_variant	SNV	rs201456825
	chr19:4013125	["C","T"]	160	0.0763177	99.9237	-0.30586	0.12855	0.017342	PIAS4	ENSP00000262971.1:p.(Pro77Leu)	missense_variant	SNV	rs142623244
	chr10:104002896	["A","G"]	168.02	0.0801431	99.9199	0.29621	0.12449	0.017344	SLK	ENSP00000358770.3:p.(Asp573Gly)	missense_variant	SNV	rs138561931
	chr17:562675	["C","T"]	47.004	0.0224202	99.9776	-0.56394	0.23702	0.017347	VPS53	ENSP00000401435.2:p.(Asp462Asn)	missense_variant	SNV	rs377527856	uncertain significance	not provided
	chr4:38775304	["T","C"]	779.1	0.371619	99.6284	-0.13877	0.058345	0.017385	TLR10	ENSP00000354459.2:p.(Lys96Arg)	missense_variant	SNV	rs138645932
	chr14:104941839	["C","T"]	36.017	0.0171796	99.9828	0.64448	0.27096	0.017386	AHNAK2	ENSP00000353114.4:p.(Glu4538Lys)	missense_variant	SNV	rs199737542
	chr7:67067281	["A","C"]	58.001	0.0276656	99.9723	0.50853	0.21381	0.017389	TYW1		intron_variant, splice_region_variant	SNV	rs202128968
	chr6:44278870	["T","TACACACAC"]	1629.4	0.7772	99.2228	0.097407	0.040955	0.017389	AL353588.1		NMD_transcript_variant, intron_variant	insertion	rs56308139
	chr7:150397124	["C","G"]	141.07	0.0672883	99.9327	0.32781	0.13783	0.01739	ZNF775	ENSP00000330838.5:p.(Arg215Gly)	missense_variant	SNV	rs766240998
	chr17:64465539	["C","A"]	628.02	0.299556	99.7004	0.15484	0.065106	0.017393	MILR1	ENSP00000482801.1:p.(Ala284Glu)	missense_variant, splice_region_variant	SNV	rs191086352
	chr2:179950552	["C","G"]	57.01	0.0271929	99.9728	0.50314	0.21155	0.017395	CWC22	ENSP00000387006.3:p.(Glu700Asp)	missense_variant	SNV	rs374462893
	chr1:1970767	["G","A"]	163	0.0777486	99.9223	-0.30333	0.12755	0.0174	CFAP74	ENSP00000417061.2:p.(Ala313Val)	missense_variant	SNV	rs201784368
	chr1:32830002	["A","G"]	48.002	0.0228963	99.9771	0.55827	0.23475	0.017403	S100PBP	ENSP00000362574.5:p.(Gln320Arg)	missense_variant	SNV	rs35971202
	chr9:127507078	["C","T"]	124	0.0591462	99.9409	0.3474	0.14608	0.017405	FAM129B	ENSP00000362409.3:p.(Gly670Ser)	missense_variant	SNV	rs61751870
	chr1:92478757	["C","CAGAGAGAGAGAGAGAG"]	928.35	0.442809	99.5572	0.12701	0.053408	0.017407	GFI1		intron_variant, splice_region_variant	insertion	rs35896485	benign, uncertain significance	Neutropenia, severe congenital, 2, autosomal dominant, not specified
	chr19:21530657	["C","T"]	181.01	0.0863391	99.9137	0.28749	0.1209	0.01741	ZNF429	ENSP00000351280.3:p.(Arg67Ter)	stop_gained	SNV	rs182051385
	chr4:78513549	["T","C"]	162.02	0.0772812	99.9227	0.30083	0.12652	0.017417	FRAS1	ENSP00000422834.2:p.(Ser3391Pro)	missense_variant	SNV	rs180949557	likely benign	not provided
	chr9:137221119	["C","T"]	113	0.0538994	99.9461	0.36354	0.15291	0.017432	RNF208	ENSP00000376572.1:p.(Ala32Thr)	missense_variant	SNV	rs201379698
	chr2:21006288	["C","T"]	71.003	0.0338674	99.9661	0.45847	0.19288	0.017455	APOB	ENSP00000233242.1:p.(Arg3527Gln)	missense_variant	SNV	rs5742904	uncertain significance, likely pathogenic, pathogenic	Familial hypercholesterolemia, Familial hypobetalipoproteinemia, Familial hypobetalipoproteinemia 1, Familial hypobetalipoproteinemia 1, Homozygous familial hypercholesterolemia, Hypercholesterolemia, autosomal dominant, type B, Hypercholesterolemia, autosomal dominant, type B, Hypercholesterolemia, familial, 1, Hypobetalipoproteinemia, not provided
	chr16:25693124	["A","G"]	108.03	0.0515287	99.9485	0.37179	0.15643	0.017468	HS3ST4	ENSP00000330606.5:p.(Asn236Ser)	missense_variant	SNV	rs200188818
	chr4:83302273	["T","C"]	2057.2	0.981254	99.0187	-0.08531	0.035895	0.017473	HPSE		intron_variant, splice_region_variant	SNV	rs61751211
	chr2:160042094	["C","A"]	68.001	0.0324355	99.9676	0.46161	0.19424	0.017477	PLA2R1	ENSP00000283243.7:p.(Asp200Tyr)	missense_variant	SNV	rs141800672
	chr18:34838086	["T","C"]	685.01	0.32674	99.6733	0.1478	0.062196	0.017486	DTNA		intron_variant, splice_region_variant	SNV	rs41274310	benign, likely benign	Left ventricular noncompaction 1, not provided, not specified
	chr6:31889069	["T","C"]	55.005	0.0262366	99.9738	0.51209	0.2155	0.017492	EHMT2	ENST00000395728.7:c.1287A>G(p.(Gly429=))	splice_region_variant, synonymous_variant	SNV	rs200766242
	chr14:39247902	["C","A"]	49.004	0.0233742	99.9766	-0.54106	0.22779	0.017538	CTAGE5	ENSP00000491014.1:p.(Pro443Gln)	missense_variant	SNV	rs141722164
	chr16:11847661	["T","A"]	726.07	0.346325	99.6537	-0.14337	0.06036	0.017538	RSL1D1		intron_variant, splice_region_variant	SNV	rs71383294
	chr9:35306342	["A","G"]	23.002	0.0109716	99.989	0.80475	0.33881	0.017542	UNC13B	ENSP00000490228.1:p.(Asn2313Ser)	missense_variant	SNV	rs372951899
	chr17:80010665	["C","T"]	49	0.0233723	99.9766	0.5519	0.23237	0.017545	TBC1D16	ENSP00000309794.2:p.(Glu92Lys)	missense_variant	SNV	rs200995433
	chr17:4672288	["CTCT","C"]	925.08	0.44125	99.5588	0.12731	0.053604	0.017548	PELP1	ENSP00000460300.1:p.(Glu958del)	inframe_deletion	deletion	rs559608745
	chr7:27199685	["GGCGGCGGCGGCGGCTGCAGCGGCAGCCGCGGCAGCA","G"]	140.3	0.0669211	99.9331	0.32775	0.138	0.017554	HOXA13	ENSP00000222753.4:p.(Ala122_Ala133del)	inframe_deletion	deletion	rs1235002831	uncertain significance	not provided
	chr11:9033730	["G","T"]	38	0.0181254	99.9819	0.62623	0.2637	0.01756	SCUBE2	ENSP00000310658.3:p.(Thr661Asn)	missense_variant	SNV	rs143295447
	chr5:150196713	["C","T"]	37	0.0176485	99.9824	0.63508	0.26744	0.017567	SLC6A7		intron_variant, splice_region_variant	SNV	rs199872029
	chr5:146049220	["A","G"]	60.022	0.0286296	99.9714	0.49819	0.20979	0.017568	SH3RF2	ENSP00000424497.1:p.(Asn433Asp)	missense_variant	SNV	rs139696891
	chr20:34927194	["C","T"]	66.002	0.031482	99.9685	-0.47537	0.20019	0.017568	ACSS2	ENSP00000253382.5:p.(Arg709Cys)	missense_variant	SNV	rs59803261
	chr7:47963821	["G","A"]	74.012	0.0353026	99.9647	-0.44878	0.18899	0.017569	HUS1		NMD_transcript_variant, intron_variant	SNV	rs569209886
	chr17:16798268	["T","C"]	46	0.0219413	99.9781	0.5694	0.23979	0.01757	AC098850.4		3_prime_UTR_variant, NMD_transcript_variant	SNV	rs559033287
	chr14:77707847	["C","T"]	45	0.0214643	99.9785	-0.57519	0.24223	0.017571	ALKBH1	ENSP00000216489.3:p.(Arg53His)	missense_variant	SNV	rs532582760
	chr12:90964199	["G","T"]	160	0.0763177	99.9237	0.30528	0.12857	0.017576	EPYC	ENSP00000261172.3:p.(Ala309Glu)	missense_variant	SNV	rs115903918
	chr6:46656031	["G","A"]	318.01	0.151686	99.8483	0.21715	0.091453	0.017579	SLC25A27	ENSP00000360398.3:p.(Val99Ile)	missense_variant	SNV	rs148753471
	chr6:10910158	["G","A"]	68.001	0.0324355	99.9676	0.46792	0.19708	0.017584	SYCP2L	ENSP00000283141.6:p.(Arg277His)	missense_variant	SNV	rs201565881
	chr6:10910158	["G","A"]	68.001	0.0324355	99.9676	0.46792	0.19708	0.017584	AL024498.2		3_prime_UTR_variant, NMD_transcript_variant	SNV	rs201565881
	chr17:7283284	["G","T"]	102	0.0486525	99.9513	0.38349	0.16153	0.017593	SLC2A4	ENSP00000320935.8:p.(Val25Phe)	missense_variant	SNV	rs143506382
	chr4:527184	["G","A"]	74.003	0.0352984	99.9647	0.44258	0.18643	0.017602	PIGG	ENSP00000415203.2:p.(Gly739Arg)	missense_variant	SNV	rs201269761	likely benign	Intellectual disability, autosomal recessive 53
	chr1:17825760	["G","A"]	52	0.0248032	99.9752	0.53522	0.22547	0.017609	ACTL8		intron_variant, splice_region_variant	SNV	rs374118258
	chr1:246855821	["G","C"]	193.01	0.092063	99.9079	-0.27792	0.11708	0.017612	AHCTF1	ENSP00000355464.1:p.(Ile1456Met)	missense_variant	SNV	rs150298389
	chr10:30848552	["C","T"]	455.06	0.217057	99.7829	-0.18082	0.076177	0.017616	ZNF438	ENSP00000387546.1:p.(Gly618Asp)	missense_variant	SNV	rs142346319
	chr8:144264990	["G","A"]	462	0.220367	99.7796	-0.17996	0.07582	0.017619	BOP1	ENSP00000455106.1:p.(Arg158Cys)	missense_variant	SNV	rs891797581
	chr9:136856367	["C","T"]	257	0.122585	99.8774	-0.23915	0.10077	0.017638	MAMDC4	ENSP00000411339.1:p.(Arg611Cys)	missense_variant	SNV	rs117950285
	chr4:86907	["A","G"]	964.02	0.459824	99.5402	-0.12492	0.052647	0.017653	ZNF595	ENSP00000477392.1:p.(Asn468Ser)	missense_variant	SNV	rs180742908
	chr3:52819922	["C","G"]	368	0.175531	99.8245	0.20023	0.084386	0.017654	AC006254.1		3_prime_UTR_variant, NMD_transcript_variant	SNV	rs78150596
	chr9:122568099	["C","T"]	118	0.0562843	99.9437	0.34674	0.14615	0.017666	OR1L8	ENSP00000493411.1:p.(Val127Ile)	missense_variant	SNV	rs146231865
	chr5:168423729	["G","A"]	234	0.111615	99.8884	0.25192	0.10618	0.017668	WWC1	ENSP00000427772.1:p.(Gly491Ser)	missense_variant	SNV	rs142973533	benign	not provided
	chr6:44303068	["C","T"]	777	0.370618	99.6294	0.13869	0.058455	0.017669	AL353588.1		NMD_transcript_variant, intron_variant	SNV	rs78397386	benign, likely benign	Combined oxidative phosphorylation defect type 8, not provided, not specified
	chr6:44303068	["C","T"]	777	0.370618	99.6294	0.13869	0.058455	0.017669	AARS2	ENST00000244571.4:c.2253G>A(p.(Gly751=))	splice_region_variant, synonymous_variant	SNV	rs78397386	benign, likely benign	Combined oxidative phosphorylation defect type 8, not provided, not specified
	chr4:153636464	["C","T"]	1874.1	0.893918	99.1061	-0.089551	0.037747	0.017674	TMEM131L	ENSP00000386787.3:p.(Pro1574Leu)	missense_variant	SNV	rs34343821
	chr1:17205260	["A","G"]	87.006	0.0415006	99.9585	0.41387	0.17446	0.017679	PADI1	ENSP00000364620.4:p.(Thr15Ala)	missense_variant	SNV	rs147384307
	chr3:119380897	["T","G"]	478	0.227999	99.772	0.17638	0.074352	0.017685	ARHGAP31		intron_variant, splice_region_variant	SNV	rs200397968	benign, likely benign	not provided, not specified
	chr11:114582372	["A","G"]	700.03	0.333904	99.6661	0.14686	0.061917	0.017698	NXPE4	ENSP00000364627.3:p.(Met249Thr)	missense_variant	SNV	rs114870261
	chr21:44437075	["G","A"]	1005	0.47937	99.5206	0.12331	0.051989	0.017698	TRPM2	ENSP00000381026.2:p.(Glu1409Lys)	missense_variant	SNV	rs45570639	benign	not provided
	chr19:8950954	["G","A"]	140.09	0.0668209	99.9332	-0.32636	0.1376	0.017703	MUC16	ENSP00000381008.2:p.(Arg8606Cys)	missense_variant	SNV	rs113691287
	chr12:26068741	["C","T"]	57.002	0.0271891	99.9728	0.51102	0.21547	0.017709	RASSF8	ENSP00000384491.1:p.(Arg395Trp)	missense_variant	SNV	rs370277680
	chr5:149026872	["G","A"]	164	0.0782256	99.9218	0.30118	0.12699	0.017714	SH3TC2	ENSP00000423660.1:p.(Arg954Ter)	stop_gained	SNV	rs80338933	likely pathogenic, pathogenic	Charcot-Marie-Tooth disease, Charcot-Marie-Tooth disease type 4, Charcot-Marie-Tooth disease type 4C, Charcot-Marie-Tooth disease type 4C, Inborn genetic diseases, SH3TC2-Related Disorders, Susceptibility to mononeuropathy of the median nerve, mild, Susceptibility to mononeuropathy of the median nerve, mild, Toe walking, not provided
	chr14:31447824	["A","C"]	1365.5	0.651324	99.3487	-0.10484	0.044212	0.017724	AL139353.1		NMD_transcript_variant, intron_variant	SNV	rs187691331
	chr14:67515454	["G","A"]	1222.9	0.583306	99.4167	0.11077	0.046718	0.017734	TMEM229B		5_prime_UTR_variant, NMD_transcript_variant	SNV	rs185736431
	chr18:21496630	["A","G"]	41.002	0.0195574	99.9804	-0.60169	0.25376	0.017737	GREB1L	ENSP00000412060.1:p.(Asp1108Gly)	missense_variant	SNV	rs146983775
	chr8:22161870	["G","A"]	106	0.0505605	99.9494	0.37441	0.1579	0.017737	SFTPC	ENST00000318561.7:c.42G>A(p.(Pro14=))	splice_region_variant, synonymous_variant	SNV	rs199905878	benign, likely benign	Idiopathic Pulmonary Fibrosis, Surfactant metabolism dysfunction, pulmonary, 2, not provided
	chr4:1841793	["C","T"]	693.03	0.330565	99.6694	-0.14712	0.062054	0.017749	LETM1	ENSP00000305653.2:p.(Val50Ile)	missense_variant	SNV	rs116034211	benign	not provided
	chr7:124746601	["G","A"]	1533	0.731219	99.2688	-0.098755	0.041656	0.017755	GPR37	ENSP00000306449.2:p.(Thr589Met)	missense_variant	SNV	rs149031046
	chr19:19515183	["C","A"]	52	0.0248032	99.9752	0.53424	0.22536	0.017759	TSSK6	ENSP00000466056.1:p.(Cys82Phe)	NMD_transcript_variant, missense_variant	SNV	rs140913128
	chr13:71573492	["C","T"]	36.001	0.017172	99.9828	0.64189	0.27078	0.017766	DACH1	ENSP00000482797.1:p.(Arg403His)	missense_variant	SNV	rs755369884
	chr11:55795886	["G","A"]	494.05	0.235655	99.7643	0.17374	0.073298	0.017773	OR5D14	ENSP00000334456.1:p.(Val111Met)	missense_variant	SNV	rs145501127
	chr19:846331	["A","T"]	351.03	0.167436	99.8326	-0.20593	0.086877	0.017774	PRTN3	ENSP00000234347.3:p.(His185Leu)	missense_variant	SNV	rs139778046
	chr2:88627211	["C","CCAG"]	40.002	0.0190804	99.9809	0.60891	0.25689	0.017777	EIF2AK3	ENSP00000307235.3:p.(Leu21dup)	inframe_insertion	insertion	rs1805190	uncertain significance	not provided
	chr14:23531654	["G","A"]	116.01	0.0553351	99.9447	0.35776	0.15094	0.017781	ZFHX2	ENSP00000413418.2:p.(Ala876Val)	missense_variant	SNV	rs201801159
	chr19:35839554	["C","G"]	42	0.0200334	99.98	-0.59445	0.2508	0.017782	NPHS1	ENSP00000368190.4:p.(Val957Leu)	missense_variant	SNV	rs114849139	benign, likely benign, uncertain significance	Congenital nephrotic syndrome, Finnish congenital nephrotic syndrome, not provided, not specified
	chr11:6224026	["C","T"]	69	0.032912	99.9671	0.46364	0.19563	0.017793	FAM160A2	ENSP00000265978.4:p.(Asp121Asn)	missense_variant	SNV	rs200289464
	chr17:3916195	["C","T"]	72.001	0.0343434	99.9657	0.4547	0.19186	0.017794	P2RX1	ENSP00000225538.3:p.(Ala11Thr)	missense_variant	SNV	rs148431194
	chr12:50351730	["G","A"]	33	0.0157405	99.9843	0.67051	0.28293	0.017797	FAM186A	ENSP00000329995.5:p.(Ser1701Leu)	missense_variant	SNV	rs201296648
	chr2:28529787	["T","G"]	82.009	0.0391171	99.9609	-0.42545	0.17953	0.017798	PLB1		intron_variant, splice_region_variant	SNV	rs370660301	likely benign	not provided
	chr10:70781839	["C","T"]	479	0.228476	99.7715	-0.17614	0.074328	0.017799	TBATA	ENSP00000400224.3:p.(Arg80Gln)	missense_variant	SNV	rs115775127
	chr3:180610406	["T","C"]	236.03	0.112583	99.8874	-0.25144	0.1061	0.017803	TTC14	ENSP00000296015.4:p.(Val726Ala)	missense_variant	SNV	rs143783615
	chr2:94874796	["G","A"]	86	0.0410207	99.959	0.4158	0.17547	0.017805	TEKT4	ENSP00000295201.4:p.(Arg245Gln)	missense_variant	SNV	rs375394878
	chr16:4189877	["T","C"]	234	0.111615	99.8884	0.25134	0.10607	0.01781	SRL		3_prime_UTR_variant, NMD_transcript_variant	SNV	rs193239705
	chr4:141132636	["CCGG","C"]	92.052	0.0439075	99.9561	-0.40149	0.16945	0.017819	RNF150	ENSP00000425840.1:p.(Ala57del)	inframe_deletion	deletion	rs781565960
	chr6:159816012	["G","A"]	54.018	0.0257658	99.9742	-0.5239	0.22112	0.017824	PNLDC1	ENSP00000376007.3:p.(Ala347Thr)	missense_variant	SNV	rs137878641
	chr15:30649272	["A","G"]	52.013	0.0248094	99.9752	-0.53438	0.22555	0.017825	ARHGAP11B		NMD_transcript_variant, intron_variant	SNV	rs146532781
	chr19:42059452	["T","C"]	145.01	0.0691677	99.9308	0.31941	0.13482	0.01783	GRIK5	ENSP00000301218.3:p.(Asp195Gly)	missense_variant	SNV	rs139897056
	chr11:10626333	["A","C"]	168.01	0.0801383	99.9199	-0.29731	0.1255	0.017836	MRVI1	ENSP00000412130.2:p.(Leu334Arg)	missense_variant	SNV	rs200197925
	chr3:38756823	["T","C"]	131	0.0624851	99.9375	0.33781	0.1426	0.017837	SCN10A	ENSP00000390600.2:p.(Ile381Val)	missense_variant	SNV	rs150923753	likely benign, uncertain significance	Brugada syndrome, Inborn genetic diseases, not provided, not specified
	chr4:17577532	["G","C"]	758.01	0.36156	99.6384	0.13988	0.059052	0.017852	LAP3	ENSP00000226299.4:p.(Gly23Arg)	missense_variant	SNV	rs148471769
	chr10:132885941	["G","A"]	50.002	0.0238502	99.9761	0.54433	0.2298	0.017854	CFAP46	ENSP00000357575.4:p.(Ala1108Val)	missense_variant	SNV	rs767963798
	chr4:70959048	["G","T"]	53.001	0.0252807	99.9747	0.52868	0.2232	0.017854	MOB1B		intron_variant, splice_region_variant	SNV	rs199745621
	chr19:38410938	["C","T"]	1387	0.661579	99.3384	0.10347	0.043681	0.017854	RASGRP4	ENSP00000465742.1:p.(Arg638His)	NMD_transcript_variant, missense_variant	SNV	rs117355762
	chr8:30180565	["A","G"]	109.01	0.0519962	99.948	0.3693	0.15592	0.017857	DCTN6	ENSP00000221114.3:p.(Ile137Val)	missense_variant	SNV	rs138481821
	chr1:117018408	["G","A"]	1002	0.477939	99.5221	0.1231	0.051976	0.017866	CD101	ENSP00000358482.1:p.(Arg622His)	missense_variant	SNV	rs116063197	benign	not provided
	chr19:45067487	["G","GAGCCGC"]	250.1	0.119294	99.8807	0.2437	0.1029	0.017869	CLASRP	ENSP00000221455.3:p.(Arg528_Ser529dup)	inframe_insertion	insertion	rs375251030
	chr1:61914603	["A","C"]	60.006	0.028622	99.9714	0.49687	0.2098	0.017871	PATJ	ENSP00000360200.2:p.(His1170Pro)	missense_variant	SNV	rs139209263
	chr10:93066130	["G","A"]	93.002	0.0443606	99.9556	0.39916	0.16854	0.017872	CYP26C1	ENSP00000285949.5:p.(Glu346Lys)	missense_variant	SNV	rs777233110
	chr20:1635288	["G","T"]	35	0.0166945	99.9833	-0.65082	0.27482	0.017878	SIRPG	ENSP00000305529.3:p.(Gln354Lys)	missense_variant	SNV	rs78053816
	chr12:6557483	["A","G"]	88.01	0.0419795	99.958	-0.40574	0.17134	0.017888	NOP2	ENSP00000479320.1:p.(Leu683Pro)	missense_variant	SNV	rs200739797
	chr19:23932436	["G","C"]	49.002	0.0233732	99.9766	0.54967	0.23214	0.017893	ZNF726	ENSP00000317125.7:p.(Gly107Ala)	missense_variant	SNV	rs746345803
	chr2:74425597	["G","A"]	70.001	0.0333895	99.9666	-0.46108	0.19472	0.017893	WDR54	ENSP00000006526.6:p.(Ala301Thr)	missense_variant	SNV	rs146940969
	chr13:113326025	["G","A"]	60.002	0.0286201	99.9714	0.4969	0.20986	0.017899	GRTP1	ENSP00000364579.4:p.(Ala210Val)	missense_variant	SNV	rs147347272
	chr19:34759785	["TAG","T"]	2167.2	1.03372	98.9663	0.083126	0.035109	0.017904	ZNF599	ENSP00000333802.6:p.(Tyr339Ter)	frameshift_variant	deletion	rs148227520
	chr5:139393683	["C","T"]	95.004	0.0453155	99.9547	0.39529	0.16696	0.017907	PROB1	ENSP00000416033.2:p.(Gly467Arg)	missense_variant	SNV	rs377325818
	chr1:53600141	["G","C"]	162	0.0772716	99.9227	0.30246	0.12775	0.017908	GLIS1	ENSP00000486112.1:p.(Gln133Glu)	missense_variant	SNV	rs141617088
	chr1:78492766	["A","T"]	908.01	0.433108	99.5669	-0.12789	0.054019	0.01791	PTGFR	ENSP00000359794.1:p.(Gln8Leu)	missense_variant	SNV	rs41292960	benign	not provided
	chr11:65404990	["C","T"]	23	0.0109707	99.989	-0.80205	0.33879	0.017915	FRMD8	ENSP00000319726.4:p.(Arg400Cys)	missense_variant	SNV	rs199629510
	chr8:72038866	["G","A"]	40.003	0.0190808	99.9809	0.60819	0.25692	0.017922	TRPA1	ENSP00000262209.4:p.(Thr765Met)	missense_variant, splice_region_variant	SNV	rs74545891
	chr1:89381972	["A","G"]	43.001	0.0205109	99.9795	0.5866	0.2478	0.017922	GBP6	ENSP00000359485.4:p.(Met384Val)	missense_variant, splice_region_variant	SNV	rs116475216
	chr1:182887194	["TGGAGGCTATGGTAGC","T"]	382.02	0.182218	99.8178	-0.19716	0.083297	0.017936	DHX9	ENSP00000356520.3:p.(Ser1196_Gly1200del)	inframe_deletion	deletion	rs533935555
	chr22:46259229	["TTAC","T"]	58.007	0.0276685	99.9723	0.5051	0.2134	0.01794	PKDREJ	ENSP00000253255.5:p.(Ser1364del)	inframe_deletion	deletion	rs749253673
	chr1:226736579	["C","A"]	44	0.0209874	99.979	-0.56701	0.23956	0.017941	ITPKB	ENSP00000411152.1:p.(Gly294Trp)	missense_variant	SNV	rs140811669
	chr19:55346648	["T","C"]	90.028	0.042942	99.9571	0.40569	0.1714	0.017942	KMT5C	ENSP00000255613.3:p.(Cys286Arg)	missense_variant	SNV	rs200788339
	chr5:41203088	["C","T"]	67.002	0.031959	99.968	0.46982	0.19853	0.017957	C6	ENSP00000263413.3:p.(Arg48Lys)	missense_variant, splice_region_variant	SNV	rs145422926	uncertain significance	Complement component 6 deficiency, not provided
	chr9:127093822	["C","T"]	62.003	0.0295745	99.9704	-0.4883	0.20638	0.017982	ANGPTL2	ENSP00000362524.3:p.(Asp308Asn)	missense_variant	SNV	rs147237909
	chr8:33558703	["C","G"]	191.01	0.091109	99.9089	0.27793	0.11747	0.017984	RNF122	ENSP00000256257.1:p.(Asp32His)	missense_variant	SNV	rs75557466
	chr5:55108345	["T","C"]	74.001	0.0352974	99.9647	-0.44732	0.18907	0.017991	GZMA	ENSP00000274306.6:p.(Met193Thr)	missense_variant	SNV	rs149924275
	chr1:173803192	["C","G"]	119	0.0567613	99.9432	0.35285	0.14915	0.017995	CENPL	ENSP00000348527.2:p.(Cys291Ser)	missense_variant	SNV	rs41265234
	chr16:66935486	["G","C"]	43.001	0.0205109	99.9795	0.58618	0.24778	0.017998	CES2	ENSP00000317842.4:p.(Gly15Arg)	missense_variant	SNV	rs200505222
	chr19:49928866	["TGGATCCTCAAAATCACAGGAG","T"]	45.001	0.0214648	99.9785	-0.57298	0.24223	0.018011	AC011452.1		NMD_transcript_variant, intron_variant	deletion	rs914373212
	chr6:75703030	["A","T"]	482.03	0.229921	99.7701	0.17526	0.074092	0.018013	SENP6	ENSP00000402527.2:p.(Asn892Tyr)	missense_variant	SNV	rs187628440
	chr12:129700503	["A","G"]	2198	1.04841	98.9516	-0.082481	0.034872	0.018019	TMEM132D	ENSP00000408581.2:p.(Val92Ala)	missense_variant	SNV	rs151244831
	chr17:75615606	["C","T"]	74.006	0.0352998	99.9647	-0.44681	0.18892	0.018028	MYO15B		intron_variant, splice_region_variant	SNV	rs761096363
	chr1:84497459	["T","C"]	79.003	0.0376833	99.9623	0.43246	0.18286	0.018033	RPF1	ENSP00000359688.5:p.(Phe347Leu)	missense_variant	SNV	rs41284587
	chr12:4746199	["G","T"]	799.02	0.381121	99.6189	0.1361	0.057551	0.018034	GALNT8	ENSP00000252318.2:p.(Gly372Trp)	missense_variant	SNV	rs71579269
	chr9:5774452	["T","C"]	1034	0.493203	99.5068	0.11953	0.050543	0.018034	ERMP1		NMD_transcript_variant, intron_variant	SNV	rs144887417
	chr12:11171204	["C","T"]	49.001	0.0233728	99.9766	0.54898	0.23214	0.018035	AC018630.6		NMD_transcript_variant, intron_variant	SNV	rs1041509387
	chr16:31094624	["C","A"]	600.02	0.286201	99.7138	0.15819	0.066892	0.018035	AC135050.2	ENSP00000431371.1:p.(Asp36Tyr)	missense_variant	SNV	rs61742245	benign, likely benign, pathogenic	Vitamin K-dependent clotting factors, combined deficiency of, type 2, Warfarin response, not provided
	chr16:31094624	["C","A"]	600.02	0.286201	99.7138	0.15819	0.066892	0.018035	VKORC1	ENSP00000378426.2:p.(Asp36Tyr)	missense_variant	SNV	rs61742245	benign, likely benign, pathogenic	Vitamin K-dependent clotting factors, combined deficiency of, type 2, Warfarin response, not provided
	chr17:27309248	["A","G"]	57.018	0.0271968	99.9728	0.5008	0.21181	0.018061	WSB1	ENSP00000262394.2:p.(Asn287Ser)	missense_variant	SNV	rs150611379
	chr3:138162394	["A","G"]	51.003	0.0243277	99.9757	0.53792	0.22755	0.018083	DBR1	ENSP00000260803.4:p.(Ile377Thr)	missense_variant	SNV	rs201996920
	chr4:73409403	["A","T"]	124.01	0.059151	99.9408	0.34505	0.14598	0.018093	ALB	ENSP00000295897.4:p.(Glu177Asp)	missense_variant	SNV	rs149432908	likely benign, uncertain significance	Hyperthyroxinemia, familial dysalbuminemic, not provided
	chr1:202013830	["G","A"]	425	0.202719	99.7973	0.1863	0.078815	0.018094	ELF3	ENST00000359651.7:c.807G>A(p.(Ala269=))	splice_region_variant, synonymous_variant	SNV	rs138585317
	chr3:30691552	["T","A"]	461.01	0.219895	99.7801	0.18098	0.076578	0.018112	TGFBR2	ENSP00000351905.4:p.(Ser578Thr)	missense_variant	SNV	rs112215250	benign, likely benign, uncertain significance	Cardiovascular phenotype, Congenital aneurysm of ascending aorta, Connective tissue disorder, Familial thoracic aortic aneurysm and aortic dissection, Loeys-Dietz syndrome, Loeys-Dietz syndrome 2, Marfan syndrome, not provided, not specified
	chr5:149978307	["A","G"]	1160.2	0.553399	99.4466	0.11431	0.048373	0.018121	SLC26A2	ENSP00000286298.4:p.(Ile219Val)	missense_variant	SNV	rs35919114	benign, likely benign	Achondrogenesis, type IB, Achondrogenesis, type IB, Atelosteogenesis type II, Atelosteogenesis type II, Diastrophic dysplasia, Diastrophic dysplasia, Multiple epiphyseal dysplasia type 4, Multiple epiphyseal dysplasia type 4, Osteochondrodysplasia, not provided, not specified
	chr4:75890040	["C","T"]	47.001	0.0224188	99.9776	0.56055	0.23721	0.018124	PPEF2	ENSP00000286719.6:p.(Asp112Asn)	missense_variant	SNV	rs150001220
	chr6:108868923	["G","T"]	177	0.0844264	99.9156	0.29013	0.12279	0.018136	ARMC2	ENSP00000376417.4:p.(Ala131Ser)	missense_variant	SNV	rs140505039
	chr10:15221031	["C","A"]	186	0.0887193	99.9113	-0.28262	0.11961	0.018136	FAM171A1	ENSP00000367356.4:p.(Val262Leu)	missense_variant	SNV	rs12254516
	chr4:5988709	["G","A"]	93.001	0.0443601	99.9556	0.3991	0.16891	0.018138	C4orf50	ENSP00000437121.2:p.(Arg1113Cys)	missense_variant	SNV	rs770325691
	chr6:29101740	["A","T"]	76.014	0.0362576	99.9637	-0.44117	0.18672	0.018143	OR2J1	ENSP00000493312.1:p.(Glu266Asp)	missense_variant	SNV	rs760215189
	chr2:201407411	["C","T"]	149.01	0.0710756	99.9289	0.31625	0.13387	0.018156	TRAK2	ENSP00000328875.3:p.(Arg93His)	missense_variant	SNV	rs142689085
	chr3:197943953	["C","T"]	213.02	0.101607	99.8984	0.26337	0.11149	0.01816	IQCG	ENSP00000265239.6:p.(Gly36Glu)	missense_variant	SNV	rs143666308
	chr7:36154875	["A","G"]	108	0.0515144	99.9485	0.36425	0.15419	0.018161	EEPD1	ENSP00000242108.4:p.(Asn184Ser)	missense_variant	SNV	rs200749099
	chr15:89324156	["C","T"]	95	0.0453136	99.9547	0.39509	0.16726	0.018173	POLG	ENSP00000268124.5:p.(Gly674Asp)	missense_variant	SNV	rs200257554	likely benign, uncertain significance	Mitochondrial DNA depletion syndrome 4b, POLG-Related Spectrum Disorders, Progressive external ophthalmoplegia with mitochondrial DNA deletions, autosomal dominant 1, Progressive external ophthalmoplegia with mitochondrial DNA deletions, autosomal recessive 1, Progressive sclerosing poliodystrophy, Progressive sclerosing poliodystrophy, Seizure, Sensory ataxic neuropathy, dysarthria, and ophthalmoparesis, not provided, not specified
	chr19:10114169	["G","A"]	152.02	0.0725113	99.9275	-0.31165	0.13194	0.018178	P2RY11	ENSP00000323872.4:p.(Glu186Lys)	missense_variant	SNV	rs145284058
	chr19:10114169	["G","A"]	152.02	0.0725113	99.9275	-0.31165	0.13194	0.018178	PPAN-P2RY11	ENSP00000377385.4:p.(Glu606Lys)	missense_variant	SNV	rs145284058
	chr12:6327666	["C","T"]	58	0.0276652	99.9723	0.50397	0.21337	0.018179	PLEKHG6	ENSP00000011684.7:p.(Pro695Ser)	missense_variant	SNV	rs140724545
	chr13:113422857	["C","T"]	1030	0.491295	99.5087	0.12	0.050807	0.018185	ADPRHL1	ENSP00000489048.1:p.(Ala344Thr)	missense_variant	SNV	rs145187729
	chr11:8730898	["C","T"]	64	0.0305271	99.9695	-0.48085	0.20359	0.018187	ST5	ENSP00000433528.1:p.(Cys131Tyr)	missense_variant	SNV	rs201655182
	chr11:4769116	["G","A"]	52.002	0.0248042	99.9752	0.53219	0.22534	0.018191	OR51F1	ENSP00000369744.1:p.(Arg275Trp)	missense_variant	SNV	rs145204134
	chr2:70984621	["A","C"]	828.06	0.394973	99.605	-0.13476	0.057062	0.018199	ANKRD53	ENSP00000353796.3:p.(Lys305Thr)	missense_variant	SNV	rs61751874
	chr6:7562742	["G","A"]	161	0.0767947	99.9232	0.30245	0.12807	0.018201	DSP	ENSP00000369129.3:p.(Asp230Asn)	missense_variant	SNV	rs147315869	benign, likely benign, uncertain significance	Arrhythmogenic cardiomyopathy with woolly hair and keratoderma, Arrhythmogenic right ventricular dysplasia 8, Arrhythmogenic right ventricular dysplasia 8, Cardiomyopathy, Cardiovascular phenotype, not provided, not specified
	chr11:77179894	["G","A"]	56	0.0267112	99.9733	0.51278	0.21714	0.018204	MYO7A	ENSP00000386331.3:p.(Val843Met)	missense_variant	SNV	rs140559111	likely benign, uncertain significance	Autosomal dominant nonsyndromic hearing loss 11, Autosomal recessive nonsyndromic hearing loss 2, Usher syndrome, Usher syndrome type 1, Usher syndrome type 1B, not provided, not specified
	chr9:93011265	["G","A"]	45	0.0214643	99.9785	0.57203	0.24224	0.018209	FGD3	ENSP00000364631.3:p.(Arg343Gln)	missense_variant	SNV	rs199858851
	chr13:26215391	["A","G"]	697.04	0.332478	99.6675	-0.14598	0.061828	0.018222	RNF6	ENSP00000371000.4:p.(Ile164Thr)	missense_variant	SNV	rs61760897
	chr10:102810016	["G","A"]	79.001	0.0376823	99.9623	0.43171	0.18285	0.018225	WBP1L	ENSP00000414721.1:p.(Arg106Gln)	missense_variant	SNV	rs146918058
	chr2:207712056	["G","T"]	80.002	0.0381598	99.9618	0.42906	0.18172	0.018225	CCNYL1	ENSP00000295414.3:p.(Asp54Tyr)	missense_variant	SNV	rs368790526
	chr16:29670683	["A","G"]	68.002	0.032436	99.9676	0.46529	0.19708	0.01823	SPN		3_prime_UTR_variant, NMD_transcript_variant	SNV	rs768149835
	chr1:180092841	["G","C"]	301	0.143573	99.8564	0.22143	0.093801	0.018244	CEP350	ENSP00000356579.3:p.(Asp2246His)	missense_variant	SNV	rs77843892
	chr8:85213749	["G","A"]	56.009	0.0267155	99.9733	0.51364	0.21759	0.018249	E2F5		intron_variant, splice_region_variant	SNV	rs199845455
	chr22:24171705	["C","G"]	119	0.0567613	99.9432	0.34919	0.14793	0.018252	CABIN1		intron_variant, splice_region_variant	SNV	rs200503027
	chr11:68158827	["C","T"]	43	0.0205104	99.9795	0.58526	0.24794	0.018254	KMT5B	ENSP00000305899.4:p.(Gly507Arg)	missense_variant	SNV	rs149767191
	chr2:17517637	["G","A"]	93.003	0.0443611	99.9556	0.39831	0.16878	0.018282	RAD51AP2	ENSP00000382030.2:p.(Pro260Leu)	missense_variant	SNV	rs200772171
	chr7:48298387	["T","A"]	605.01	0.288581	99.7114	0.15596	0.066088	0.018282	ABCA13	ENSP00000411096.1:p.(Met3074Lys)	missense_variant	SNV	rs117649711
	chr3:108566573	["T","C"]	410.03	0.195578	99.8044	-0.19011	0.08056	0.018286	CIP2A	ENSP00000484616.1:p.(Thr448Ala)	missense_variant	SNV	rs34944683
	chr7:100951853	["C","T"]	44	0.0209874	99.979	-0.57803	0.24495	0.018288	MUC3A	ENSP00000368771.5:p.(Thr25Met)	missense_variant	SNV	rs372411935
	chr3:44594786	["CAT","C"]	1072	0.511328	99.4887	0.11741	0.049758	0.01829	ZNF660	ENSP00000324605.2:p.(Cys199TrpfsTer3)	frameshift_variant	deletion	rs552732245
	chr5:173235023	["C","G"]	273	0.130217	99.8698	0.2329	0.098703	0.018294	NKX2-5	ENSP00000327758.4:p.(Glu21Gln)	missense_variant	SNV	rs104893904	benign, likely benign, uncertain significance	Atrial septal defect 7, Cardiovascular phenotype, Congenital heart disease, Tetralogy of Fallot, not provided, not specified
	chr5:73752927	["C","T"]	30	0.0143096	99.9857	0.69992	0.29664	0.018301	ARHGEF28	ENSP00000441913.1:p.(Thr67Met)	missense_variant	SNV	rs201258223	likely benign	not provided
	chr7:116700051	["A","G"]	83	0.0395898	99.9604	0.42227	0.17897	0.018303	MET	ENSP00000317272.6:p.(Ser323Gly)	missense_variant	SNV	rs201467281	benign, likely benign, uncertain significance	Hepatocellular carcinoma, Hereditary cancer-predisposing syndrome, Renal cell carcinoma, Renal cell carcinoma, papillary, 1, not provided, not specified
	chr19:5273483	["A","G"]	34.006	0.0162204	99.9838	0.65745	0.27865	0.018305	PTPRS	ENSP00000467537.1:p.(Val113Ala)	missense_variant	SNV	rs114080870
	chr1:152311266	["G","T"]	2383.3	1.1368	98.8632	-0.079337	0.033633	0.01833	FLG	ENSP00000357789.1:p.(Ser1207Tyr)	missense_variant	SNV	rs142660239	likely benign	not provided
	chr2:30966225	["G","A"]	43	0.0205104	99.9795	0.58452	0.24779	0.018332	GALNT14	ENSP00000314500.5:p.(Thr131Met)	missense_variant	SNV	rs149129327
	chr2:38075780	["C","T"]	931	0.444073	99.5559	-0.12564	0.053262	0.018335	CYP1B1		5_prime_UTR_variant, splice_region_variant	SNV	rs9341245	uncertain significance	Glaucoma 3A, Irido-corneo-trabecular dysgenesis
	chr2:241067839	["G","A"]	55	0.0262342	99.9738	0.51681	0.21911	0.018342	SNED1	ENSP00000308893.8:p.(Arg1029Lys)	missense_variant	SNV	rs200411327
	chr2:32206925	["A","C"]	69.005	0.0329144	99.9671	0.4616	0.1957	0.018342	SLC30A6	ENSP00000368648.2:p.(Ile310Leu)	missense_variant	SNV	rs200170269
	chr16:89712528	["G","C"]	756.3	0.360744	99.6393	-0.14039	0.059524	0.018345	VPS9D1		intron_variant, splice_region_variant	SNV	rs188589864
	chr12:47795598	["G","T"]	878.01	0.418798	99.5812	0.13059	0.055368	0.018345	HDAC7	ENSP00000369984.4:p.(Pro376Gln)	missense_variant	SNV	rs112256258
	chr4:52033582	["C","A"]	396	0.188886	99.8111	0.19324	0.081932	0.018351	SGCB	ENSP00000370839.5:p.(Ser31Ile)	missense_variant	SNV	rs115928999	benign, likely benign	Autosomal recessive limb-girdle muscular dystrophy type 2E, not provided, not specified
	chr9:37711385	["G","A"]	574.02	0.273799	99.7262	0.1606	0.068095	0.018353	AL138752.2		NMD_transcript_variant, intron_variant	SNV	rs140966026
	chr9:37711385	["G","A"]	574.02	0.273799	99.7262	0.1606	0.068095	0.018353	FRMPD1	ENSP00000366995.3:p.(Arg133His)	missense_variant	SNV	rs140966026
	chr11:64299638	["C","T"]	472.03	0.225151	99.7748	-0.17594	0.074605	0.01836	KCNK4	ENSP00000402797.2:p.(Pro365Leu)	missense_variant	SNV	rs201234773	benign	not provided
	chr7:4800263	["G","A"]	301.01	0.143577	99.8564	-0.22086	0.093655	0.018365	RADIL	ENSP00000382492.3:p.(Arg964Cys)	missense_variant	SNV	rs200704658
	chr17:18340220	["G","A"]	166	0.0791796	99.9208	-0.29672	0.12583	0.018373	SHMT1	ENSP00000318868.3:p.(Arg213Trp)	missense_variant	SNV	rs115185998	likely benign	not provided
	chr19:10833012	["G","A"]	113	0.0538994	99.9461	-0.35869	0.15213	0.018384	TMED1	ENSP00000214869.1:p.(Arg223Cys)	missense_variant	SNV	rs139213045
	chr1:18849511	["C","T"]	602	0.287145	99.7129	-0.15588	0.066111	0.018387	TAS1R2	ENSP00000364520.3:p.(Asp433Asn)	missense_variant	SNV	rs114026861
	chr1:18849511	["C","T"]	602	0.287145	99.7129	-0.15588	0.066111	0.018387	AL080251.1		3_prime_UTR_variant, NMD_transcript_variant	SNV	rs114026861
	chr19:40380486	["CTGAAGT","C"]	225	0.107322	99.8927	0.25684	0.10893	0.018388	HIPK4	ENSP00000291823.1:p.(Asn500_Phe501del)	inframe_deletion	deletion	rs564074926
	chr3:49015077	["A","C"]	39.006	0.0186053	99.9814	0.6134	0.26018	0.018396	WDR6	ENSP00000378857.3:p.(Lys1082Thr)	missense_variant	SNV	rs147307672
	chr2:241132986	["G","A"]	109	0.0519914	99.948	0.36723	0.15578	0.018403	PASK	ENSP00000351475.4:p.(Arg451Ter)	stop_gained	SNV	rs140101325
	chr19:40383793	["G","C"]	225.01	0.107326	99.8927	0.2568	0.10893	0.018406	HIPK4	ENSP00000291823.1:p.(Ala271Gly)	missense_variant	SNV	rs148038861
	chr22:29311919	["A","G"]	1392	0.663964	99.336	-0.10274	0.043584	0.018406	GAS2L1	ENSP00000478908.1:p.(Ser490Gly)	missense_variant	SNV	rs34124440
	chr19:12772659	["G","A"]	152	0.0725018	99.9275	0.3092	0.13116	0.018409	HOOK2	ENSP00000380785.2:p.(Thr137Met)	missense_variant	SNV	rs112046714
	chr19:49118344	["C","G"]	257	0.122585	99.8774	0.23934	0.10153	0.018412	LIN7B		intron_variant, splice_region_variant	SNV	rs202207462	benign	not provided
	chr11:102839176	["A","G"]	78.002	0.0372058	99.9628	-0.43376	0.18401	0.018413	MMP3	ENSP00000299855.5:p.(Ser335Pro)	missense_variant	SNV	rs139072785
	chr8:144057242	["G","A"]	118	0.0562843	99.9437	-0.35344	0.14994	0.018413	OPLAH	ENSP00000480476.1:p.(Arg501Trp)	missense_variant	SNV	rs147294871	likely benign	5-Oxoprolinase deficiency
	chr1:4772533	["C","T"]	790.01	0.376823	99.6232	-0.13672	0.058	0.018415	AJAP1		intron_variant, splice_region_variant	SNV	rs201189906
	chr11:103176353	["G","C"]	72.002	0.0343439	99.9657	0.45142	0.19152	0.018424	DYNC2H1	ENSP00000381167.3:p.(Leu1931Phe)	missense_variant	SNV	rs185504536	uncertain significance, likely pathogenic	Asphyxiating thoracic dystrophy 3, Jeune thoracic dystrophy, Neonatal respiratory distress, Short rib-polydactyly syndrome
	chr1:161198603	["C","T"]	45.001	0.0214648	99.9785	0.5709	0.24222	0.018428	ADAMTS4	ENSP00000356975.4:p.(Gly9Arg)	missense_variant	SNV	rs370465021
	chr3:10213285	["G","A"]	286.01	0.136423	99.8636	0.22679	0.096223	0.01843	IRAK2	ENSP00000256458.4:p.(Val203Met)	missense_variant	SNV	rs148608407
	chr4:38689797	["C","T"]	48.001	0.0228958	99.9771	-0.55273	0.23453	0.018434	KLF3	ENSP00000261438.5:p.(Pro205Ser)	missense_variant	SNV	rs143460542
	chr9:133442439	["G","A"]	54	0.0257572	99.9742	0.52111	0.22112	0.018438	ADAMTS13	ENSP00000360997.3:p.(Arg670His)	missense_variant	SNV	rs149953167
	chr8:37697800	["A","G"]	134.18	0.0640019	99.936	-0.33101	0.14046	0.018441	ZNF703	ENSP00000332325.4:p.(Lys300Arg)	missense_variant	SNV	rs201791294
	chr4:151566279	["C","T"]	60.001	0.0286196	99.9714	-0.49439	0.20979	0.018443	FAM160A1	ENSP00000413196.1:p.(Thr7Ile)	missense_variant	SNV	rs188418316
	chr7:23781504	["A","G"]	968.28	0.461855	99.5381	0.1234	0.052363	0.018447	STK31	ENSP00000348132.3:p.(His684Arg)	missense_variant	SNV	rs41273999
	chr1:62209867	["G","A"]	740.01	0.352974	99.647	0.142	0.060258	0.018449	L1TD1	ENSP00000419901.1:p.(Val365Ile)	missense_variant	SNV	rs142671571
	chr17:50149582	["G","C"]	185.02	0.0882518	99.9117	0.28356	0.12033	0.01845	PPP1R9B	ENSP00000478767.1:p.(Ala311Gly)	missense_variant	SNV	rs113281588
	chr13:72773721	["G","A"]	332.01	0.158364	99.8416	0.21055	0.089358	0.018465	DIS3	ENSP00000366997.4:p.(Ala401Val)	missense_variant	SNV	rs76698610	benign	not specified
	chr8:66580298	["A","T"]	74.013	0.0353031	99.9647	0.44512	0.18892	0.018467	MYBL1	ENSP00000429633.2:p.(Asn312Lys)	missense_variant	SNV	rs200389680
	chr12:132872350	["T","C"]	69.001	0.0329125	99.9671	0.46094	0.19564	0.018471	CHFR	ENSP00000392395.2:p.(Gln93Arg)	missense_variant	SNV	rs145622325
	chr21:36146210	["GA","G"]	353.01	0.168381	99.8316	0.2044	0.086753	0.018471	CBR3	ENSP00000290354.5:p.(Asp178AlafsTer46)	frameshift_variant	deletion	rs758091108
	chr10:116881605	["T","C"]	648.01	0.309091	99.6909	-0.15093	0.064063	0.018477	ENO4	ENSP00000482973.1:p.(Leu608Pro)	missense_variant	SNV	rs112447423
	chr15:89480338	["A","G"]	306.01	0.145962	99.854	0.21923	0.093055	0.018479	RHCG	ENSP00000268122.4:p.(Ile198Thr)	missense_variant	SNV	rs150439539
	chr4:185264439	["C","T"]	47.002	0.0224193	99.9776	0.55837	0.23701	0.018481	SNX25	ENSP00000426255.1:p.(His81Tyr)	missense_variant, splice_region_variant	SNV	rs149554522
	chr14:31069858	["T","C"]	196.01	0.0934939	99.9065	0.2743	0.11645	0.018494	AP4S1	ENSP00000216366.4:p.(Tyr52His)	missense_variant	SNV	rs150801272	benign	Spastic paraplegia, not provided
	chr8:143721043	["C","T"]	124	0.0591462	99.9409	-0.34164	0.14503	0.018496	MAPK15	ENSP00000337691.4:p.(Arg321Trp)	missense_variant	SNV	rs200452806
	chr7:36513099	["T","A"]	492	0.234677	99.7653	0.17304	0.073461	0.018496	AOAH	ENSP00000479664.1:p.(His667Leu)	missense_variant	SNV	rs199759128
	chr16:68232292	["T","C"]	62.004	0.029575	99.9704	-0.47892	0.20332	0.018502	ESRP2		intron_variant, splice_region_variant	SNV	rs369190167
	chr15:58179158	["G","A"]	201	0.0958741	99.9041	0.27021	0.11472	0.018504	AQP9	ENSP00000219919.4:p.(Val176Ile)	missense_variant	SNV	rs142159680
	chr2:158658299	["C","T"]	47	0.0224183	99.9776	0.55835	0.23705	0.018505	PKP4	ENSP00000486320.1:p.(Thr692Met)	missense_variant	SNV	rs199729721
	chr3:188609468	["C","T"]	689	0.328643	99.6714	-0.1464	0.062157	0.01851	LPP	ENSP00000491657.1:p.(Ser246Leu)	missense_variant	SNV	rs146472491	likely benign	not provided
	chr10:24543519	["G","A"]	40.002	0.0190804	99.9809	-0.60505	0.2569	0.018514	KIAA1217	ENSP00000365637.3:p.(Asp1417Asn)	missense_variant	SNV	rs200657746
	chr4:165340297	["T","C"]	189.01	0.090155	99.9098	-0.27798	0.11803	0.018515	MSMO1	ENSP00000261507.6:p.(Ile203Thr)	missense_variant	SNV	rs73862306
	chr17:78570296	["G","A"]	107.01	0.0510422	99.949	0.37139	0.15769	0.018517	DNAH17	ENSP00000374490.6:p.(Ala332Val)	missense_variant	SNV	rs139546299
	chr3:112239973	["G","A"]	60.002	0.0286201	99.9714	0.49465	0.21003	0.01852	SLC9C1	ENSP00000306627.5:p.(Ser438Leu)	missense_variant	SNV	rs200558686
	chr20:32071729	["G","A"]	514	0.245171	99.7548	0.16893	0.071737	0.018535	HCK	ENSP00000365012.2:p.(Ala44Thr)	missense_variant	SNV	rs56029200
	chr9:4618046	["C","T"]	78.005	0.0372073	99.9628	0.4346	0.18458	0.018552	SPATA6L	ENSP00000418458.1:p.(Ser291Asn)	NMD_transcript_variant, missense_variant	SNV	rs200617336
	chr5:96886742	["GT","G"]	216	0.103029	99.897	0.26055	0.11067	0.018555	ERAP2	ENSP00000400376.3:p.(Cys269ValfsTer6)	frameshift_variant	deletion	rs751139035
	chr1:109063394	["C","CA"]	1299.5	0.619843	99.3802	0.10691	0.045411	0.018561	TAF13		NMD_transcript_variant, intron_variant	insertion	rs533368925
	chr5:10280478	["A","G"]	35.001	0.016695	99.9833	0.64694	0.2748	0.018564	CMBL	ENSP00000296658.3:p.(Ile238Thr)	missense_variant	SNV	rs141200680
	chr11:7000691	["T","C"]	364.09	0.173666	99.8263	0.20091	0.085344	0.018568	ZNF214	ENSP00000278314.4:p.(Tyr331Cys)	missense_variant	SNV	rs143785175
	chr14:24064966	["G","A"]	69.001	0.0329125	99.9671	0.46069	0.19574	0.018594	CARMIL3	ENSP00000340467.5:p.(Arg1030Gln)	missense_variant	SNV	rs763405663
	chr7:142867052	["C","G"]	50	0.0238493	99.9762	-0.54174	0.23019	0.018601	EPHB6	ENSP00000481994.1:p.(Phe578Leu)	missense_variant	SNV	rs199910387
	chr13:49559941	["T","C"]	57.012	0.0271939	99.9728	0.49821	0.21169	0.018601	RCBTB1	ENSP00000367552.2:p.(Met141Val)	missense_variant	SNV	rs147650879	likely benign	not provided
	chr18:78994797	["G","A"]	57.044	0.0272092	99.9728	0.50756	0.21571	0.018622	SALL3	ENSP00000441823.2:p.(Glu936Lys)	missense_variant	SNV	rs752351931
	chr6:32210861	["G","A"]	286.01	0.136423	99.8636	0.22622	0.09614	0.018623	NOTCH4	ENSP00000364163.3:p.(Pro919Leu)	missense_variant	SNV	rs140125037
	chr17:32494809	["C","T"]	96.003	0.045792	99.9542	0.39036	0.1659	0.018626	MYO1D	ENSP00000324527.5:p.(Asp991Asn)	missense_variant	SNV	rs147027471
	chr20:4248911	["G","C"]	566.02	0.269983	99.73	-0.16095	0.068404	0.018631	ADRA1D	ENSP00000368766.4:p.(Pro16Arg)	missense_variant	SNV	rs766749377
	chr3:190604131	["G","A"]	149	0.0710708	99.9289	-0.31338	0.13319	0.018635	IL1RAP	ENSP00000314807.3:p.(Arg23His)	missense_variant	SNV	rs145747140
	chr3:39189011	["C","A"]	50.001	0.0238497	99.9762	0.54065	0.22981	0.018644	XIRP1	ENSP00000343140.3:p.(Arg145Ser)	missense_variant	SNV	rs138658722
	chr11:379932	["G","A"]	287.92	0.137334	99.8627	-0.22635	0.096211	0.018644	B4GALNT4	ENSP00000328277.6:p.(Gly852Glu)	missense_variant	SNV	rs142417965
	chr20:44118589	["C","T"]	111	0.0529454	99.9471	0.36301	0.1543	0.018646	JPH2	ENSP00000362071.3:p.(Glu402Lys)	missense_variant	SNV	rs147407445	uncertain significance	Hypertrophic cardiomyopathy, Hypertrophic cardiomyopathy 17, Primary familial hypertrophic cardiomyopathy, not provided, not specified
	chr11:7000644	["T","A"]	364.03	0.173637	99.8264	0.20078	0.085344	0.018647	ZNF214	ENSP00000278314.4:p.(Ile347Phe)	missense_variant	SNV	rs61879014
	chr5:141925424	["G","A"]	54.005	0.0257596	99.9742	0.52056	0.22127	0.018648	DELE1	ENSP00000396225.2:p.(Gly54Asp)	missense_variant	SNV	rs115253802
	chr7:135681573	["T","C"]	51.001	0.0243267	99.9757	0.53591	0.22786	0.018676	SLC13A4	ENSP00000297282.5:p.(Asp624Gly)	missense_variant	SNV	rs374471422
	chr19:7501036	["C","T"]	23	0.0109707	99.989	0.79824	0.3394	0.01868	TEX45	ENSP00000355241.2:p.(Arg72Cys)	missense_variant	SNV	rs118064197
	chr2:44319748	["G","C"]	45.006	0.0214672	99.9785	0.56965	0.24222	0.018682	PREPL		3_prime_UTR_variant, NMD_transcript_variant	SNV	rs778353300
	chr22:25029372	["C","T"]	189	0.0901503	99.9098	0.27904	0.11865	0.018686	KIAA1671	ENSP00000385152.3:p.(Ser458Phe)	missense_variant	SNV	rs954795425
	chr1:231723857	["A","G"]	949.08	0.452697	99.5473	0.12572	0.05346	0.018689	TSNAX-DISC1		NMD_transcript_variant, intron_variant	SNV	rs138623735
	chr10:125796152	["A","G"]	62.008	0.0295769	99.9704	0.48643	0.20685	0.018692	UROS	ENSP00000357787.4:p.(Val171Ala)	missense_variant	SNV	rs17173752	likely benign, uncertain significance	Cutaneous porphyria, not provided
	chr2:166444775	["T","C"]	66.005	0.0314834	99.9685	0.4713	0.20042	0.018695	SCN7A	ENSP00000478562.1:p.(Asn538Ser)	missense_variant	SNV	rs78403942
	chrX:630463	["C","A"]	77.004	0.0367298	99.9633	0.4365	0.18563	0.018702	SHOX		intron_variant, splice_region_variant	SNV	rs1030279647
	chr7:154769498	["G","A"]	51.001	0.0243267	99.9757	0.53533	0.22767	0.018706	DPP6	ENSP00000367001.3:p.(Arg322His)	missense_variant	SNV	rs368682396
	chr14:63976677	["G","T"]	43.013	0.0205166	99.9795	0.5826	0.24779	0.018715	SYNE2	ENSP00000350719.3:p.(Asp415Tyr)	missense_variant	SNV	rs200836164	benign, uncertain significance	Emery-Dreifuss muscular dystrophy 5, autosomal dominant
	chr11:85724364	["G","A"]	126	0.0601002	99.9399	0.34173	0.14536	0.018731	SYTL2	ENSP00000489269.1:p.(Pro1665Leu)	missense_variant	SNV	rs141681546
	chr13:110879894	["TCTC","T"]	849.04	0.40498	99.595	0.13162	0.055992	0.018737	ANKRD10	ENSP00000267339.2:p.(Glu335del)	inframe_deletion	deletion	rs552936641
	chr2:200573543	["A","G"]	701.03	0.334381	99.6656	-0.14467	0.061549	0.018752	SGO2	ENSP00000350447.4:p.(Glu1066Gly)	missense_variant	SNV	rs143703632
	chr10:132405501	["G","T"]	92.004	0.0438846	99.9561	0.39823	0.16946	0.018776	PWWP2B	ENSP00000306324.5:p.(Arg334Leu)	missense_variant	SNV	rs200330904
	chr9:94322267	["T","C"]	592.04	0.282394	99.7176	-0.1571	0.066854	0.01878	NUTM2F	ENSP00000253262.4:p.(Gln259Arg)	missense_variant	SNV	rs182361557
	chr2:159230588	["C","T"]	46.001	0.0219418	99.9781	-0.56314	0.23968	0.018796	TANC1	ENSP00000263635.6:p.(Thr1721Met)	missense_variant	SNV	rs201678428
	chr1:207022683	["C","G"]	638.02	0.304326	99.6957	0.15126	0.064382	0.018803	C1orf116	ENSP00000352447.5:p.(Asp361His)	missense_variant	SNV	rs35487307
	chr12:55551683	["G","A"]	293.01	0.139762	99.8602	0.22498	0.095759	0.018806	OR6C4	ENSP00000493181.1:p.(Ala153Thr)	missense_variant	SNV	rs137994571
	chr16:61825013	["C","T"]	58.001	0.0276656	99.9723	0.50126	0.21337	0.018814	CDH8	ENST00000577390.5:c.834G>A(p.(Gln278=))	splice_region_variant, synonymous_variant	SNV	rs148693252
	chr19:1008217	["G","A"]	800.05	0.381612	99.6184	-0.13554	0.057697	0.01882	GRIN3B	ENSP00000234389.3:p.(Gly798Ser)	missense_variant	SNV	rs139755201
	chr11:64651249	["C","T"]	377	0.179824	99.8202	0.19518	0.083089	0.018822	NRXN2		intron_variant, splice_region_variant	SNV	rs144906809	benign	not specified
	chr8:53879381	["G","A"]	64.035	0.0305438	99.9695	-0.47014	0.20015	0.018829	RGS20	ENSP00000297313.3:p.(Ala97Thr)	missense_variant	SNV	rs139874224
	chr6:7585729	["C","G"]	76.001	0.0362514	99.9637	0.43791	0.18643	0.018829	DSP	ENSP00000369129.3:p.(Pro2823Ala)	missense_variant	SNV	rs142717240	likely benign, uncertain significance	Arrhythmogenic cardiomyopathy with woolly hair and keratoderma, Arrhythmogenic right ventricular dysplasia 8, Arrhythmogenic right ventricular dysplasia 8, Cardiomyopathy, Cardiovascular phenotype, Lethal acantholytic epidermolysis bullosa, Skin fragility-woolly hair-palmoplantar keratoderma syndrome, not provided, not specified
	chr7:1497193	["C","G"]	50.002	0.0238502	99.9761	0.53976	0.2298	0.018833	INTS1	ENSP00000385722.3:p.(Cys516Ser)	missense_variant	SNV	rs201867583
	chr17:7703376	["C","G"]	120.01	0.057243	99.9428	0.34854	0.14841	0.018856	WRAP53	ENSP00000324203.5:p.(Arg513Gly)	missense_variant	SNV	rs144549494	uncertain significance	Dyskeratosis congenita, autosomal recessive 3, not provided
	chr17:5559097	["C","A"]	1208	0.576198	99.4238	-0.11035	0.04699	0.018856	NLRP1	ENSP00000478516.1:p.(Gln533His)	missense_variant	SNV	rs112191372	likely benign	not provided
	chr18:59333146	["T","C"]	83.005	0.0395922	99.9604	0.41888	0.17838	0.018866	LMAN1	ENSP00000251047.4:p.(Lys440Arg)	missense_variant	SNV	rs147071939	uncertain significance	Factor V and factor VIII, combined deficiency of, type 1
	chr18:33740369	["C","G"]	300.01	0.1431	99.8569	-0.22059	0.093939	0.018866	ASXL3	ENSP00000269197.4:p.(Arg989Gly)	missense_variant	SNV	rs190659120	benign	not provided, not specified
	chr14:96325643	["T","C"]	378.02	0.18031	99.8197	0.19674	0.083801	0.018892	ATG2B		intron_variant, splice_region_variant	SNV	rs74086418	benign	not specified
	chr7:150959602	["G","A"]	304	0.145004	99.855	0.21798	0.092853	0.018898	KCNH2	ENSP00000262186.5:p.(Arg148Trp)	missense_variant	SNV	rs139544114	benign, likely benign, uncertain significance	Cardiac arrhythmia, Cardiovascular phenotype, Conduction disorder of the heart, Long QT syndrome, Long QT syndrome 2, not provided, not specified
	chr4:168420299	["A","C"]	236.01	0.112573	99.8874	-0.24859	0.1059	0.018907	DDX60L	ENSP00000422423.1:p.(Phe826Val)	missense_variant	SNV	rs189472897
	chr8:18222606	["C","T"]	673.01	0.321016	99.679	-0.14733	0.062764	0.018907	NAT1	ENSP00000443194.1:p.(Arg249Ter)	stop_gained	SNV	rs5030839
	chr4:13603577	["C","G"]	292.01	0.139285	99.8607	0.22056	0.093963	0.018913	BOD1L1	ENSP00000040738.5:p.(Ser1108Thr)	missense_variant	SNV	rs144491601
	chr1:6440347	["A","T"]	54.032	0.0257725	99.9742	0.51952	0.22134	0.01892	ESPN	ENSP00000490186.1:p.(Glu194Asp)	missense_variant	SNV	rs372888541	uncertain significance	not provided
	chr4:112431116	["G","A"]	417	0.198903	99.8011	0.18673	0.079564	0.018928	ALPK1	ENSP00000398048.1:p.(Met523Ile)	missense_variant	SNV	rs34815402
	chr5:112307389	["C","G"]	218	0.103983	99.896	0.2586	0.11018	0.01893	EPB41L4A	ENSP00000261486.5:p.(Gln67His)	missense_variant	SNV	rs184036385
	chr1:15467516	["A","G"]	906.09	0.432192	99.5678	0.12709	0.054151	0.018931	CELA2A	ENSP00000352639.4:p.(Asn257Ser)	missense_variant	SNV	rs2303193
	chr7:143286202	["G","A"]	644.01	0.307183	99.6928	-0.15082	0.064267	0.018942	TMEM139	ENSP00000386879.1:p.(Arg82Gln)	missense_variant, splice_region_variant	SNV	rs146790657
	chr5:151542413	["C","T"]	78	0.0372049	99.9628	0.43283	0.18446	0.018952	FAT2	ENSP00000261800.5:p.(Arg2905Gln)	missense_variant	SNV	rs201081583
	chr5:38528736	["T","C"]	154.02	0.0734653	99.9265	-0.30742	0.13104	0.018979	LIFR	ENSP00000263409.4:p.(Ile83Val)	missense_variant	SNV	rs61751710	uncertain significance	StÃ¼ve-Wiedemann syndrome, not provided
	chr12:131797354	["G","A"]	128	0.0610541	99.9389	-0.33457	0.14264	0.019003	SFSWAP	ENSP00000437738.1:p.(Arg956His)	missense_variant	SNV	rs2229809
	chr19:39705908	["A","G"]	154.02	0.0734653	99.9265	0.30728	0.13101	0.019007	LGALS14	ENSP00000353893.2:p.?	start_lost	SNV	rs140242272
	chr16:66509428	["C","A"]	1005	0.47937	99.5206	0.12044	0.051349	0.019007	AC010542.3		NMD_transcript_variant, intron_variant	SNV	rs574199934	likely benign	Mitochondrial DNA depletion syndrome, myopathic form
	chr2:233032849	["G","A"]	45	0.0214643	99.9785	0.56815	0.24224	0.019008	NEU2	ENSP00000233840.3:p.(Asp60Asn)	missense_variant	SNV	rs370749556
	chr19:51079710	["C","T"]	194	0.0925352	99.9075	-0.27383	0.11677	0.019022	KLK14		intron_variant, splice_region_variant	SNV	rs374956874
	chr10:19347897	["A","T"]	54.004	0.0257591	99.9742	-0.51858	0.22114	0.019031	MALRD1	ENSP00000412763.3:p.(Asp1343Val)	missense_variant	SNV	rs752253082
	chr20:59773348	["C","T"]	63.001	0.0300506	99.9699	0.48116	0.20521	0.019043	PHACTR3	ENSP00000360054.1:p.(Thr274Ile)	missense_variant	SNV	rs199947940
	chr3:3846980	["G","A"]	317	0.151204	99.8488	-0.21431	0.091406	0.019048	SUMF1		NMD_transcript_variant, intron_variant	SNV	rs555267679
	chr2:219629390	["C","T"]	37.001	0.0176489	99.9824	0.62657	0.26725	0.019055	SLC4A3	ENSP00000273063.6:p.(Pro155Leu)	missense_variant	SNV	rs528947239
	chr14:60245872	["G","C"]	26.001	0.0124021	99.9876	0.74702	0.31866	0.019067	PPM1A	ENSP00000327255.3:p.(Val9Leu)	missense_variant	SNV	rs201908822
	chr16:2820960	["C","T"]	548.01	0.261393	99.7386	0.16314	0.069596	0.019073	PRSS21	ENSP00000005995.3:p.(Pro186Ser)	missense_variant	SNV	rs145458572
	chr12:98706570	["G","A"]	140	0.066778	99.9332	0.32212	0.13742	0.019076	APAF1	ENSP00000448165.1:p.(Gly894Glu)	missense_variant	SNV	rs61757705
	chr1:153973974	["A","G"]	600.14	0.286258	99.7137	-0.1565	0.066768	0.01908	CREB3L4	ENSP00000357596.3:p.(Asn366Ser)	missense_variant	SNV	rs78109101
	chr10:100048762	["G","A"]	76.009	0.0362552	99.9637	0.43225	0.18441	0.019081	CPN1	ENSP00000359446.3:p.(Thr409Met)	missense_variant	SNV	rs143121841
	chr3:47121539	["T","C"]	211.01	0.100649	99.8994	-0.26373	0.11252	0.019083	SETD2	ENSP00000386759.3:p.(Thr1033Ala)	missense_variant	SNV	rs145759179	benign, likely benign	Luscan-Lumish syndrome, not specified
	chr8:124567065	["G","A"]	125	0.0596232	99.9404	-0.34079	0.14539	0.019084	MTSS1		intron_variant, splice_region_variant	SNV	rs192746567
	chr12:32582346	["G","A"]	50	0.0238493	99.9762	-0.53868	0.22983	0.019088	FGD4	ENSP00000433666.1:p.(Gly272Asp)	missense_variant	SNV	rs201826412	likely benign, uncertain significance	Charcot-Marie-Tooth disease, Charcot-Marie-Tooth disease type 4, Charcot-Marie-Tooth disease type 4H, not provided
	chr18:12277202	["G","C"]	52	0.0248032	99.9752	0.52922	0.22582	0.019103	CIDEA	ENSP00000320209.8:p.(Val198Leu)	missense_variant	SNV	rs143259785
	chr5:136213518	["C","T"]	334	0.159313	99.8407	-0.20701	0.088336	0.019107	TRPC7	ENSP00000426070.1:p.(Asp836Asn)	missense_variant	SNV	rs201400042
	chr12:29536206	["T","C"]	112.01	0.0534271	99.9466	-0.35994	0.1536	0.019111	TMTC1		intron_variant, splice_region_variant	SNV	rs189009443
	chr14:20295806	["G","A"]	38	0.0181254	99.9819	0.61764	0.26358	0.019116	TTC5	ENSP00000258821.3:p.(Arg249Trp)	missense_variant	SNV	rs139937413
	chr2:140358026	["C","T"]	79.008	0.0376857	99.9623	-0.42846	0.18285	0.019117	LRP1B	ENSP00000374135.3:p.(Arg3783Gln)	missense_variant	SNV	rs148734150
	chr14:52042315	["G","A"]	150	0.0715478	99.9285	0.31105	0.13276	0.019137	NID2	ENSP00000216286.4:p.(His539Tyr)	missense_variant	SNV	rs143412278
	chr12:68689044	["A","G"]	89.004	0.0424536	99.9575	-0.40368	0.17232	0.01915	NUP107	ENSP00000229179.4:p.(Arg31Gly)	missense_variant	SNV	rs201609471	benign, uncertain significance	not provided
	chr14:67470689	["A","C"]	69.295	0.0330527	99.9669	0.45837	0.1957	0.019171	TMEM229B		NMD_transcript_variant, intron_variant	SNV	rs763760841
	chr2:237336464	["G","A"]	256	0.122108	99.8779	-0.23814	0.10168	0.019174	COL6A3	ENSP00000295550.4:p.(Thr2879Met)	missense_variant	SNV	rs150907698	benign, likely benign, uncertain significance	Bethlem myopathy 1, Collagen 6-related myopathy, not provided
	chr12:122929938	["AGGCTCGTTGT","A"]	101.01	0.0481803	99.9518	-0.37894	0.1618	0.019185	ABCB9	ENSP00000394898.2:p.(His758LeufsTer2)	frameshift_variant	deletion	rs749377058
	chr2:112187330	["G","A"]	104	0.0496065	99.9504	0.37358	0.15952	0.019188	FBLN7	ENSP00000331411.2:p.(Gly382Ser)	missense_variant	SNV	rs200992956
	chr1:203307582	["C","A"]	30	0.0143096	99.9857	0.67379	0.28774	0.019201	BTG2		3_prime_UTR_variant, NMD_transcript_variant	SNV	rs965616805
	chr19:58300421	["C","A"]	51.001	0.0243267	99.9757	0.53347	0.22782	0.019201	AC020915.2		NMD_transcript_variant, intron_variant	SNV	rs529065399
	chr19:58300421	["C","A"]	51.001	0.0243267	99.9757	0.53347	0.22782	0.019201	AC020915.6		NMD_transcript_variant, intron_variant	SNV	rs529065399
	chr22:18083708	["G","A"]	263	0.125447	99.8746	0.23495	0.10034	0.019208	PEX26	ENSP00000331106.5:p.(Glu215Lys)	missense_variant	SNV	rs138232280	benign, likely benign, uncertain significance	Peroxisome biogenesis disorder 7A (Zellweger), Peroxisome biogenesis disorder 7A (Zellweger), Peroxisome biogenesis disorder 7B, not specified
	chr22:37297612	["G","A"]	52	0.0248032	99.9752	0.52762	0.22534	0.01921	CYTH4	ENSP00000248901.6:p.(Asp95Asn)	missense_variant	SNV	rs141741741
	chr11:6393700	["C","T"]	198.01	0.0944479	99.9056	0.27154	0.11597	0.01921	SMPD1		intron_variant, splice_region_variant	SNV	rs116480929	benign, likely benign	Niemann-Pick disease, type A, Niemann-Pick disease, type A, Niemann-Pick disease, type B, not specified
	chr17:47708791	["CTG","C"]	131.88	0.0629048	99.9371	-0.33252	0.14201	0.019211	TBKBP1	ENSP00000354777.3:p.(Ala354ProfsTer110)	frameshift_variant	deletion
	chr17:75624011	["C","A"]	55	0.0262342	99.9738	-0.51307	0.21913	0.019212	MYO15B	ENSP00000488624.1:p.(Thr2708Asn)	missense_variant	SNV	rs751550489
	chr3:131462785	["G","A"]	105.01	0.0500882	99.9499	0.36938	0.15776	0.019213	MRPL3	ENSP00000398536.2:p.(Pro356Ser)	missense_variant	SNV	rs145183319	uncertain significance	not provided
	chr15:30990821	["T","C"]	650.03	0.310055	99.6899	0.14931	0.063774	0.019219	MTMR10	ENSP00000402537.1:p.(Asn26Ser)	missense_variant	SNV	rs147790903
	chr1:26035238	["C","G"]	45.001	0.0214648	99.9785	-0.56714	0.24226	0.019234	EXTL1	ENSP00000363398.3:p.(Ala641Gly)	missense_variant	SNV	rs571804522
	chr1:16045629	["G","T"]	87	0.0414977	99.9585	0.39959	0.17069	0.019235	CLCNKB	ENSP00000364831.4:p.(Val58Leu)	missense_variant	SNV	rs144043939	likely benign, uncertain significance	not provided
	chr7:151238038	["C","T"]	659	0.314333	99.6857	-0.149	0.063649	0.019236	CHPF2	ENSP00000035307.2:p.(Thr559Met)	missense_variant	SNV	rs28774985
	chr4:5456829	["T","C"]	481.01	0.229435	99.7706	-0.17488	0.07471	0.019248	STK32B	ENSP00000282908.5:p.(Val230Ala)	missense_variant	SNV	rs61729663
	chr6:87256819	["C","T"]	121	0.0577152	99.9423	-0.34601	0.14783	0.019256	ZNF292	ENSP00000358590.3:p.(Pro1064Ser)	missense_variant	SNV	rs201859341	likely benign	not provided
	chr14:50888878	["C","A"]	150	0.0715478	99.9285	0.31145	0.13307	0.019258	ABHD12B	ENSP00000336693.2:p.(Ala252Glu)	missense_variant	SNV	rs150428877
	chr12:6977424	["G","A"]	1015	0.48414	99.5159	0.11983	0.051204	0.019275	EMG1		NMD_transcript_variant, intron_variant	SNV	rs117996263
	chr9:70225971	["T","C"]	62.005	0.0295755	99.9704	0.48294	0.20637	0.019278	MAMDC2	ENSP00000366387.4:p.(Met667Thr)	missense_variant	SNV	rs139106390
	chr19:4536403	["CTTTTTATTTTTA","C"]	89.133	0.0425151	99.9575	0.40308	0.17227	0.019295	AC011498.4		NMD_transcript_variant, intron_variant	deletion	rs368871833
	chr19:12135821	["C","T"]	342.01	0.163134	99.8369	-0.20602	0.08805	0.019297	ZNF625-ZNF20		3_prime_UTR_variant, NMD_transcript_variant	SNV	rs199866015
	chr11:47332099	["G","A"]	40.001	0.0190799	99.9809	0.6017	0.25716	0.019298	MYBPC3	ENSP00000442795.1:p.(Arg1263Trp)	missense_variant	SNV	rs370338674	benign, likely benign, uncertain significance	Cardiomyopathy, Cardiovascular phenotype, Hypertrophic cardiomyopathy, Hypertrophic cardiomyopathy 4, Left ventricular noncompaction 10, not provided, not specified
	chr6:35455764	["G","T"]	20	0.00953971	99.9905	0.85013	0.36336	0.019305	FANCE	ENSP00000229769.2:p.(Arg89Leu)	missense_variant	SNV	rs45600543	benign, likely benign	Fanconi anemia complementation group E, not specified
	chr20:38033967	["C","T"]	130	0.0620081	99.938	0.33357	0.14259	0.019318	RPRD1B	ENSP00000362532.4:p.(Ser7Leu)	missense_variant	SNV	rs148316804
	chr8:74843974	["C","T"]	396.01	0.188891	99.8111	0.19142	0.081839	0.019339	PI15		intron_variant, splice_region_variant	SNV	rs147070878
	chr2:237911523	["C","T"]	74.001	0.0352974	99.9647	0.44221	0.18907	0.019345	RAMP1		intron_variant, splice_region_variant	SNV	rs182892712
	chr2:99295690	["G","A"]	84.004	0.0400687	99.9599	0.41473	0.17734	0.019356	AC079447.1		NMD_transcript_variant, intron_variant	SNV	rs77853705
	chr14:81197487	["G","GA"]	440.05	0.209897	99.7901	0.18164	0.07767	0.019358	GTF2A1		intron_variant, splice_region_variant	insertion	rs574910607
	chr2:74499432	["C","G"]	200	0.0953971	99.9046	0.26774	0.11449	0.019364	LBX2	ENSP00000366789.4:p.(Glu36Gln)	missense_variant	SNV	rs145067241
	chr2:178548102	["C","T"]	66.003	0.0314825	99.9685	0.4677	0.20003	0.019381	TTN	ENSP00000467141.1:p.(Arg31175His)	missense_variant	SNV	rs72648251	benign, likely benign, uncertain significance	Autosomal recessive limb-girdle muscular dystrophy type 2J, Autosomal recessive limb-girdle muscular dystrophy type 2J, Dilated cardiomyopathy 1G, Dilated cardiomyopathy 1G, Early-onset myopathy with fatal cardiomyopathy, Myopathy, myofibrillar, 9, with early respiratory failure, Tibial muscular dystrophy, not provided
	chr17:75631637	["C","T"]	117	0.0558073	99.9442	0.35261	0.15081	0.019383	RECQL5	ENSP00000317636.5:p.(Gly421Arg)	missense_variant	SNV	rs200877940
	chr2:171965799	["T","C"]	38.002	0.0181264	99.9819	0.61656	0.26371	0.019387	HAT1	ENSP00000264108.4:p.(Cys168Arg)	missense_variant	SNV	rs371877066
	chr12:109996209	["G","A"]	45.001	0.0214648	99.9785	0.56632	0.24222	0.019387	GIT2	ENSP00000347464.3:p.(Arg6Trp)	missense_variant	SNV	rs747587627
	chr1:158548069	["C","T"]	116.03	0.0553446	99.9447	-0.35296	0.15097	0.01939	OR6Y1	ENSP00000493253.1:p.(Val13Met)	missense_variant	SNV	rs138403874
	chr17:58195140	["C","A"]	1654	0.788934	99.2111	0.093792	0.040117	0.01939	EPX	ENSP00000225371.5:p.(Cys257Ter)	stop_gained	SNV	rs35617692	benign	not provided
	chr19:51027466	["T","C"]	57.002	0.0271891	99.9728	-0.50398	0.21556	0.019391	KLK11	ENSP00000473047.1:p.(Thr18Ala)	missense_variant	SNV	rs372936267
	chr15:101021070	["C","T"]	1153	0.549964	99.45	-0.11229	0.048029	0.019391	LRRK1	ENSP00000373600.3:p.(Pro543Ser)	missense_variant	SNV	rs55798315	likely benign	not provided
	chr2:218688806	["G","A"]	42	0.0200334	99.98	-0.58635	0.25081	0.019399	STK36	ENSP00000295709.3:p.(Arg497Gln)	missense_variant	SNV	rs150496187
	chr1:77929344	["C","G"]	84.002	0.0400677	99.9599	0.41494	0.17749	0.019399	NEXN	ENSP00000333938.7:p.(Thr298Arg)	missense_variant	SNV	rs200753280	benign, likely benign, uncertain significance	Cardiomyopathy, Cardiovascular phenotype, Dilated cardiomyopathy 1CC, Hypertrophic cardiomyopathy, Hypertrophic cardiomyopathy 20, not provided, not specified
	chr19:55347043	["C","A"]	128	0.0610541	99.9389	0.33591	0.1437	0.019407	KMT5C	ENSP00000255613.3:p.(Pro328His)	missense_variant	SNV	rs200852152
	chr12:11134216	["G","A"]	131.01	0.0624899	99.9375	0.33204	0.14204	0.019407	AC018630.6		NMD_transcript_variant, intron_variant	SNV	rs781094611
	chr12:11134216	["G","A"]	131.01	0.0624899	99.9375	0.33204	0.14204	0.019407	TAS2R30	ENSP00000444736.1:p.(Ser10Phe)	missense_variant	SNV	rs781094611
	chr6:151349203	["A","G"]	362.03	0.172683	99.8273	-0.19888	0.085079	0.01941	AKAP12	ENSP00000384537.2:p.(Glu271Gly)	missense_variant	SNV	rs61757550	benign	not provided
	chr11:72014190	["A","G"]	177	0.0844264	99.9156	-0.28577	0.12225	0.019413	NUMA1	ENSP00000377298.3:p.(Ser1105Pro)	missense_variant	SNV	rs142432519
	chr11:14075392	["C","G"]	48.002	0.0228963	99.9771	0.54823	0.23455	0.019423	SPON1	ENSP00000460236.1:p.(Ser176Cys)	missense_variant	SNV	rs201690478
	chr18:63902411	["G","A"]	420.01	0.200339	99.7997	-0.18587	0.079521	0.019423	SERPINB2	ENSP00000299502.4:p.(Arg229His)	missense_variant	SNV	rs6100	likely benign	not provided
	chr9:37541436	["A","C"]	346.04	0.165056	99.8349	0.20626	0.088259	0.019441	FBXO10	ENSP00000403802.2:p.(Ser111Arg)	missense_variant	SNV	rs112964036
	chr9:37541436	["A","C"]	346.04	0.165056	99.8349	0.20626	0.088259	0.019441	AL513165.2		3_prime_UTR_variant, NMD_transcript_variant	SNV	rs112964036
	chr4:163325749	["G","A"]	49.002	0.0233732	99.9766	0.54315	0.23242	0.019442	NPY1R	ENSP00000354652.2:p.(Arg237Cys)	missense_variant	SNV	rs201792729
	chr10:47368635	["CG","C"]	389	0.185547	99.8145	-0.19303	0.082597	0.019444	ZNF488	ENSP00000462269.1:p.(Ala65GlyfsTer14)	frameshift_variant	deletion	rs559227200
	chr20:37397806	["C","T"]	73.002	0.0348209	99.9652	-0.44448	0.19021	0.019455	SRC	ENSP00000362659.2:p.(Arg277Trp)	missense_variant	SNV	rs148049198
	chr17:58661167	["T","C"]	323.08	0.154104	99.8459	0.21208	0.090761	0.019456	AC011195.2	ENSP00000492384.1:p.(Thr145Ala)	missense_variant	SNV	rs200809801
	chr16:20964003	["T","A"]	123.01	0.058674	99.9413	-0.34252	0.14658	0.019457	DNAH3	ENSP00000261383.3:p.(Tyr3294Phe)	missense_variant	SNV	rs138753702
	chr19:48713924	["G","A"]	96.005	0.045793	99.9542	-0.384	0.16434	0.019459	MAMSTR	ENSP00000324175.5:p.(Ser282Leu)	missense_variant	SNV	rs374338052
	chr12:95062684	["G","A"]	123.01	0.058674	99.9413	0.34328	0.14691	0.01946	NR2C1	ENSP00000333275.4:p.(His37Tyr)	missense_variant	SNV	rs138215045
	chr1:153261712	["G","T"]	79.081	0.0377205	99.9623	0.42827	0.18329	0.019462	LOR	ENSP00000357731.3:p.(Gly255Cys)	missense_variant	SNV	rs769886857
	chr20:58997721	["T","C"]	105.02	0.050093	99.9499	-0.37068	0.15864	0.019464	CTSZ	ENSP00000217131.5:p.(Asn174Asp)	missense_variant	SNV	rs200490381
	chr16:4599365	["G","A"]	293	0.139757	99.8602	0.22283	0.095368	0.019464	C16orf96		splice_donor_variant	SNV	rs114817598
	chr18:68681019	["C","T"]	622.03	0.296699	99.7033	0.15133	0.06477	0.019469	TMX3	ENSP00000299608.2:p.(Val333Ile)	missense_variant	SNV	rs149874821
	chr19:40739408	["G","A"]	41	0.0195564	99.9804	0.59288	0.25376	0.019473	ITPKC	ENSP00000263370.1:p.(Val634Ile)	missense_variant	SNV	rs141298994
	chr6:38973791	["G","A"]	85.002	0.0405447	99.9595	-0.41189	0.1763	0.019478	DNAH8	ENSP00000333363.7:p.(Arg4219Gln)	missense_variant	SNV	rs144808884	uncertain significance	Primary ciliary dyskinesia
	chr2:219540035	["T","C"]	44.001	0.0209878	99.979	-0.55969	0.23957	0.019479	CHPF	ENSP00000243776.6:p.(His559Arg)	missense_variant	SNV	rs201075985
	chr17:75631239	["C","T"]	129	0.0615311	99.9385	-0.33436	0.14313	0.01949	RECQL5	ENSP00000317636.5:p.(Gly487Ser)	missense_variant	SNV	rs199924706
	chr19:52435111	["C","T"]	347	0.165514	99.8345	0.20413	0.087399	0.019514	ZNF534	ENSP00000327538.6:p.(Ser71Phe)	missense_variant	SNV	rs188321362
	chr16:20471606	["T","G"]	234.96	0.112073	99.8879	0.24866	0.10648	0.019526	ACSM2A	ENSP00000459451.1:p.(Cys271Gly)	missense_variant	SNV	rs111621042
	chr9:133520234	["C","T"]	94	0.0448366	99.9552	0.39238	0.16803	0.019532	MYMK	ENSP00000419712.2:p.(Asp64Asn)	missense_variant	SNV	rs149158465	uncertain significance	not provided
	chr14:23386368	["G","A"]	171	0.0815645	99.9184	0.28947	0.12397	0.019542	MYH6	ENSP00000386041.3:p.(Arg1636Cys)	missense_variant	SNV	rs149460065	benign, likely benign	Cardiovascular phenotype, Hypertrophic cardiomyopathy 14, not provided, not specified
	chr1:182386384	["G","A"]	52	0.0248032	99.9752	-0.52616	0.22536	0.019556	GLUL	ENSP00000356537.5:p.(Thr116Ile)	missense_variant	SNV	rs144782603	uncertain significance	Congenital brain dysgenesis due to glutamine synthetase deficiency
	chr1:160950608	["C","T"]	51	0.0243263	99.9757	-0.53129	0.22756	0.019558	ITLN2	ENSP00000357008.3:p.(Arg182His)	missense_variant	SNV	rs375337380
	chr9:37862069	["A","G"]	209	0.09969	99.9003	0.26476	0.11341	0.01957	AL138752.2		NMD_transcript_variant, intron_variant	SNV	rs139243206
	chr3:98282981	["CTGTTCTTGG","C"]	226.01	0.107803	99.8922	0.25218	0.10802	0.019571	OR5H2	ENSP00000347418.2:p.(Phe36_Val38del)	inframe_deletion	deletion	rs546152644
	chr9:37866010	["G","A"]	209.01	0.0996947	99.9003	0.26475	0.11341	0.019576	AL138752.2		NMD_transcript_variant, intron_variant	SNV	rs189872069
	chr17:746707	["C","T"]	343.01	0.163611	99.8364	-0.20455	0.087624	0.019577	GEMIN4	ENSP00000321706.5:p.(Ala446Thr)	missense_variant	SNV	rs143168627	uncertain significance	not provided
	chr20:2579996	["G","C"]	132.01	0.0629668	99.937	0.32228	0.13806	0.019578	TMC2	ENSP00000351732.1:p.(Trp258Cys)	missense_variant	SNV	rs143423360
	chr7:99573596	["A","G"]	148.02	0.0706034	99.9294	0.31241	0.13383	0.019578	AC005020.2		NMD_transcript_variant, intron_variant	SNV	rs141098294
	chr17:44400017	["T","C"]	2372.2	1.1315	98.8685	-0.078541	0.033647	0.019585	GPATCH8	ENSP00000467556.1:p.(His687Arg)	missense_variant	SNV	rs61744303	benign	not provided
	chr1:244855905	["T","G"]	42.043	0.0200539	99.9799	-0.58525	0.25073	0.019586	HNRNPU	ENST00000640218.1:c.2166A>C(p.(Gly722=))	splice_region_variant, synonymous_variant	SNV	rs140234240	likely benign	heterogeneous nuclear ribonucleoprotein G, human
	chr1:145904139	["G","A"]	1448	0.690675	99.3093	0.1	0.042845	0.019591	ITGA10	ENSP00000358310.3:p.(Thr224Met)	missense_variant	SNV	rs146565671
	chr6:160063462	["C","G"]	109	0.0519914	99.948	-0.36346	0.15572	0.019592	IGF2R	ENSP00000349437.1:p.(Leu1240Val)	missense_variant	SNV	rs146994109
	chr11:117444043	["C","T"]	1385	0.660625	99.3394	0.10243	0.043886	0.019598	DSCAML1		intron_variant, splice_region_variant	SNV	rs144958920	benign	not provided
	chr16:23534972	["C","T"]	73.001	0.0348204	99.9652	0.44437	0.19039	0.0196	EARS2	ENSP00000456218.1:p.(Val292Ile)	missense_variant	SNV	rs199575087	benign, likely benign, uncertain significance	Leukoencephalopathy-thalamus and brainstem anomalies-high lactate syndrome, not provided
	chr11:65794581	["G","A"]	103	0.0491295	99.9509	-0.37383	0.16017	0.019603	OVOL1	ENSP00000337862.3:p.(Arg121His)	missense_variant	SNV	rs148705620
	chr8:10054529	["ACC","A"]	140	0.066778	99.9332	0.32069	0.13741	0.019606	MSRA	ENSP00000313921.4:p.(Arg6GlufsTer73)	frameshift_variant	deletion	rs772058587
	chr17:74881120	["A","T"]	236.01	0.112573	99.8874	0.247	0.10584	0.019608	FADS6	ENSP00000481684.1:p.(Phe243Tyr)	missense_variant	SNV	rs114917575
	chr2:186833157	["T","C"]	748.16	0.356861	99.6431	0.13943	0.059747	0.019613	ZSWIM2	ENSP00000295131.2:p.(Ile302Val)	missense_variant	SNV	rs140928382
	chr1:236686699	["A","G"]	246.43	0.117544	99.8825	-0.24106	0.1033	0.019619	ACTN2	ENSP00000355537.4:p.(Gln9Arg)	missense_variant	SNV	rs121434525	likely benign, uncertain significance	Cardiomyopathy, Cardiovascular phenotype, Dilated cardiomyopathy 1AA, Dilated cardiomyopathy 1AA, Primary dilated cardiomyopathy, Primary familial hypertrophic cardiomyopathy, not specified
	chr17:60060063	["T","C"]	180.02	0.0858669	99.9141	0.28284	0.12121	0.019624	HEATR6	ENSP00000184956.5:p.(Ile484Val)	missense_variant	SNV	rs115073148
	chr19:55858652	["G","A"]	51.001	0.0243267	99.9757	0.53133	0.22771	0.019629	NLRP4	ENSP00000301295.4:p.(Arg420Gln)	missense_variant	SNV	rs142191212
	chr17:39829479	["G","A"]	189	0.0901503	99.9098	-0.2746	0.11769	0.019631	IKZF3	ENSP00000344544.3:p.(Ala24Val)	missense_variant	SNV	rs61749874
	chr1:3837479	["C","T"]	73.001	0.0348204	99.9652	-0.44383	0.19021	0.019634	CEP104	ENSP00000367476.3:p.(Arg311His)	missense_variant	SNV	rs140022279	uncertain significance	Joubert syndrome 25
	chr17:4745333	["G","A"]	626.1	0.298641	99.7014	-0.15207	0.065176	0.019639	ZMYND15	ENSP00000269289.6:p.(Arg680His)	missense_variant	SNV	rs148980412	likely benign, uncertain significance	not provided
	chr12:122978942	["C","T"]	104	0.0496065	99.9504	0.37187	0.15938	0.01964	OGFOD2	ENSP00000228922.7:p.(Leu241Phe)	missense_variant	SNV	rs201434031
	chr3:196948280	["G","A"]	139	0.066301	99.9337	0.32257	0.13825	0.01964	PIGZ	ENSP00000413405.1:p.(Ala206Val)	missense_variant	SNV	rs61729251
	chr11:18720275	["A","C"]	41.011	0.0195617	99.9804	0.59367	0.25446	0.019649	IGSF22	ENSP00000421191.1:p.(Leu130Arg)	missense_variant	SNV	rs3740710
	chr15:24968681	["A","G"]	113.12	0.0539566	99.946	-0.35676	0.15292	0.019652	SNURF		NMD_transcript_variant, intron_variant	SNV	rs140127298
	chr15:24968681	["A","G"]	113.12	0.0539566	99.946	-0.35676	0.15292	0.019652	AC124312.1		NMD_transcript_variant, intron_variant	SNV	rs140127298
	chr17:63483485	["C","G"]	156.01	0.0744145	99.9256	0.3011	0.12908	0.019665	ACE	ENSP00000290866.4:p.(Pro505Ala)	missense_variant	SNV	rs148943954	benign, uncertain significance	Renal tubular dysgenesis, not provided
	chr1:158777642	["C","A"]	978.01	0.466497	99.5335	0.12111	0.051917	0.019666	OR6N2		splice_acceptor_variant	SNV	rs41264044
	chr11:65112589	["C","T"]	197	0.0939661	99.906	-0.27027	0.11588	0.019682	TM7SF2	ENSP00000279263.7:p.(Arg43Cys)	missense_variant	SNV	rs371186990
	chr10:131970977	["T","G"]	1139	0.543286	99.4567	0.11358	0.048706	0.01971	BNIP3		intron_variant, splice_region_variant	SNV	rs45569738
	chr14:41891806	["G","A"]	187.01	0.089201	99.9108	0.27727	0.11892	0.019726	LRFN5	ENSP00000298119.4:p.(Gly648Ser)	missense_variant	SNV	rs150763995
	chr19:51225844	["G","A"]	50.033	0.023865	99.9761	-0.52551	0.22539	0.019727	CD33	ENSP00000262262.3:p.(Glu154Lys)	missense_variant	SNV	rs142901306
	chr5:75112506	["T","C"]	69.005	0.0329144	99.9671	0.45669	0.19589	0.019736	ANKRD31		intron_variant, splice_region_variant	SNV	rs184218845
	chr17:78138386	["C","T"]	391	0.186501	99.8135	0.19156	0.082172	0.019743	TMC8	ENSP00000325561.4:p.(Pro524Leu)	missense_variant	SNV	rs144120533	benign, likely benign	Epidermodysplasia verruciformis, not provided
	chr8:85332503	["G","A"]	1926	0.918674	99.0813	-0.08699	0.037315	0.019745	CA1	ENSP00000430656.1:p.(Ala167Val)	missense_variant	SNV	rs61734485	benign	not provided
	chr16:75237005	["C","CAGA"]	50	0.0238493	99.9762	-0.53569	0.2298	0.019749	BCAR1		intron_variant, splice_region_variant	insertion	rs751160108
	chr14:74521928	["G","A"]	109	0.0519914	99.948	0.36343	0.15591	0.019756	LTBP2	ENSP00000261978.4:p.(Ala924Val)	missense_variant	SNV	rs142675579	likely benign, uncertain significance	Glaucoma 3, primary congenital, D, Weill-Marchesani syndrome, not provided
	chr19:16530573	["A","C"]	85.007	0.0405471	99.9595	0.41093	0.1763	0.019766	AC008764.1		NMD_transcript_variant, intron_variant	SNV	rs376460671
	chr11:93736016	["G","A"]	76.012	0.0362566	99.9637	0.42441	0.18209	0.019767	TAF1D		NMD_transcript_variant, intron_variant	SNV	rs193250273
	chr15:43796612	["G","A"]	64.006	0.0305299	99.9695	0.47345	0.20313	0.01977	SERINC4		intron_variant, splice_region_variant	SNV	rs200888964
	chr15:43796612	["G","A"]	64.006	0.0305299	99.9695	0.47345	0.20313	0.01977	AC018512.1		NMD_transcript_variant, intron_variant, splice_region_variant	SNV	rs200888964
	chr14:73491343	["C","T"]	335.01	0.159795	99.8402	-0.2062	0.088476	0.019778	RIOX1	ENSP00000477507.1:p.(Ser109Leu)	missense_variant	SNV	rs562155926
	chr17:42691962	["G","A"]	98.004	0.0467465	99.9533	0.38266	0.16419	0.019779	CNTNAP1	ENSP00000264638.3:p.(Arg834His)	missense_variant	SNV	rs142029931	uncertain significance	not provided
	chr20:41363703	["G","T"]	162	0.0772716	99.9227	-0.29774	0.12776	0.019782	EMILIN3	ENSP00000332806.3:p.(Pro150His)	missense_variant	SNV	rs146612336
	chr19:932503	["G","A"]	173.04	0.0825376	99.9175	0.28813	0.12365	0.019793	ARID3A	ENSP00000263620.2:p.(Glu152Lys)	missense_variant	SNV	rs141023843
	chr19:14516083	["G","A"]	76.004	0.0362528	99.9637	0.43439	0.18642	0.0198	DNAJB1	ENSP00000254322.1:p.(Arg294Trp)	missense_variant	SNV	rs143320658
	chr12:39650324	["G","A"]	54.049	0.0257806	99.9742	-0.50596	0.21714	0.019802	C12orf40	ENSP00000317671.5:p.(Arg219Gln)	missense_variant	SNV	rs200733049
	chr9:136722964	["G","A"]	39	0.0186024	99.9814	0.60629	0.26021	0.019806	FAM69B	ENST00000371692.8:c.486G>A(p.(Ala162=))	splice_region_variant, synonymous_variant	SNV	rs148889146
	chr1:110518572	["G","C"]	107	0.0510374	99.949	-0.36628	0.1572	0.019806	KCNA10	ENSP00000358786.2:p.(Asp72Glu)	missense_variant	SNV	rs140376600
	chr17:44351586	["G","A"]	242	0.11543	99.8846	0.24365	0.10458	0.019813	GRN	ENSP00000053867.2:p.(Ala324Thr)	missense_variant	SNV	rs63750541	benign, likely benign, uncertain significance	Grn-related frontotemporal lobar degeneration with Tdp43 inclusions, Grn-related frontotemporal lobar degeneration with Tdp43 inclusions, Neuronal ceroid lipofuscinosis 11, not provided, not specified
	chr11:1019490	["G","C"]	854.02	0.407355	99.5926	-0.13069	0.056092	0.019817	MUC6	ENSP00000406861.2:p.(Pro1272Arg)	missense_variant	SNV	rs187272036
	chr1:202427164	["A","G"]	74.007	0.0353003	99.9647	-0.4413	0.18941	0.019818	PPP1R12B	ENSP00000375821.5:p.(Met276Val)	missense_variant	SNV	rs61736233
	chr4:2639841	["C","T"]	50.001	0.0238497	99.9762	-0.53536	0.2298	0.019825	FAM193A	ENSP00000490564.1:p.(Ala382Val)	missense_variant	SNV	rs199976101
	chr2:178587732	["G","A"]	73.003	0.0348214	99.9652	-0.44311	0.19022	0.019834	TTN	ENSP00000467141.1:p.(Arg21193Cys)	missense_variant	SNV	rs376800688	likely benign, uncertain significance	Autosomal recessive limb-girdle muscular dystrophy type 2J, Cardiomyopathy, Dilated cardiomyopathy 1G, not provided, not specified
	chr1:89107691	["C","T"]	64.001	0.0305275	99.9695	0.47321	0.20315	0.01984	GBP2		NMD_transcript_variant, intron_variant	SNV	rs542437648
	chr17:41724729	["C","T"]	54.003	0.0257586	99.9742	-0.51535	0.22124	0.019843	HAP1	ENSP00000309392.5:p.(Arg663Gln)	missense_variant	SNV	rs147264849
	chr3:142777647	["A","G"]	56.006	0.026714	99.9733	0.5058	0.21715	0.019846	TRPC1	ENSP00000419313.1:p.(Ile216Met)	missense_variant	SNV	rs139635169
	chr14:24167320	["C","T"]	101.03	0.0481898	99.9518	0.37671	0.16173	0.019848	AL136295.5		3_prime_UTR_variant, NMD_transcript_variant	SNV	rs535062980
	chr19:44009098	["C","T"]	998.02	0.476041	99.524	-0.12018	0.051596	0.019851	ZNF230	ENSP00000409318.1:p.(His53Tyr)	missense_variant	SNV	rs111311736
	chr15:48755970	["C","T"]	770.06	0.367307	99.6327	-0.13736	0.05898	0.019862	CEP152	ENSP00000370337.2:p.(Cys1093Tyr)	missense_variant	SNV	rs74012142	benign, likely benign	Microcephaly 9, primary, autosomal recessive, Seckel syndrome 5, not provided, not specified
	chr4:2942324	["G","A"]	39.001	0.0186029	99.9814	-0.60598	0.2602	0.019868	NOP14	ENSP00000405068.2:p.(Ala640Val)	missense_variant	SNV	rs372098273
	chr1:973626	["C","T"]	55.001	0.0262347	99.9738	0.51026	0.21911	0.019871	PLEKHN1	ENSP00000368719.2:p.(Arg526Trp)	missense_variant	SNV	rs200213253
	chr17:7252302	["C","G"]	81	0.0386358	99.9614	-0.42076	0.18068	0.019872	AC003688.1		NMD_transcript_variant, intron_variant	SNV	rs980788707
	chr12:49793796	["C","A"]	1762	0.840448	99.1596	0.090858	0.039016	0.019876	NCKAP5L	ENSP00000337998.6:p.(Ala1066Ser)	missense_variant	SNV	rs191603809
	chr16:67401044	["C","T"]	309	0.147389	99.8526	-0.21563	0.092602	0.019881	ZDHHC1	ENSP00000340299.2:p.(Ser114Asn)	missense_variant	SNV	rs139962485
	chr19:35715026	["C","A"]	65.001	0.0310045	99.969	0.46977	0.20175	0.019891	ZBTB32	ENSP00000376035.1:p.(Pro134Thr)	missense_variant	SNV	rs767597336
	chr10:16874366	["T","C"]	126.01	0.0601049	99.9399	0.33768	0.14502	0.019892	CUBN		intron_variant, splice_region_variant	SNV	rs372673718	likely benign, uncertain significance	Imerslund-Grasbeck syndrome, not provided
	chr17:3670948	["TC","T"]	927.04	0.442185	99.5578	0.12477	0.05359	0.019902	P2RX5-TAX1BP3		3_prime_UTR_variant, NMD_transcript_variant	deletion	rs141533686
	chr4:95242480	["C","T"]	469	0.223706	99.7763	-0.1751	0.075212	0.01991	UNC5C	ENSP00000406022.1:p.(Asp353Asn)	missense_variant	SNV	rs145155041
	chr1:29112395	["C","T"]	138.02	0.0658335	99.9342	-0.32213	0.13838	0.019923	EPB41	ENSP00000345259.4:p.(Arg815Cys)	missense_variant	SNV	rs148459745
	chr19:49891095	["C","G"]	58.002	0.0276661	99.9723	0.49672	0.21339	0.019927	IL4I1	ENSP00000342557.2:p.(Gly239Arg)	missense_variant	SNV	rs146209956
	chr20:16367223	["C","T"]	461.01	0.219895	99.7801	-0.17623	0.075713	0.019934	KIF16B	ENSP00000384164.1:p.(Ala1368Thr)	missense_variant	SNV	rs142402240
	chr11:83165983	["TAAATCG","T"]	66.002	0.031482	99.9685	-0.46555	0.20002	0.019939	PCF11	ENSP00000298281.4:p.(Lys369_Ser370del)	inframe_deletion	deletion	rs758555602
	chr19:44882231	["G","A"]	1007	0.480324	99.5197	-0.11938	0.051295	0.019954	NECTIN2	ENSP00000252483.4:p.(Ala355Thr)	missense_variant	SNV	rs187706273	benign	not provided
	chr9:130430472	["C","T"]	37.002	0.0176494	99.9824	0.62152	0.2671	0.019973	HMCN2	ENSP00000485357.1:p.(Arg4819Trp)	missense_variant	SNV	rs544595722
	chr5:67165289	["C","T"]	31	0.0147865	99.9852	-0.67916	0.29189	0.019977	MAST4	ENSP00000385727.1:p.(Ala2037Val)	missense_variant	SNV	rs199523154
	chr2:181918607	["A","G"]	399.01	0.190322	99.8097	0.19036	0.081817	0.019985	SSFA2	ENSP00000388731.2:p.(Met933Val)	missense_variant	SNV	rs139216081
	chr1:205058188	["A","G"]	201.04	0.0958932	99.9041	0.26597	0.11432	0.019988	CNTN2	ENSP00000491474.1:p.(Met75Val)	missense_variant	SNV	rs144767577	benign	Epilepsy, familial adult myoclonic, 5
	chr2:240045349	["C","T"]	277.02	0.132135	99.8679	0.22847	0.098201	0.019989	OR6B3	ENSP00000493035.1:p.(Ala242Thr)	missense_variant	SNV	rs199798079
	chr10:114846242	["G","A"]	99.003	0.047223	99.9528	0.38002	0.16336	0.020002	FAM160B1	ENSP00000358251.4:p.(Val425Ile)	missense_variant	SNV	rs143648914
	chr13:113495780	["G","A"]	128	0.0610541	99.9389	0.33496	0.14399	0.020008	TMCO3	ENSP00000389399.2:p.(Val67Ile)	missense_variant	SNV	rs76977798
	chr15:42682413	["C","T"]	71	0.033866	99.9661	-0.44915	0.19308	0.020009	STARD9	ENSP00000290607.7:p.(Thr792Met)	missense_variant	SNV	rs564152350
	chr8:20148063	["A","G"]	413.03	0.197009	99.803	0.18745	0.080581	0.020011	SLC18A1	ENSP00000276373.5:p.(Leu385Pro)	missense_variant	SNV	rs138289026
	chr17:80334117	["G","A"]	545.05	0.259981	99.74	-0.16242	0.069825	0.020011	RNF213	ENSP00000425956.2:p.(Asp1435Asn)	missense_variant	SNV	rs113139767	likely benign	not provided
	chr20:63325674	["C","G"]	592.06	0.282404	99.7176	0.15488	0.066585	0.020021	COL20A1	ENSP00000414753.1:p.(Pro1126Ala)	missense_variant	SNV	rs199703564
	chr7:99493536	["C","T"]	108	0.0515144	99.9485	0.36136	0.15536	0.020027	ZNF394	ENSP00000337363.6:p.(Arg560His)	missense_variant	SNV	rs61737535
	chr21:26051070	["A","G"]	148.01	0.0705986	99.9294	0.31223	0.13424	0.020027	APP	ENSP00000284981.4:p.(Ser198Pro)	missense_variant	SNV	rs145081708	benign, likely benign, uncertain significance	Alzheimer disease, not provided, not specified
	chr15:24677482	["G","A"]	139	0.066301	99.9337	0.32108	0.13805	0.020031	NPAP1	ENSP00000333735.2:p.(Gly539Arg)	missense_variant	SNV	rs72691546
	chr11:5841735	["G","C"]	714.04	0.340587	99.6594	0.14254	0.061289	0.020034	OR52E6	ENSP00000369279.2:p.(Gln59Glu)	missense_variant	SNV	rs61739208
	chr15:27983383	["T","C"]	114.01	0.0543811	99.9456	0.35411	0.15226	0.020037	OCA2	ENSP00000346659.3:p.(Asn489Asp)	missense_variant	SNV	rs121918170	pathogenic	Skin/hair/eye pigmentation, variation in, 1, Tyrosinase-positive oculocutaneous albinism, Tyrosinase-positive oculocutaneous albinism, not provided
	chr1:152218546	["C","T"]	55.014	0.0262409	99.9738	-0.50954	0.21917	0.020083	HRNR	ENSP00000357791.2:p.(Arg1028Lys)	missense_variant	SNV	rs139825906
	chr1:240333921	["C","T"]	570.01	0.271886	99.7281	0.15871	0.068273	0.020097	FMN2	ENSP00000318884.9:p.(Ser1540Leu)	missense_variant	SNV	rs150801382	likely benign, uncertain significance	Intellectual disability, autosomal recessive 47, Neurodevelopmental abnormality, not provided, not specified
	chr15:78602078	["A","G"]	885.06	0.422161	99.5778	-0.12722	0.05473	0.020097	CHRNA3	ENST00000559658.5:c.564T>C(p.(Asp188=))	NMD_transcript_variant, synonymous_variant	SNV	rs8192480	benign	not provided
	chr2:197781825	["G","T"]	221	0.105414	99.8946	0.25434	0.10941	0.020098	BOLL	ENSP00000397711.1:p.(Ser9Tyr)	missense_variant	SNV	rs141986181
	chr2:160020260	["T","C"]	313.01	0.149301	99.8507	0.21273	0.091515	0.020098	PLA2R1	ENSP00000283243.7:p.(Asn433Ser)	missense_variant	SNV	rs141323673
	chr3:97748613	["T","A"]	248.04	0.118311	99.8817	0.24015	0.10332	0.020102	EPHA6	ENSP00000374323.5:p.(Leu1102His)	missense_variant	SNV	rs200120931
	chr9:110406895	["G","A"]	77.001	0.0367284	99.9633	-0.4305	0.18521	0.020104	SVEP1	ENSP00000384917.3:p.(Thr2905Met)	missense_variant	SNV	rs199967982
	chr12:30729223	["G","A"]	143	0.0682089	99.9318	0.31602	0.13596	0.020104	CAPRIN2	ENSP00000298892.5:p.(Arg403Cys)	missense_variant	SNV	rs189302779
	chr3:50290211	["C","T"]	88	0.0419747	99.958	0.40352	0.17361	0.020115	IFRD2	ENSP00000402849.3:p.(Arg180His)	missense_variant	SNV	rs199899087
	chr7:1498856	["C","T"]	153	0.0729788	99.927	0.30563	0.1315	0.020117	INTS1		intron_variant, splice_region_variant	SNV	rs200181300
	chr6:10874330	["G","GCTGGTAGGC"]	338	0.161221	99.8388	-0.20587	0.088579	0.020119	AL024498.2		NMD_transcript_variant, intron_variant	insertion	rs551375300	likely benign	not provided, not specified
	chr6:10874330	["G","GCTGGTAGGC"]	338	0.161221	99.8388	-0.20587	0.088579	0.020119	GCM2	ENSP00000368805.4:p.(Ala393_Gln395dup)	inframe_insertion	insertion	rs551375300	likely benign	not provided, not specified
	chr19:47698710	["G","A"]	643	0.306702	99.6933	0.1494	0.064284	0.02012	BICRA	ENSP00000379946.2:p.(Asp1109Asn)	missense_variant	SNV	rs199973579
	chr6:46689791	["G","A"]	190.01	0.090632	99.9094	-0.2742	0.11798	0.020127	TDRD6	ENSP00000346065.5:p.(Ala555Thr)	missense_variant	SNV	rs138859473
	chr11:1242078	["C","T"]	51.003	0.0243277	99.9757	0.52971	0.22793	0.020129	MUC5B	ENSP00000436812.1:p.(Ala1733Val)	missense_variant	SNV	rs182666421
	chr9:136745964	["C","G"]	82.005	0.0391152	99.9609	-0.41763	0.17972	0.020143	AL355987.1		NMD_transcript_variant, intron_variant	SNV	rs200813574
	chr12:31293810	["C","T"]	257.01	0.12259	99.8774	0.23632	0.10171	0.020157	SINHCAF	ENSP00000337477.4:p.(Arg117His)	missense_variant	SNV	rs2304459
	chr18:63564075	["C","A"]	53.002	0.0252812	99.9747	-0.51857	0.22319	0.020159	SERPINB12	ENSP00000372218.1:p.(Tyr220Ter)	stop_gained	SNV	rs118040091
	chr4:89923160	["C","T"]	883.08	0.421216	99.5788	-0.12709	0.054701	0.020162	MMRN1		intron_variant, splice_region_variant	SNV	rs41284765	benign	not provided
	chr10:119670133	["G","A"]	754.09	0.35969	99.6403	0.1372	0.059054	0.020169	BAG3	ENSP00000358081.3:p.(Ala155Thr)	missense_variant	SNV	rs61756328	benign, likely benign, uncertain significance	Cardiovascular phenotype, Dilated cardiomyopathy 1HH, Dilated cardiomyopathy 1HH, Hypertrophic cardiomyopathy, Myofibrillar myopathy 6, Myofibrillar myopathy 6, not provided, not specified
	chr15:90245340	["G","T"]	43.021	0.0205204	99.9795	0.57563	0.24779	0.020178	AC091167.8		NMD_transcript_variant, intron_variant	SNV	rs765531577
	chr1:153775508	["TCCTGCTGCTGCC","T"]	79.006	0.0376847	99.9623	0.4249	0.18291	0.020184	SLC27A3	ENSP00000271857.2:p.(Pro136_Leu139del)	inframe_deletion	deletion	rs143599353
	chr12:10393845	["T","C"]	395.01	0.188414	99.8116	0.1905	0.082024	0.02021	KLRC4-KLRK1		3_prime_UTR_variant, NMD_transcript_variant	SNV	rs140880433
	chr21:45225948	["C","T"]	208	0.099213	99.9008	0.26214	0.11287	0.020214	ADARB1		3_prime_UTR_variant, NMD_transcript_variant	SNV	rs780925703
	chr12:1953030	["G","A"]	74	0.0352969	99.9647	-0.43407	0.18691	0.020218	DCP1B	ENSP00000280665.6:p.(Leu304Phe)	missense_variant	SNV	rs146089330
	chr1:247101054	["T","C"]	423.02	0.201774	99.7982	0.18306	0.078828	0.020223	ZNF669	ENSP00000342818.6:p.(Arg239Gly)	missense_variant	SNV	rs149094745
	chr7:43869376	["C","A"]	60.002	0.0286201	99.9714	-0.48714	0.2098	0.020237	URGCP-MRPS24	ENSP00000473871.1:p.(Gly59Val)	missense_variant, splice_region_variant	SNV	rs200556638
	chr7:43869376	["C","A"]	60.002	0.0286201	99.9714	-0.48714	0.2098	0.020237	MRPS24	ENSP00000318158.5:p.(Val14Leu)	missense_variant, splice_region_variant	SNV	rs200556638
	chr2:50497607	["G","T"]	192.01	0.091586	99.9084	0.27412	0.11806	0.020244	NRXN1	ENSP00000385142.1:p.(Leu909Met)	missense_variant	SNV	rs201818223	benign, likely benign, uncertain significance	Chromosome 2P16.3 deletion syndrome, History of neurodevelopmental disorder, Pitt-Hopkins-like syndrome 2, Pitt-Hopkins-like syndrome 2, not provided, not specified
	chr3:48270063	["C","G"]	29.001	0.0138331	99.9862	0.70061	0.30176	0.020249	ZNF589		3_prime_UTR_variant, NMD_transcript_variant	SNV	rs202108086
	chr10:7370281	["G","A"]	759.08	0.36207	99.6379	-0.13785	0.059372	0.020249	SFMBT2	ENST00000397167.5:c.195C>T(p.(His65=))	splice_region_variant, synonymous_variant	SNV	rs142871492
	chr15:89624940	["C","T"]	285	0.135941	99.8641	0.22376	0.096378	0.020251	TICRR	ENSP00000268138.7:p.(Pro1544Ser)	missense_variant	SNV	rs144798110
	chr9:116863593	["G","A"]	321	0.153112	99.8469	0.21091	0.090842	0.020253	ASTN2	ENSP00000314038.4:p.(Ser677Leu)	missense_variant	SNV	rs56153291	likely benign	not provided
	chr12:18738753	["C","A"]	80.001	0.0381593	99.9618	0.42189	0.18172	0.020254	CAPZA3	ENSP00000326238.3:p.(Thr162Lys)	missense_variant	SNV	rs145563800
	chr9:105620048	["G","A"]	107.03	0.0510518	99.9489	0.36487	0.15716	0.020255	FKTN	ENSP00000223528.2:p.(Gly387Arg)	missense_variant	SNV	rs148975262	uncertain significance	Cardiovascular phenotype, Dilated cardiomyopathy 1X, Muscular dystrophy-dystroglycanopathy (congenital with brain and eye anomalies), type A, 4, Walker-Warburg congenital muscular dystrophy, not provided
	chr9:137614398	["G","A"]	66.001	0.0314815	99.9685	0.45838	0.19745	0.02026	ARRDC1	ENSP00000360475.4:p.(Glu240Lys)	missense_variant	SNV	rs142800608
	chr11:130473396	["T","G"]	476.01	0.22705	99.773	0.17396	0.074945	0.020279	ADAMTS15	ENSP00000299164.2:p.(Ser810Ala)	missense_variant	SNV	rs112935567
	chr16:50716931	["A","G"]	277.01	0.13213	99.8679	0.22725	0.097904	0.02028	NOD2	ENSP00000300589.2:p.(Met863Val)	missense_variant	SNV	rs104895447	benign, likely benign	Blau syndrome, Blau syndrome, Inflammatory bowel disease 1, Inflammatory bowel disease 1, not provided
	chr1:18872381	["C","T"]	39.001	0.0186029	99.9814	-0.60391	0.26019	0.020286	AL080251.1		NMD_transcript_variant, intron_variant	SNV	rs536186688	uncertain significance	Deficiency of pyrroline-5-carboxylate reductase
	chr8:56113820	["T","C"]	162.03	0.077286	99.9227	0.29703	0.12797	0.020286	MOS	ENSP00000310722.1:p.(Ile55Val)	missense_variant	SNV	rs144702322
	chr3:46359799	["G","A"]	745.02	0.355364	99.6446	-0.13922	0.059984	0.020289	CCR2	ENSP00000292301.3:p.(Gly355Glu)	missense_variant	SNV	rs3918387
	chr19:53352504	["A","G"]	48.004	0.0228972	99.9771	-0.54468	0.23468	0.020292	ZNF845	ENSP00000388311.1:p.(Asn610Ser)	missense_variant	SNV	rs752423608
	chr1:154946733	["C","T"]	256	0.122108	99.8779	-0.23601	0.10169	0.020299	PBXIP1	ENSP00000357448.3:p.(Arg314Gln)	missense_variant	SNV	rs150980806
	chr10:96623472	["C","T"]	162	0.0772716	99.9227	0.29628	0.12767	0.020305	PIK3AP1	ENSP00000339826.5:p.(Gly579Arg)	missense_variant, splice_region_variant	SNV	rs144966728	benign	Infantile spasms
	chr8:88074632	["T","C"]	267.01	0.12736	99.8726	0.23116	0.099606	0.020305	MMP16	ENSP00000286614.6:p.(Ser399Gly)	missense_variant	SNV	rs61753768
	chr6:35241240	["T","C"]	99.007	0.0472249	99.9528	0.37912	0.16337	0.020306	SCUBE3	ENSP00000274938.7:p.(Leu390Pro)	missense_variant	SNV	rs146472966
	chr4:10566108	["T","C"]	618.05	0.294801	99.7052	0.15255	0.065738	0.020307	CLNK	ENSP00000226951.6:p.(Ser65Gly)	missense_variant	SNV	rs16869924
	chr9:93096271	["C","T"]	60.091	0.0286625	99.9713	0.48682	0.20978	0.020313	CARD19		5_prime_UTR_variant, NMD_transcript_variant	SNV	rs552499149
	chr3:38550362	["A","G"]	551.16	0.262895	99.7371	0.16126	0.06949	0.020314	SCN5A	ENSP00000410257.1:p.(Phe2004Leu)	missense_variant	SNV	rs41311117	benign, likely benign, uncertain significance	Brugada syndrome, Brugada syndrome, Brugada syndrome 1, Brugada syndrome 1, Cardiac arrhythmia, Cardiomyopathy, Cardiovascular phenotype, Dilated cardiomyopathy 1E, Long QT syndrome, Long QT syndrome 3, Long QT syndrome 3, Progressive familial heart block, type 1A, Sick sinus syndrome 1, Ventricular fibrillation, paroxysmal familial, type 1, not provided, not specified
	chr22:24615095	["C","G"]	411.11	0.196093	99.8039	0.1864	0.080325	0.020315	GGT1	ENSP00000248923.4:p.(Thr117Ser)	missense_variant	SNV	rs201519055
	chr13:72745001	["G","A"]	490.01	0.233728	99.7663	0.17076	0.073588	0.020317	BORA	ENSP00000479266.1:p.(Glu253Lys)	missense_variant	SNV	rs182782800
	chr12:52652009	["C","T"]	65.001	0.0310045	99.969	0.46783	0.20162	0.020323	KRT2	ENSP00000310861.3:p.(Arg45His)	missense_variant	SNV	rs149447253	likely benign	Ichthyosis bullosa of Siemens, not provided
	chr5:146144466	["T","C"]	45.002	0.0214653	99.9785	0.56202	0.24222	0.020329	LARS		intron_variant, splice_region_variant	SNV	rs373591577	uncertain significance	not provided
	chr8:23702462	["T","C"]	83.005	0.0395922	99.9604	-0.4139	0.17839	0.02033	NKX2-6	ENSP00000320089.3:p.(Arg299Gly)	missense_variant	SNV	rs564297816	uncertain significance	Conotruncal heart malformations
	chr3:58274672	["A","G"]	239	0.114	99.886	0.24435	0.10532	0.020331	ABHD6	ENSP00000420315.1:p.(Thr180Ala)	missense_variant	SNV	rs148033857
	chr11:118956956	["CT","C"]	175.01	0.0834772	99.9165	-0.28518	0.12292	0.020343	UPK2	ENSP00000264031.2:p.(Cys51ValfsTer10)	frameshift_variant	deletion	rs750295837
	chr15:73703997	["G","A"]	180	0.0858574	99.9141	-0.28118	0.1212	0.020343	CD276	ENSP00000320084.5:p.(Ala358Thr)	missense_variant, splice_region_variant	SNV	rs146707793
	chr15:81334861	["T","C"]	35.001	0.016695	99.9833	-0.63744	0.27477	0.020347	TMC3	ENSP00000452681.1:p.(His774Arg)	missense_variant	SNV	rs373734400
	chr9:37746489	["T","C"]	78.004	0.0372068	99.9628	0.42788	0.18444	0.020348	FRMPD1	ENSP00000366995.3:p.(Met1486Thr)	missense_variant	SNV	rs753854809
	chr9:37746489	["T","C"]	78.004	0.0372068	99.9628	0.42788	0.18444	0.020348	AL138752.2		NMD_transcript_variant, intron_variant	SNV	rs753854809
	chr2:196318670	["C","G"]	98.003	0.046746	99.9533	-0.38084	0.16419	0.020368	HECW2	ENSP00000260983.2:p.(Arg740Ser)	missense_variant	SNV	rs202205403	benign	not provided
	chr17:77487552	["G","A"]	42.015	0.0200405	99.98	0.58153	0.25072	0.020372	45544	ENSP00000391249.1:p.(Asp348Asn)	missense_variant, splice_region_variant	SNV	rs201560726	benign	Amyotrophic neuralgia
	chr2:23971290	["G","T"]	88.004	0.0419766	99.958	0.40192	0.17329	0.020378	UBXN2A	ENSP00000385525.1:p.(Gly19Val)	missense_variant	SNV	rs139718365
	chr6:31773272	["C","A"]	51	0.0243263	99.9757	0.52777	0.22756	0.020381	VWA7	ENSP00000364840.4:p.(Arg296Leu)	missense_variant	SNV	rs139770801
	chr1:182056704	["G","A"]	127	0.0605772	99.9394	-0.33207	0.14318	0.020382	ZNF648	ENSP00000344129.3:p.(Ser436Phe)	missense_variant	SNV	rs146558952
	chr12:128926436	["C","G"]	133.01	0.0634438	99.9366	0.32809	0.14147	0.020387	GLT1D1	ENSP00000438158.1:p.(Leu188Val)	missense_variant	SNV	rs765723970
	chr11:55555319	["T","G"]	69.004	0.0329139	99.9671	0.45371	0.19565	0.020399	OR4C15	ENSP00000324958.2:p.(Leu338Trp)	missense_variant	SNV	rs144172324
	chr17:80104618	["G","A"]	57.001	0.0271886	99.9728	-0.49946	0.21541	0.020415	GAA	ENSP00000305692.3:p.(Arg11Gln)	missense_variant	SNV	rs138812846	likely benign, uncertain significance	Glycogen storage disease, type II, not provided, not specified
	chr12:122855368	["T","C"]	92.138	0.0439485	99.9561	0.3935	0.16971	0.020419	HIP1R	ENSP00000253083.4:p.(Ile319Thr)	missense_variant	SNV	rs184197853
	chr3:27721989	["G","T"]	84.006	0.0400696	99.9599	0.40739	0.17571	0.020424	EOMES	ENSP00000388620.1:p.(Asp102Glu)	missense_variant	SNV	rs560692131
	chr20:45221909	["G","A"]	331	0.157882	99.8421	-0.20743	0.089474	0.020433	SEMG2	ENSP00000361855.3:p.(Ala93Thr)	missense_variant	SNV	rs140923429
	chr12:52591528	["C","T"]	34	0.0162175	99.9838	0.64606	0.27868	0.020438	KRT72	ENSP00000293745.2:p.(Arg300His)	missense_variant	SNV	rs149642871
	chr19:48140055	["G","A"]	332.01	0.158364	99.8416	-0.20717	0.089369	0.020443	LIG1	ENSP00000263274.6:p.(Leu335Phe)	missense_variant	SNV	rs144552403	likely benign	not provided
	chr8:123799623	["C","T"]	194.01	0.0925399	99.9075	0.27074	0.11679	0.020448	FAM91A1	ENSP00000335082.7:p.(Thr555Ile)	missense_variant	SNV	rs199756568
	chr1:88983294	["C","T"]	271.01	0.129268	99.8707	-0.23014	0.099283	0.020448	RBMXL1	ENSP00000446099.1:p.(Gly178Glu)	missense_variant	SNV	rs148810594
	chr1:91979683	["G","A"]	123.01	0.058674	99.9413	0.33847	0.14602	0.020449	BRDT	ENSP00000387822.2:p.(Ala409Thr)	missense_variant	SNV	rs146150616
	chr7:1503096	["C","T"]	744.02	0.354887	99.6451	0.13846	0.059733	0.020449	INTS1	ENSP00000385722.3:p.(Gly52Ser)	missense_variant	SNV	rs202230447
	chr19:58212389	["GTGAGTCCCAGGCAAACAGTGGTGCTCTTGACACAAACCAAGTTTCGCTCCAGAAAATTGACAACCC","G"]	91.016	0.0434133	99.9566	-0.39539	0.17058	0.020453	ZNF274	ENSP00000484810.1:p.(Ser418_Val439del)	inframe_deletion	deletion	rs1568714110
	chr12:109499714	["C","T"]	87	0.0414977	99.9585	-0.40394	0.17428	0.020462	UBE3B	ENSP00000391529.2:p.(Thr341Met)	missense_variant	SNV	rs201028903
	chr6:26055918	["C","G"]	229	0.10923	99.8908	0.24815	0.10706	0.020465	HIST1H1C	ENSP00000339566.2:p.(Ala171Pro)	missense_variant	SNV	rs146932663
	chr6:158665489	["G","T"]	337	0.160744	99.8393	-0.20427	0.088134	0.020467	SYTL3	ENSP00000353631.4:p.(Val69Leu)	missense_variant	SNV	rs137907566
	chr15:41840519	["C","T"]	633	0.301932	99.6981	0.15041	0.064898	0.020474	PLA2G4B		intron_variant, splice_region_variant	SNV	rs148579102
	chr15:41840519	["C","T"]	633	0.301932	99.6981	0.15041	0.064898	0.020474	JMJD7-PLA2G4B		intron_variant, splice_region_variant	SNV	rs148579102
	chr6:152293983	["A","G"]	230.03	0.109721	99.8903	0.24858	0.10727	0.020486	SYNE1	ENSP00000356224.5:p.(Ser5943Pro)	missense_variant	SNV	rs147998933	benign, likely benign, uncertain significance	Autosomal recessive ataxia, Beauce type, Autosomal recessive ataxia, Beauce type, Emery-Dreifuss muscular dystrophy 4, autosomal dominant, Emery-Dreifuss muscular dystrophy 4, autosomal dominant, Intellectual disability, not provided
	chr8:143438092	["G","A"]	961	0.458383	99.5416	0.12231	0.052779	0.020488	ZC3H3		intron_variant, splice_region_variant	SNV	rs187902174
	chr7:113084674	["C","T"]	112	0.0534224	99.9466	-0.35643	0.15382	0.020495	GPR85	ENST00000610164.1:c.48G>A(p.(Ser16=))	NMD_transcript_variant, synonymous_variant	SNV	rs142581654
	chr17:76479766	["C","T"]	45.007	0.0214677	99.9785	0.56185	0.24247	0.020497	RHBDF2	ENSP00000322775.3:p.(Arg109His)	missense_variant	SNV	rs143449348	benign	Palmoplantar keratoderma-esophageal carcinoma syndrome
	chr13:21604085	["G","A"]	59.002	0.0281431	99.9719	0.49071	0.21178	0.020503	MICU2	ENSP00000371811.4:p.(Leu22Phe)	missense_variant	SNV	rs372661654
	chr22:50548429	["G","A"]	59.001	0.0281426	99.9719	0.49129	0.21204	0.020506	KLHDC7B	ENSP00000379034.2:p.(Arg88Lys)	missense_variant	SNV	rs772305227
	chr9:136941350	["A","G"]	565.03	0.269511	99.7305	0.1586	0.068455	0.020511	FBXW5	ENSP00000313034.3:p.(Met453Thr)	missense_variant	SNV	rs138273782
	chr19:55175824	["C","G"]	147	0.0701169	99.9299	0.31128	0.13437	0.020525	SYT5	ENSP00000346265.2:p.(Gly142Ala)	missense_variant	SNV	rs149508178
	chr5:142314865	["C","T"]	68.001	0.0324355	99.9676	0.45092	0.19465	0.020532	SPRY4	ENSP00000344967.4:p.(Asp105Asn)	missense_variant	SNV	rs568363732	likely benign	not provided
	chr7:100613526	["C","A"]	56.001	0.0267117	99.9733	0.50298	0.21714	0.02054	MOSPD3	ENSP00000223054.4:p.(Arg111Ser)	missense_variant	SNV	rs200292497
	chr1:979313	["C","G"]	88	0.0419747	99.958	0.40136	0.17328	0.020542	PERM1	ENSP00000414022.3:p.(Gly573Arg)	missense_variant	SNV	rs536195330
	chr16:30760436	["A","G"]	58.002	0.0276661	99.9723	-0.49425	0.21338	0.020544	CCDC189	ENSP00000457287.1:p.(Leu106Pro)	missense_variant	SNV	rs140316897
	chr14:73282448	["T","C"]	109.01	0.0519962	99.948	0.36135	0.156	0.020544	NUMB	ENSP00000451300.1:p.(Asn336Ser)	missense_variant	SNV	rs143935866
	chr2:2284501	["G","A"]	24.001	0.0114481	99.9886	0.7708	0.33278	0.020546	MYT1L		5_prime_UTR_variant, splice_region_variant	SNV	rs60619655
	chr21:41834529	["C","T"]	1029	0.490818	99.5092	-0.11755	0.050753	0.020548	PRDM15		NMD_transcript_variant, intron_variant	SNV	rs146395573
	chr16:84237211	["C","T"]	813	0.387789	99.6122	0.13211	0.057037	0.02055	KCNG4	ENSP00000312129.4:p.(Arg92Gln)	missense_variant	SNV	rs148537883
	chr1:117084138	["A","G"]	161.06	0.0768233	99.9232	0.29676	0.12813	0.020561	TTF2	ENSP00000358478.3:p.(His675Arg)	missense_variant	SNV	rs144713709
	chr6:30168299	["G","A"]	126	0.0601002	99.9399	0.33339	0.14396	0.020567	TRIM15		splice_acceptor_variant	SNV	rs200762377
	chr6:87259931	["C","T"]	92.002	0.0438836	99.9561	0.39242	0.16946	0.020575	ZNF292	ENSP00000358590.3:p.(Ser2101Phe)	missense_variant	SNV	rs200254331	likely benign	not provided
	chr11:69085685	["A","G"]	97.026	0.04628	99.9537	-0.38217	0.16503	0.020576	TPCN2	ENSP00000294309.3:p.(Asn618Ser)	missense_variant	SNV	rs149949063
	chr20:62311687	["G","A"]	457.01	0.217987	99.782	0.17626	0.076115	0.020578	LAMA5	ENSP00000252999.3:p.(Leu3245Phe)	missense_variant	SNV	rs186119136	benign	not provided
	chr14:23644440	["C","T"]	98	0.0467446	99.9533	0.38023	0.1642	0.020581	DHRS2	ENSP00000344674.7:p.(Ala191Val)	missense_variant	SNV	rs200846413
	chr14:73262445	["C","T"]	233	0.111138	99.8889	0.24637	0.1064	0.020582	PAPLN	ENSP00000451803.1:p.(Arg781Cys)	missense_variant	SNV	rs150310890
	chr3:19879657	["G","A"]	478.03	0.228013	99.772	-0.17263	0.074552	0.020585	EFHB	ENSP00000295824.9:p.(Arg826Trp)	missense_variant	SNV	rs11917204
	chr1:247672776	["A","C"]	881.1	0.420272	99.5797	-0.12749	0.055063	0.020594	OR13G1	ENSP00000493110.1:p.(Ile89Ser)	missense_variant	SNV	rs61742803
	chr19:58517680	["A","G"]	54.01	0.025762	99.9742	0.5029	0.2172	0.020595	ZBTB45		intron_variant, splice_region_variant	SNV	rs370736163
	chr6:26156449	["TGAA","T"]	37.001	0.0176489	99.9824	-0.6185	0.26716	0.020608	HIST1H1E	ENSP00000307705.3:p.(Lys23del)	inframe_deletion	deletion	rs545095988
	chr12:121817631	["CGGAGGA","C"]	45.02	0.0214739	99.9785	0.56081	0.24225	0.020615	SETD1B	ENSP00000474253.1:p.(Glu1086_Glu1087del)	inframe_deletion	deletion	rs71079098
	chr15:81265752	["A","G"]	1571.1	0.749392	99.2506	-0.095699	0.041341	0.02062	IL16	ENSP00000302935.4:p.(Asn172Ser)	missense_variant	SNV	rs113332687
	chr2:189728685	["TAAGG","T"]	138	0.065824	99.9342	-0.31809	0.13742	0.020627	ANKAR	ENSP00000427882.1:p.(Lys1020ThrfsTer22)	frameshift_variant	deletion	rs561930070
	chr17:40396414	["C","G"]	240	0.114477	99.8855	-0.24213	0.1046	0.020631	TOP2A	ENSP00000411532.1:p.(Gly1197Arg)	missense_variant	SNV	rs183766786
	chr22:35334433	["C","T"]	471.01	0.224665	99.7753	-0.17373	0.075054	0.020631	TOM1	ENSP00000413697.1:p.(Ala378Val)	missense_variant	SNV	rs146200939
	chr8:26770510	["CAG","C"]	53	0.0252802	99.9747	-0.51667	0.22325	0.02065	ADRA1A	ENSP00000369960.1:p.(Cys347GlnfsTer49)	frameshift_variant	deletion	rs768113104
	chr3:98590727	["C","T"]	356.01	0.169812	99.8302	0.19962	0.086252	0.02065	CPOX	ENSP00000264193.2:p.(Cys239Tyr)	missense_variant	SNV	rs147537350	benign	not provided
	chr1:247679639	["C","G"]	881.03	0.420238	99.5798	-0.12743	0.055063	0.020652	OR13G1		splice_donor_variant	SNV	rs75104286
	chr2:178593688	["T","C"]	220.02	0.104946	99.8951	-0.25449	0.10997	0.020658	TTN	ENSP00000467141.1:p.(Thr19538Ala)	missense_variant	SNV	rs200017524	benign, likely benign	Autosomal recessive limb-girdle muscular dystrophy type 2J, Autosomal recessive limb-girdle muscular dystrophy type 2J, Cardiovascular phenotype, Dilated cardiomyopathy 1G, Early-onset myopathy with fatal cardiomyopathy, Myopathy, myofibrillar, 9, with early respiratory failure, Tibial muscular dystrophy, not provided, not specified
	chr6:31970407	["T","C"]	252.01	0.120205	99.8798	-0.23719	0.10249	0.02066	DXO	ENSP00000337759.5:p.(Asn295Ser)	missense_variant	SNV	rs149507994
	chr15:48489977	["C","T"]	252.01	0.120205	99.8798	-0.23636	0.10214	0.020661	FBN1	ENSP00000325527.5:p.(Ala986Thr)	missense_variant	SNV	rs112287730	benign, likely benign, uncertain significance	Acromicric dysplasia, Cardiovascular phenotype, Connective tissue disorder, Ectopia lentis 1, isolated, autosomal dominant, Familial thoracic aortic aneurysm and aortic dissection, Familial thoracic aortic aneurysm and aortic dissection, Geleophysic dysplasia, Marfan syndrome, Marfan syndrome, Stiff skin syndrome, Weill-Marchesani syndrome, not provided, not specified
	chr12:110884198	["C","T"]	49.001	0.0233728	99.9766	0.53759	0.23231	0.020663	CCDC63	ENSP00000312399.5:p.(Thr341Met)	missense_variant	SNV	rs149841694
	chr20:62326729	["G","A"]	87.001	0.0414982	99.9585	0.40318	0.17425	0.020677	LAMA5	ENSP00000252999.3:p.(Pro1749Leu)	missense_variant	SNV	rs149220558
	chr8:143930033	["G","A"]	88.002	0.0419757	99.958	0.40125	0.17342	0.020685	PLEC	ENSP00000323856.4:p.(Thr1018Met)	missense_variant	SNV	rs200611519	likely benign, uncertain significance	Autosomal recessive limb-girdle muscular dystrophy type 2Q, Epidermolysis bullosa simplex 5B, with muscular dystrophy, Epidermolysis bullosa simplex 5C, with pyloric atresia, Epidermolysis bullosa simplex with nail dystrophy, Epidermolysis bullosa simplex, Ogna type, not provided, not specified
	chr12:6018667	["T","C"]	574.05	0.273813	99.7262	0.15711	0.067906	0.020691	VWF	ENSP00000261405.5:p.(Tyr1584Cys)	missense_variant	SNV	rs1800386	uncertain significance, likely pathogenic, pathogenic, risk factor	Inborn genetic diseases, not provided, von Willebrand disease type 1, von Willebrand disease type 2, von Willebrand disease, type 1, susceptibility to, von Willebrand disorder
	chr11:119188649	["T","C"]	200	0.0953971	99.9046	-0.26628	0.1151	0.020701	PDZD3	ENSP00000431164.1:p.(Ser423Pro)	missense_variant	SNV	rs148219105
	chr19:45713006	["C","T"]	64.002	0.030528	99.9695	0.47051	0.20338	0.020703	FBXO46	ENSP00000410007.1:p.(Gly164Ser)	missense_variant	SNV	rs369102631
	chr8:98089201	["T","A"]	169.01	0.0806153	99.9194	-0.28941	0.12511	0.020708	ERICH5	ENSP00000315614.3:p.(Leu62Ile)	missense_variant	SNV	rs142445637
	chr8:96257010	["G","C"]	1049	0.500358	99.4996	0.11727	0.050695	0.02071	MTERF3	ENSP00000287025.3:p.(Arg147Gly)	missense_variant	SNV	rs145305126
	chr21:44551426	["G","C"]	306.01	0.145962	99.854	-0.21529	0.093068	0.020713	KRTAP10-2	ENSP00000375479.1:p.(Ser11Arg)	missense_variant	SNV	rs180855850
	chr17:43189651	["G","C"]	241	0.114953	99.885	-0.24244	0.10481	0.020714	NBR1	ENSP00000343479.5:p.(Val182Leu)	missense_variant	SNV	rs117060970
	chr7:27173369	["G","A"]	98.001	0.0467451	99.9533	0.38049	0.16449	0.020715	HOXA10	ENSP00000283921.4:p.(Ser313Leu)	missense_variant	SNV	rs574401870
	chr16:4698574	["C","T"]	128	0.0610541	99.9389	-0.33299	0.14395	0.020716	ANKS3	ENSP00000304586.4:p.(Arg526Gln)	missense_variant	SNV	rs202242625
	chr18:12308317	["G","T"]	53.005	0.0252826	99.9747	0.51629	0.2232	0.02072	TUBB6	ENSP00000318697.4:p.(Ala9Ser)	missense_variant	SNV	rs202128106
	chr18:12308318	["C","T"]	53.002	0.0252812	99.9747	0.51628	0.2232	0.020724	TUBB6	ENSP00000318697.4:p.(Ala9Val)	missense_variant	SNV	rs200294113
	chr19:58126684	["C","T"]	220.07	0.10497	99.895	-0.25435	0.10997	0.020725	ZNF329		3_prime_UTR_variant, NMD_transcript_variant	SNV	rs536427885
	chr2:185808588	["A","C"]	360.02	0.171724	99.8283	0.19843	0.085795	0.020731	FSIP2	ENSP00000401306.1:p.(Asn6428His)	missense_variant	SNV	rs190235420
	chr1:2790053	["C","G"]	213.02	0.101607	99.8984	0.25793	0.11152	0.020737	TTC34	ENSP00000383873.4:p.(Val360Leu)	missense_variant	SNV	rs917184600
	chr1:161198480	["G","A"]	49	0.0233723	99.9766	-0.53701	0.2322	0.020743	ADAMTS4	ENSP00000356975.4:p.(Arg50Trp)	missense_variant	SNV	rs201397731
	chr4:99650316	["G","A"]	125	0.0596232	99.9404	0.3369	0.14568	0.02075	C4orf54	ENSP00000427555.1:p.(Arg1445Trp)	missense_variant	SNV	rs371862356
	chr17:10632522	["G","A"]	846.02	0.403539	99.5965	-0.12924	0.055892	0.020757	MYH3	ENSP00000464317.1:p.(Ala1637Val)	missense_variant	SNV	rs34165480	benign, likely benign, uncertain significance	Distal arthrogryposis type 2B1, Freeman-Sheldon syndrome, not provided, not specified
	chr12:122518869	["C","T"]	150	0.0715478	99.9285	-0.30704	0.13278	0.020758	RSRC2	ENSP00000330188.6:p.(Arg123Lys)	missense_variant	SNV	rs145054006
	chr16:67843077	["C","G"]	199.01	0.0949249	99.9051	-0.26662	0.1153	0.02076	THAP11	ENSP00000304689.1:p.(Pro175Ala)	missense_variant	SNV	rs139987005	uncertain significance	not provided
	chr12:105014374	["G","A"]	117.01	0.0558121	99.9442	0.34786	0.15044	0.020761	C12orf45		NMD_transcript_variant, intron_variant	SNV	rs547100114
	chr16:53826341	["G","A"]	193	0.0920582	99.9079	-0.27084	0.11713	0.020764	FTO	ENSP00000490516.1:p.(Val201Ile)	missense_variant	SNV	rs150450891	uncertain significance	Lethal polymalformative syndrome, Boissel type, not provided
	chr17:78828882	["T","C"]	212.01	0.101126	99.8989	-0.25836	0.11174	0.020774	USP36		NMD_transcript_variant, intron_variant	SNV	rs200128056
	chr1:203710897	["G","A"]	57	0.0271882	99.9728	0.49861	0.21566	0.020776	ATP2B4	ENSP00000350310.5:p.(Arg607Gln)	missense_variant	SNV	rs200815867
	chr2:219490413	["C","A"]	104	0.0496065	99.9504	0.3698	0.15995	0.020779	SPEG	ENSP00000311684.7:p.(Arg2976Ser)	missense_variant	SNV	rs200796349	benign	not provided
	chr4:173313951	["T","A"]	829.36	0.395593	99.6044	-0.13172	0.056982	0.020798	GALNT7		intron_variant, splice_region_variant	SNV	rs547745977
	chr10:102403262	["G","A"]	53.003	0.0252817	99.9747	0.50718	0.21942	0.020808	PSD	ENSP00000384830.1:p.(Arg1005Trp)	missense_variant	SNV	rs201643069
	chr16:574115	["C","T"]	70	0.033389	99.9666	-0.44899	0.19424	0.020808	PIGQ	ENSP00000026218.5:p.(Thr14Met)	missense_variant	SNV	rs200914759	likely benign	Epilepsy
	chr19:8979298	["C","T"]	201.01	0.0958788	99.9041	0.26565	0.11493	0.020813	MUC16	ENSP00000381008.2:p.(Gly614Asp)	missense_variant	SNV	rs201788682
	chr8:53879382	["C","A"]	64.002	0.030528	99.9695	-0.46977	0.20325	0.02082	RGS20	ENSP00000297313.3:p.(Ala97Asp)	missense_variant	SNV	rs144772329
	chr1:59762574	["A","G"]	75.005	0.0357763	99.9642	0.43493	0.18819	0.02083	FGGY	ENSP00000360262.4:p.(Asn573Ser)	missense_variant	SNV	rs202180546
	chr11:8640754	["C","T"]	49.001	0.0233728	99.9766	-0.53709	0.23241	0.02084	TRIM66	ENSP00000384876.2:p.(Glu394Lys)	missense_variant	SNV	rs560277103
	chr19:34736153	["G","A"]	57.002	0.0271891	99.9728	0.4982	0.2156	0.02085	ZNF181	ENSP00000376065.3:p.(Glu30Lys)	missense_variant	SNV	rs202226797
	chr11:58620614	["T","G"]	635.01	0.302891	99.6971	-0.14935	0.064635	0.020853	ZFP91-CNTF		NMD_transcript_variant, intron_variant	SNV	rs189952346
	chr19:1467274	["C","T"]	148.09	0.0706368	99.9294	-0.30678	0.13277	0.020857	APC2	ENSP00000233607.2:p.(Pro1325Ser)	missense_variant	SNV	rs766720269
	chr1:160751371	["G","A"]	263.01	0.125452	99.8745	0.23195	0.10039	0.020865	SLAMF7	ENSP00000357022.3:p.(Asp266Asn)	missense_variant	SNV	rs139757809
	chr1:32488823	["T","A"]	114.02	0.0543859	99.9456	-0.35181	0.15228	0.020872	AL033529.1		NMD_transcript_variant, intron_variant	SNV	rs182061930
	chr1:160751372	["A","G"]	263.01	0.125452	99.8745	0.23192	0.10039	0.020877	SLAMF7	ENSP00000357022.3:p.(Asp266Gly)	missense_variant	SNV	rs146668709
	chr1:11098152	["G","A"]	130	0.0620081	99.938	0.33098	0.14327	0.02088	EXOSC10	ENSP00000366135.4:p.(Ala39Val)	missense_variant	SNV	rs140830726
	chr9:97431020	["C","T"]	58.001	0.0276656	99.9723	-0.49291	0.21338	0.020886	TDRD7	ENSP00000347444.4:p.(Arg99Cys)	missense_variant	SNV	rs200783564	uncertain significance	Cataract 36
	chr3:42783615	["A","AAAAT"]	349.06	0.166497	99.8335	0.20201	0.087449	0.020887	AC099329.3		NMD_transcript_variant, intron_variant	insertion	rs374359510
	chr20:59324431	["G","A"]	42.002	0.0200343	99.98	0.56611	0.24509	0.020898	EDN3	ENSP00000337128.2:p.(Arg230His)	missense_variant	SNV	rs144250756	likely benign, uncertain significance	Hirschsprung disease, susceptibility to, 4, not provided
	chr12:48526434	["T","C"]	623.11	0.297214	99.7028	0.15067	0.065229	0.020899	OR8S1	ENSP00000310632.1:p.(Ile268Thr)	missense_variant	SNV	rs140976482
	chr7:97009944	["C","T"]	73	0.0348199	99.9652	0.43978	0.19039	0.0209	DLX6	ENSP00000428480.2:p.(Ser260Leu)	missense_variant	SNV	rs374453064	likely benign	not provided
	chr19:6736596	["A","G"]	2268	1.0818	98.9182	-0.079149	0.034268	0.020907	GPR108	ENSP00000264080.5:p.(Leu79Pro)	missense_variant	SNV	rs4807897
	chr9:96324116	["G","A"]	118	0.0562843	99.9437	-0.34563	0.14965	0.020911	SLC35D2	ENSP00000253270.7:p.(Thr269Met)	missense_variant	SNV	rs145290742
	chr22:49884807	["A","T"]	294.01	0.140238	99.8598	-0.21875	0.094718	0.020916	ZBED4	ENSP00000216268.4:p.(Glu382Val)	missense_variant	SNV	rs139902588
	chr7:99434948	["G","A"]	48	0.0228953	99.9771	-0.54217	0.23476	0.020917	ATP5MF-PTCD1	ENSP00000400168.1:p.(Arg148Trp)	missense_variant	SNV	rs201365604	uncertain significance	not specified
	chr7:99434948	["G","A"]	48	0.0228953	99.9771	-0.54217	0.23476	0.020917	PTCD1	ENSP00000292478.4:p.(Arg99Trp)	missense_variant	SNV	rs201365604	uncertain significance	not specified
	chr3:50289555	["C","A"]	83.002	0.0395907	99.9604	0.41303	0.17884	0.020917	IFRD2	ENSP00000402849.3:p.(Ser288Ile)	missense_variant	SNV	rs202222331
	chr3:50193356	["G","A"]	83.001	0.0395903	99.9604	0.41302	0.17884	0.020918	GNAT1	ENSP00000232461.3:p.(Val81Ile)	missense_variant	SNV	rs201849628	benign, likely benign	Congenital stationary night blindness autosomal dominant 3, not provided
	chr5:176968697	["A","G"]	196.01	0.0934939	99.9065	-0.26829	0.11617	0.020922	UIMC1	ENSP00000421926.1:p.(Met353Thr)	missense_variant	SNV	rs143282828
	chr1:2479937	["G","A"]	181	0.0863344	99.9137	0.27763	0.12022	0.020924	PLCH2	ENSP00000367747.3:p.(Asp159Asn)	missense_variant	SNV	rs200040569	benign	not provided
	chr2:108451052	["C","A"]	142	0.0677319	99.9323	0.31137	0.13484	0.020931	GCC2	ENSP00000307939.5:p.(Leu30Ile)	missense_variant	SNV	rs148209837
	chr19:37184133	["G","A"]	364.2	0.173718	99.8263	0.19698	0.085303	0.020934	AC012309.1		NMD_transcript_variant, intron_variant	SNV	rs185210245
	chr20:2796521	["C","T"]	78	0.0372049	99.9628	-0.42493	0.18402	0.020938	CPXM1		intron_variant, splice_region_variant	SNV	rs201255371
	chr19:47745786	["A","C"]	513.91	0.245128	99.7549	0.16611	0.071938	0.020945	NOP53		intron_variant, splice_region_variant	SNV	rs201745947
	chr11:18709407	["A","G"]	488.02	0.232778	99.7672	0.17049	0.073841	0.020949	IGSF22	ENSP00000421191.1:p.(Val993Ala)	missense_variant	SNV	rs199704012
	chr4:2436970	["G","A"]	432	0.206058	99.7939	-0.18013	0.078018	0.020955	CFAP99	ENSP00000488922.1:p.(Val70Met)	missense_variant	SNV	rs116611463
	chr16:67169781	["C","T"]	34.001	0.016218	99.9838	0.64374	0.27882	0.020956	HSF4	ENSP00000430947.1:p.(Pro492Leu)	missense_variant	SNV	rs182365484
	chr13:113363869	["T","G"]	55.038	0.0262523	99.9737	-0.50604	0.21919	0.020962	GRTP1	ENSP00000364579.4:p.(Asp25Ala)	missense_variant	SNV	rs200144497
	chr22:21031530	["G","A"]	58	0.0276652	99.9723	-0.49263	0.21338	0.020962	SLC7A4	ENSP00000372390.2:p.(Arg95Cys)	missense_variant	SNV	rs141011552
	chr11:121595628	["G","A"]	115	0.0548533	99.9451	-0.34997	0.15159	0.020965	SORL1	ENSP00000260197.6:p.(Val1459Ile)	missense_variant	SNV	rs140384365	likely benign	not provided
	chr4:70249076	["C","A"]	136.01	0.0648748	99.9351	-0.32187	0.13942	0.020966	CSN3	ENSP00000304822.3:p.(Pro56Thr)	missense_variant	SNV	rs150281469
	chr3:49115752	["G","T"]	37	0.0176485	99.9824	0.61664	0.26711	0.020969	USP19	ENSP00000401197.2:p.(Thr553Asn)	missense_variant	SNV	rs201621305
	chr10:17047451	["C","A"]	541.03	0.258063	99.7419	0.16199	0.070171	0.02097	CUBN	ENSP00000367064.4:p.(Ala1098Ser)	missense_variant	SNV	rs146593010	benign, likely benign	Imerslund-Grasbeck syndrome, Imerslund-Grasbeck syndrome type 1, not provided, not specified
	chr19:8957925	["G","T"]	93.005	0.044362	99.9556	-0.38974	0.16883	0.020972	MUC16	ENSP00000381008.2:p.(Thr6282Asn)	missense_variant	SNV	rs199686906
	chr22:29793354	["C","T"]	104	0.0496065	99.9504	0.36832	0.15955	0.020976	ASCC2		intron_variant, splice_region_variant	SNV	rs137980520
	chr5:110605121	["T","C"]	276.02	0.131658	99.8683	0.22606	0.097935	0.020985	TMEM232	ENSP00000401477.2:p.(Met422Val)	missense_variant	SNV	rs138658941
	chr11:124141625	["G","A"]	86.001	0.0410212	99.959	0.40449	0.17525	0.021	VWA5A	ENSP00000407726.2:p.(Arg636His)	missense_variant	SNV	rs144091873
	chr9:37903816	["G","A"]	520.33	0.24819	99.7518	-0.16405	0.071076	0.021	AL138752.2		NMD_transcript_variant, intron_variant	SNV	rs543081739
	chr1:38874458	["C","G"]	131.01	0.0624899	99.9375	-0.32834	0.14226	0.021003	AL139260.3		NMD_transcript_variant, intron_variant	SNV	rs558404782
	chr16:1348122	["G","A"]	78	0.0372049	99.9628	0.41525	0.17992	0.021004	BAIAP3	ENSP00000324510.5:p.(Arg1094His)	missense_variant	SNV	rs199925863
	chr11:6200014	["A","G"]	203	0.096828	99.9032	0.26154	0.11334	0.021022	OR52W1	ENSP00000309673.2:p.(Tyr264Cys)	missense_variant	SNV	rs142946621
	chr3:185192984	["C","T"]	53.001	0.0252807	99.9747	0.51506	0.22321	0.021026	EHHADH	ENSP00000231887.3:p.(Val472Ile)	missense_variant	SNV	rs138187022	uncertain significance	not provided
	chr17:78569451	["G","T"]	49	0.0233723	99.9766	0.53636	0.23244	0.021028	DNAH17	ENSP00000374490.6:p.(Ser374Tyr)	missense_variant	SNV	rs368753667
	chr3:186853084	["T","A"]	135	0.064393	99.9356	0.32289	0.13993	0.02103	ADIPOQ	ENSP00000320709.2:p.(Leu9Gln)	missense_variant	SNV	rs114155159
	chr11:89227904	["C","A"]	145.01	0.0691677	99.9308	0.31154	0.13503	0.021048	TYR	ENSP00000263321.4:p.(Thr373Lys)	missense_variant	SNV	rs61754388	likely pathogenic, pathogenic	Ocular albinism with congenital sensorineural hearing loss, Oculocutaneous albinism, Oculocutaneous albinism type 1B, Skin/hair/eye pigmentation, variation in, 3, Skin/hair/eye pigmentation, variation in, 3, Tyrosinase-negative oculocutaneous albinism, Tyrosinase-negative oculocutaneous albinism, not provided
	chr8:61637992	["G","A"]	753.01	0.359175	99.6408	0.13656	0.059192	0.021049	ASPH	ENSP00000368767.4:p.(Pro282Ser)	missense_variant	SNV	rs141197241	benign, likely benign	not provided, not specified
	chr19:56390374	["C","A"]	53.001	0.0252807	99.9747	0.51495	0.2232	0.021052	ZNF582		splice_donor_variant	SNV	rs200165265
	chr11:124954917	["T","C"]	138.01	0.0658288	99.9342	0.32076	0.13904	0.021062	CCDC15		intron_variant, splice_region_variant	SNV	rs201881820
	chr7:95412392	["CT","C"]	243.01	0.115912	99.8841	0.24073	0.10436	0.021068	PON2	ENSP00000488378.1:p.(Arg117GlyfsTer5)	frameshift_variant	deletion	rs548392448	uncertain significance	not specified
	chr13:98440744	["C","T"]	1279	0.610064	99.3899	-0.10541	0.045699	0.021073	FARP1	ENSP00000471242.1:p.(Arg933Cys)	missense_variant	SNV	rs61749894
	chr4:115076927	["T","C"]	34.001	0.016218	99.9838	0.64276	0.27865	0.021076	NDST4	ENSP00000264363.2:p.(Tyr37Cys)	missense_variant	SNV	rs139617299
	chr19:51356305	["C","T"]	61.009	0.0291004	99.9709	0.47994	0.20807	0.021076	AC008750.8		NMD_transcript_variant, intron_variant	SNV	rs546735408
	chr4:185259033	["C","T"]	226.02	0.107808	99.8922	-0.24963	0.10822	0.021078	SNX25	ENSP00000426255.1:p.(His70Tyr)	missense_variant	SNV	rs139206869
	chr15:88630151	["C","T"]	49.001	0.0233728	99.9766	0.53586	0.23232	0.02108	AEN	ENSP00000331944.3:p.(Arg279Cys)	missense_variant	SNV	rs112681816
	chr22:40418529	["C","T"]	70	0.033389	99.9666	0.44819	0.19432	0.021087	MKL1	ENSP00000479510.1:p.(Ala672Thr)	missense_variant	SNV	rs200254736
	chr1:29194030	["T","C"]	389.04	0.185566	99.8144	-0.19125	0.082922	0.021089	MECR	ENSP00000263702.6:p.(Thr372Ala)	missense_variant	SNV	rs60891833
	chr7:27172162	["C","G"]	203	0.096828	99.9032	-0.26334	0.11418	0.021093	HOXA10	ENSP00000283921.4:p.(Gly324Arg)	missense_variant	SNV	rs141358407
	chr4:164896954	["T","C"]	367.12	0.175111	99.8249	-0.19601	0.084993	0.021105	APELA		3_prime_UTR_variant, NMD_transcript_variant	SNV	rs192142298
	chr4:20730017	["C","CTCCAACTTTAAGGGTGGTAGA"]	66.037	0.0314987	99.9685	0.46147	0.20011	0.021106	PACRGL		NMD_transcript_variant, intron_variant	insertion	rs1225380090
	chr17:17213322	["G","A"]	40	0.0190794	99.9809	-0.59233	0.2569	0.021132	AC055811.2		NMD_transcript_variant, intron_variant	SNV	rs750896108	uncertain significance	Familial spontaneous pneumothorax, Multiple fibrofolliculomas
	chr22:38626174	["T","G"]	497.03	0.237076	99.7629	0.16784	0.072795	0.021135	FAM227A		intron_variant, splice_region_variant	SNV	rs188087924
	chr1:205211483	["G","A"]	202	0.0963511	99.9036	0.26292	0.11404	0.021143	DSTYK	ENSP00000356130.3:p.(Pro18Leu)	missense_variant	SNV	rs202068245	benign, uncertain significance	Congenital anomalies of kidney and urinary tract 1, not provided
	chr21:43633387	["G","A"]	154.01	0.0734605	99.9265	0.3008	0.13048	0.021151	HSF2BP	ENSP00000291560.2:p.(Ala109Val)	missense_variant	SNV	rs145029179
	chr12:104995403	["A","G"]	37.004	0.0176504	99.9823	0.61576	0.26712	0.021159	C12orf45		NMD_transcript_variant, intron_variant	SNV	rs540059121
	chr2:240529188	["G","T"]	861.01	0.410689	99.5893	0.12785	0.055463	0.021161	ANKMY1	ENSP00000385887.1:p.(His268Asn)	missense_variant	SNV	rs72998048	likely benign	not provided
	chr5:181155007	["GT","G"]	74	0.0352969	99.9647	-0.43548	0.18893	0.02117	OR2V2	ENSP00000493207.1:p.(Ser22ArgfsTer116)	frameshift_variant	deletion	rs777528856
	chr5:181155012	["G","GA"]	74	0.0352969	99.9647	-0.43548	0.18893	0.02117	OR2V2	ENSP00000493207.1:p.(Ala24AspfsTer2)	frameshift_variant	insertion	rs746630120
	chr1:201294002	["A","G"]	325.02	0.15503	99.845	0.20744	0.089995	0.02117	PKP1	ENSP00000263946.3:p.(Tyr88Cys)	missense_variant	SNV	rs141060367	likely benign, uncertain significance	Epidermolysis bullosa simplex due to plakophilin deficiency, not provided
	chr7:43445538	["C","A"]	55	0.0262342	99.9738	0.50559	0.21935	0.021173	HECW1	ENSP00000379228.1:p.(Ser789Tyr)	missense_variant	SNV	rs370000752
	chr12:132151278	["G","A"]	34	0.0162175	99.9838	-0.64228	0.27867	0.021178	NOC4L	ENSP00000328854.1:p.(Arg328Gln)	missense_variant	SNV	rs138348383
	chr5:181155009	["A","C"]	74.002	0.0352979	99.9647	-0.43545	0.18893	0.021178	OR2V2	ENSP00000493207.1:p.(Thr23Pro)	missense_variant	SNV	rs753649407
	chr7:151204774	["T","C"]	74.002	0.0352979	99.9647	-0.43552	0.18897	0.021182	IQCA1L	ENSP00000482119.1:p.(Gln25Arg)	missense_variant	SNV	rs909477123
	chr2:200329429	["A","G"]	66.006	0.0314839	99.9685	0.46115	0.20009	0.021184	SPATS2L		splice_acceptor_variant	SNV	rs781565224
	chr20:277044	["C","A"]	45	0.0214643	99.9785	0.55878	0.24246	0.021191	C20orf96	ENST00000360321.6:c.825G>T(p.(Ala275=))	splice_region_variant, synonymous_variant	SNV	rs143466555
	chr19:54336928	["C","A"]	134	0.0639161	99.9361	0.32366	0.14044	0.021194	LILRA4	ENSP00000291759.4:p.(Ala390Ser)	missense_variant	SNV	rs143168076
	chr19:47376470	["G","A"]	154	0.0734558	99.9265	-0.30189	0.13101	0.021209	DHX34	ENSP00000331907.4:p.(Ala837Thr)	missense_variant	SNV	rs149884083
	chr5:57482578	["C","T"]	168	0.0801336	99.9199	0.28907	0.12545	0.021214	ACTBL2	ENSP00000416706.1:p.(Val44Ile)	missense_variant	SNV	rs145144528
	chr6:89081423	["C","T"]	42.064	0.0200639	99.9799	-0.57768	0.25072	0.021217	PNRC1	ENSP00000336931.3:p.(Leu177Phe)	missense_variant	SNV	rs1016931112
	chr11:119187958	["C","A"]	89.003	0.0424531	99.9575	-0.397	0.17231	0.021222	PDZD3	ENSP00000431164.1:p.(Gln292Lys)	missense_variant	SNV	rs147147532
	chr1:32492917	["AG","A"]	415.02	0.197959	99.802	0.18421	0.079953	0.021228	AL033529.1		NMD_transcript_variant, intron_variant	deletion	rs531287707
	chr19:49461902	["C","T"]	56.227	0.0268195	99.9732	-0.50117	0.21753	0.021232	ALDH16A1	ENSP00000293350.3:p.(Arg260Trp)	missense_variant	SNV	rs371888052
	chr12:105008836	["G","A"]	118.01	0.0562891	99.9437	0.34478	0.14966	0.021242	C12orf45		NMD_transcript_variant, intron_variant	SNV	rs532517914
	chr9:15189771	["G","A"]	37.001	0.0176489	99.9824	0.61552	0.2672	0.021247	TTC39B	ENSP00000422496.1:p.(Ala376Val)	missense_variant	SNV	rs143112996
	chr1:11139590	["A","C"]	59.004	0.028144	99.9719	-0.48736	0.21157	0.021248	MTOR	ENSP00000354558.4:p.(His1647Gln)	missense_variant	SNV	rs144984370	benign, likely benign	not provided
	chr19:57495418	["A","G"]	53.23	0.0253899	99.9746	0.50588	0.21961	0.021251	AC003005.1		NMD_transcript_variant, intron_variant	SNV	rs1045876133
	chr10:19324098	["C","T"]	32	0.0152635	99.9847	0.66168	0.28726	0.021257	MALRD1	ENSP00000412763.3:p.(Ser1190Phe)	missense_variant	SNV	rs559660930
	chr8:22097523	["C","T"]	194.01	0.0925399	99.9075	-0.26756	0.11617	0.021267	FAM160B2	ENSP00000289921.6:p.(Pro102Leu)	missense_variant	SNV	rs190462850
	chr12:82398892	["C","T"]	54.003	0.0257586	99.9742	0.5099	0.22139	0.021272	METTL25	ENSP00000248306.3:p.(Thr210Ile)	missense_variant	SNV	rs61995926
	chr17:74344293	["AG","A"]	667.27	0.318278	99.6817	-0.14497	0.062944	0.021274	KIF19	ENSP00000374566.4:p.(Val178Ter)	frameshift_variant	deletion	rs532366391	benign	not provided
	chr17:81036885	["G","A"]	79.001	0.0376823	99.9623	0.4211	0.18285	0.02128	BAIAP2	ENSP00000461144.1:p.(Arg26Gln)	missense_variant	SNV	rs746415680
	chr10:69409022	["A","G"]	414.3	0.197615	99.8024	-0.18422	0.079992	0.021282	TACR2	ENSP00000362403.4:p.(Phe214Ser)	missense_variant	SNV	rs144577707
	chr6:39008899	["C","T"]	99.002	0.0472225	99.9528	0.37632	0.16341	0.021285	DNAH8	ENSP00000333363.7:p.(Arg4434Trp)	missense_variant	SNV	rs189023122	likely benign	Primary ciliary dyskinesia
	chr9:87885793	["C","T"]	229	0.10923	99.8908	-0.24752	0.10748	0.021286	SPATA31E1	ENSP00000322640.5:p.(Arg436Cys)	missense_variant	SNV	rs150988108
	chr10:68982624	["GGAGGCTTCAGGGGACAGCGGGAAGGCAGTC","G"]	77.009	0.0367322	99.9633	0.4266	0.18526	0.021294	DDX21	ENSP00000346120.4:p.(Glu729_Arg738del)	inframe_deletion	deletion	rs551032051
	chr10:15659036	["G","A"]	121	0.0577152	99.9423	-0.34032	0.14779	0.0213	ITGA8	ENSP00000367316.3:p.(Thr304Met)	missense_variant	SNV	rs148965352
	chr17:9656530	["A","C"]	669.01	0.319108	99.6809	0.14477	0.062872	0.021305	USP43	ENSP00000285199.6:p.(Glu211Ala)	missense_variant	SNV	rs144852632
	chr9:117712970	["G","A"]	589.01	0.280949	99.7191	0.1541	0.06693	0.021312	TLR4	ENSP00000363089.5:p.(Cys281Tyr)	missense_variant	SNV	rs137853920	not provided	not provided
	chr19:47169811	["T","TC"]	45	0.0214643	99.9785	0.55804	0.24238	0.021317	SAE1		intron_variant, splice_region_variant	insertion	rs373794198
	chr9:32477056	["A","G"]	52	0.0248032	99.9752	0.51938	0.22559	0.021319	DDX58	ENSP00000369213.2:p.(Ile617Thr)	missense_variant	SNV	rs145391400	likely benign	not provided
	chr9:135495569	["G","A"]	95	0.0453136	99.9547	0.3839	0.16675	0.021322	C9orf116	ENSP00000395281.2:p.(Ala90Val)	missense_variant	SNV	rs199565672
	chr5:141864197	["C","T"]	2147	1.02409	98.9759	-0.081466	0.035385	0.021322	PCDH1	ENSP00000287008.3:p.(Ala712Thr)	missense_variant	SNV	rs34636888
	chr16:1999008	["G","C"]	60.001	0.0286196	99.9714	0.48331	0.20993	0.021327	ZNF598	ENSP00000455882.1:p.(Pro668Ala)	missense_variant	SNV	rs531760832
	chr8:11284947	["C","A"]	162	0.0772716	99.9227	0.29409	0.12775	0.021332	MTMR9	ENSP00000221086.3:p.(Pro20His)	missense_variant	SNV	rs143537669
	chr12:221447	["G","C"]	65.002	0.031005	99.969	0.46426	0.20168	0.021337	SLC6A13	ENSP00000339260.4:p.(Leu539Val)	missense_variant	SNV	rs201412499
	chr11:66333361	["C","T"]	93.002	0.0443606	99.9556	0.3893	0.16912	0.021342	RIN1	ENSP00000310406.4:p.(Gly591Asp)	missense_variant	SNV	rs375956582
	chr16:1984407	["G","C"]	352.01	0.167904	99.8321	-0.19977	0.086786	0.021345	GFER	ENSP00000248114.6:p.(Glu63Asp)	missense_variant	SNV	rs375792737	benign, uncertain significance	not provided
	chr4:80201399	["G","C"]	64	0.0305271	99.9695	0.46757	0.20314	0.021353	PRDM8	ENSP00000423985.1:p.(Gly110Ala)	missense_variant	SNV	rs200777615	uncertain significance	Early-onset Lafora body disease
	chr7:78019493	["C","T"]	44.049	0.0210107	99.979	0.5638	0.24495	0.021355	MAGI2	ENSP00000346151.4:p.(Ser1397Asn)	missense_variant	SNV	rs983574532
	chr12:57774620	["C","G"]	51	0.0243263	99.9757	0.52375	0.22755	0.021355	AC025165.3		NMD_transcript_variant, intron_variant	SNV	rs370284413
	chr16:5033563	["G","C"]	90.001	0.0429292	99.9571	0.39443	0.17138	0.021364	NAGPA	ENSP00000310998.3:p.(His84Gln)	missense_variant	SNV	rs755458782	uncertain significance	Stuttering, familial persistent, 2
	chr5:141351894	["G","C"]	95.001	0.0453141	99.9547	0.38415	0.16691	0.021368	PCDHGB1	ENSP00000429273.1:p.(Arg545Pro)	missense_variant	SNV	rs146243220
	chr16:2058754	["A","G"]	76.019	0.03626	99.9637	0.42905	0.18643	0.021373	TSC2	ENSP00000219476.3:p.(Met286Val)	missense_variant	SNV	rs1800748	benign, likely benign	Hereditary cancer-predisposing syndrome, Tuberous sclerosis 2, Tuberous sclerosis syndrome, not provided, not specified
	chr19:50377610	["C","T"]	700	0.33389	99.6661	0.14259	0.061962	0.021378	NR1H2	ENSP00000253727.4:p.(Ser2Phe)	missense_variant	SNV	rs41379547
	chr17:48121492	["C","G"]	54.001	0.0257577	99.9742	0.50029	0.2174	0.021379	SNX11	ENSP00000377059.2:p.(Thr266Arg)	missense_variant	SNV	rs181117828
	chr2:1648697	["T","C"]	55.007	0.0262375	99.9738	-0.50436	0.21918	0.021386	PXDN	ENSP00000252804.4:p.(His1028Arg)	missense_variant	SNV	rs774071294
	chr11:61393965	["G","T"]	69.001	0.0329125	99.9671	-0.45127	0.19613	0.021398	TMEM216	ENSP00000334844.5:p.(Arg73Leu)	missense_variant	SNV	rs201108965	likely pathogenic, pathogenic	Inborn genetic diseases, Joubert syndrome, Joubert syndrome 2, Joubert syndrome 2, Meckel syndrome, type 2, Meckel syndrome, type 2, TMEM216-Related Disorders, not provided
	chr22:50462920	["C","G"]	86.002	0.0410217	99.959	-0.40381	0.17551	0.021406	SBF1	ENSP00000370196.2:p.(Glu640Gln)	missense_variant	SNV	rs199783239	likely benign, uncertain significance	Charcot-Marie-Tooth disease type 4B3, not provided
	chr16:737316	["C","T"]	564	0.26902	99.731	0.15709	0.068278	0.021407	NARFL	ENSP00000251588.2:p.(Arg59Gln)	missense_variant	SNV	rs145443437
	chr9:99132580	["A","G"]	70.003	0.0333904	99.9666	0.4416	0.19195	0.021412	TGFBR1	ENSP00000447297.1:p.(Ile143Val)	missense_variant	SNV	rs148176750	likely benign, uncertain significance	Cardiovascular phenotype, Familial thoracic aortic aneurysm and aortic dissection, Loeys-Dietz syndrome, Loeys-Dietz syndrome 1, not provided, not specified
	chr6:89895061	["T","G"]	161	0.0767947	99.9232	0.29483	0.12815	0.021414	GJA10	ENSP00000358358.1:p.(Val198Gly)	missense_variant	SNV	rs142062976
	chr16:81121700	["C","T"]	449.01	0.214171	99.7858	-0.17697	0.076923	0.021419	PKD1L2	ENSP00000434417.1:p.(Arg2166His)	missense_variant	SNV	rs75985298
	chr12:54963781	["G","A"]	72.002	0.0343439	99.9657	0.44138	0.19188	0.021433	TESPA1	ENSP00000400892.1:p.(Arg206Trp)	missense_variant	SNV	rs201890060
	chr1:171557990	["A","G"]	120.08	0.0572764	99.9427	0.34136	0.1484	0.021435	PRRC2C	ENSP00000356716.3:p.(Ile1960Val)	missense_variant	SNV	rs150114134
	chr15:88909869	["T","C"]	57.003	0.0271896	99.9728	0.48691	0.21169	0.021445	MFGE8	ENSP00000268150.8:p.(Gln43Arg)	missense_variant	SNV	rs189922518
	chr21:10569531	["A","G"]	325.16	0.155097	99.8449	0.20938	0.091039	0.02146	TPTE	ENSP00000484403.1:p.(Arg221Gly)	missense_variant	SNV	rs1243361386
	chr1:248453288	["CTA","C"]	193.36	0.0922299	99.9078	-0.26921	0.11706	0.021464	OR2T2	ENSP00000492947.1:p.(Met165GlufsTer6)	frameshift_variant	deletion	rs769387877
	chr7:965347	["G","A"]	919	0.43835	99.5617	-0.12322	0.053578	0.021464	COX19		NMD_transcript_variant, intron_variant	SNV	rs141587624
	chr5:168516790	["G","A"]	93.003	0.0443611	99.9556	0.38821	0.16883	0.021487	RARS	ENSP00000231572.3:p.(Glu489Lys)	missense_variant	SNV	rs11557638
	chr16:30668943	["G","A"]	288	0.137372	99.8626	-0.21851	0.095036	0.021493	FBRS	ENSP00000348489.5:p.(Arg777Gln)	missense_variant	SNV	rs200647927
	chr10:133281368	["G","T"]	72.002	0.0343439	99.9657	0.44153	0.19204	0.021496	TUBGCP2	ENSP00000446093.1:p.(Asp854Glu)	missense_variant	SNV	rs202151296
	chr2:185792465	["A","G"]	360.02	0.171724	99.8283	0.19723	0.085783	0.021498	FSIP2	ENSP00000401306.1:p.(Ile1777Val)	missense_variant	SNV	rs199853325
	chr6:80201023	["G","A"]	74.001	0.0352974	99.9647	0.43447	0.18897	0.021499	BCKDHB	ENSP00000318351.5:p.(Gly278Ser)	missense_variant	SNV	rs386834233	likely pathogenic, pathogenic	Maple syrup urine disease, Maple syrup urine disease type 1B, not provided
	chr16:4990759	["G","A"]	152	0.0725018	99.9275	0.3036	0.13205	0.021502	SEC14L5		intron_variant, splice_region_variant	SNV	rs201468749
	chr18:12697355	["T","C"]	290	0.138326	99.8617	0.21996	0.095674	0.021506	CEP76	ENSP00000262127.2:p.(Ile192Val)	missense_variant	SNV	rs35721431
	chr13:32210965	["G","A"]	133	0.0634391	99.9366	0.32543	0.14155	0.021508	FRY	ENSP00000493189.1:p.(Val1508Ile)	missense_variant	SNV	rs201639194	benign	not provided
	chr1:3631558	["G","A"]	714.01	0.340572	99.6594	-0.14003	0.060912	0.02151	WRAP73	ENSP00000270708.7:p.(Pro383Leu)	missense_variant	SNV	rs151110688
	chr1:1355537	["G","C"]	478	0.227999	99.772	0.17216	0.074888	0.021511	MXRA8	ENSP00000399229.2:p.(Gln97Glu)	missense_variant	SNV	rs200138692
	chr15:98968612	["C","T"]	64	0.0305271	99.9695	0.46811	0.20363	0.021518	PGPEP1L	ENSP00000490927.1:p.(Gly175Arg)	missense_variant	SNV	rs376910121
	chr1:183563531	["T","A"]	447.04	0.213232	99.7868	0.17708	0.077031	0.021519	NCF2	ENSP00000356505.3:p.(Thr361Ser)	missense_variant	SNV	rs147744729	benign, likely benign, uncertain significance	Granulomatous disease, chronic, autosomal recessive, cytochrome b-positive, type 2, not provided
	chr19:51719495	["C","T"]	103	0.0491295	99.9509	0.36863	0.16037	0.021528	HAS1	ENSP00000472821.1:p.(Arg145His)	missense_variant	SNV	rs202029733
	chr12:98667587	["C","G"]	126	0.0601002	99.9399	0.33298	0.14486	0.02153	APAF1	ENSP00000448165.1:p.(Asp479Glu)	missense_variant	SNV	rs149223130
	chr16:66770212	["C","T"]	129	0.0615311	99.9385	0.32646	0.14203	0.021538	TERB1	ENSP00000463762.1:p.(Arg457Gln)	missense_variant	SNV	rs200317788
	chr16:67284344	["C","G"]	153	0.0729788	99.927	0.30336	0.13199	0.021546	PLEKHG4	ENSP00000353646.5:p.(Pro527Ala)	missense_variant	SNV	rs150208712
	chr1:147620865	["T","A"]	106	0.0505605	99.9494	0.36367	0.15824	0.021553	BCL9	ENSP00000234739.3:p.(Ser904Thr)	missense_variant	SNV	rs145145153
	chr6:138447084	["G","A"]	43.002	0.0205113	99.9795	0.56949	0.2478	0.021556	NHSL1	ENSP00000394546.2:p.(Ser198Leu)	missense_variant	SNV	rs552954031
	chr10:26720339	["A","G"]	403.05	0.192249	99.8078	0.18641	0.081114	0.021557	PDSS1	ENSP00000365388.5:p.(Lys197Glu)	missense_variant	SNV	rs116424900	benign, likely benign, uncertain significance	Deafness-encephaloneuropathy-obesity-valvulopathy syndrome, not provided, not specified
	chr5:34936198	["G","C"]	138	0.065824	99.9342	-0.31801	0.13838	0.021561	DNAJC21	ENSP00000371451.2:p.(Glu124Gln)	missense_variant	SNV	rs139629564	likely benign, uncertain significance	not provided, not specified
	chr2:209815369	["T","C"]	45.006	0.0214672	99.9785	-0.55661	0.24221	0.021563	UNC80	ENSP00000391088.1:p.(Leu438Pro)	missense_variant	SNV	rs200743585	uncertain significance	Hypotonia, infantile, with psychomotor retardation and characteristic facies 2, not provided
	chr16:30724020	["A","C"]	475.09	0.226611	99.7734	0.17223	0.074955	0.021579	AC106886.5	ENST00000380361.7:c.4065A>C(p.(Ser1355=))	NMD_transcript_variant, synonymous_variant	SNV	rs114204931	benign	not provided
	chr10:46462481	["GTC","G"]	63.016	0.0300577	99.9699	0.47127	0.20511	0.021583	NPY4R	ENSP00000363431.1:p.(Glu51AspfsTer8)	frameshift_variant	deletion	rs782326530
	chr7:99564495	["A","G"]	49.003	0.0233737	99.9766	0.53334	0.23213	0.021588	AC005020.2		NMD_transcript_variant, intron_variant	SNV	rs748537961
	chr1:247308544	["G","A"]	79.002	0.0376828	99.9623	0.42074	0.18312	0.021588	ZNF496	ENSP00000294753.4:p.(Arg313Cys)	missense_variant	SNV	rs139561401
	chr6:7378835	["T","A"]	101.03	0.0481898	99.9518	0.37164	0.16175	0.021588	CAGE1	ENSP00000425493.1:p.(Lys157Ter)	stop_gained	SNV	rs186472261
	chr4:78911004	["C","T"]	436.01	0.20797	99.792	-0.17875	0.077807	0.021599	PAQR3		3_prime_UTR_variant, NMD_transcript_variant	SNV	rs141925664
	chr17:41462857	["C","T"]	135	0.064393	99.9356	0.32142	0.13991	0.021601	KRT32	ENSP00000225899.3:p.(Arg397Gln)	missense_variant	SNV	rs145417626
	chr13:32332992	["T","C"]	206.02	0.0982685	99.9017	0.26038	0.11334	0.021604	BRCA2	ENSP00000369497.3:p.(Ile505Thr)	missense_variant	SNV	rs28897708	benign, likely benign, uncertain significance	Breast and/or ovarian cancer, Breast neoplasm, Breast-ovarian cancer, familial, susceptibility to, 2, Fanconi anemia complementation group D1, Hereditary breast ovarian cancer syndrome, Hereditary cancer-predisposing syndrome, not provided, not specified
	chr15:89667663	["G","A"]	563.01	0.268548	99.7315	0.15752	0.068568	0.021605	PLIN1	ENSP00000402167.2:p.(Thr301Met)	missense_variant	SNV	rs74407840	likely benign, uncertain significance	Monogenic diabetes, PLIN1-related familial partial lipodystrophy, not provided
	chr2:196292558	["G","A"]	210	0.100167	99.8998	0.25761	0.11215	0.021616	HECW2		intron_variant, splice_region_variant	SNV	rs200874055	benign	not provided
	chr12:27961947	["GTTC","G"]	334.74	0.159666	99.8403	0.20338	0.08854	0.021618	PTHLH	ENSP00000441890.1:p.(Arg191del)	inframe_deletion	deletion	rs747117866
	chr16:87698329	["G","A"]	450.01	0.214648	99.7854	-0.17643	0.076818	0.021635	KLHDC4		3_prime_UTR_variant, NMD_transcript_variant	SNV	rs55658765
	chr17:32494830	["G","A"]	60.001	0.0286196	99.9714	0.48188	0.20981	0.021636	MYO1D	ENSP00000324527.5:p.(Arg984Trp)	missense_variant	SNV	rs1054325489
	chr10:125027603	["G","A"]	120	0.0572383	99.9428	-0.34082	0.1484	0.021643	CTBP2	ENSP00000311825.6:p.(Pro53Ser)	missense_variant	SNV	rs150867595
	chr7:12644618	["C","G"]	112	0.0534224	99.9466	-0.35276	0.15361	0.02165	SCIN	ENSP00000297029.5:p.(Asp598Glu)	missense_variant	SNV	rs202220680
	chr3:10289758	["C","T"]	53.01	0.025285	99.9747	-0.51254	0.22321	0.021665	GHRL		intron_variant, splice_region_variant	SNV	rs372217455
	chr7:5313186	["T","C"]	71.112	0.0339194	99.9661	-0.4429	0.19289	0.021668	TNRC18	ENSP00000382452.4:p.(Ser2569Gly)	missense_variant	SNV	rs548772421
	chr17:2057487	["C","G"]	106.01	0.0505652	99.9494	-0.36252	0.15788	0.021669	HIC1	ENSP00000314080.3:p.(Ala285Gly)	missense_variant	SNV	rs776960639
	chr3:193464944	["T","A"]	98.004	0.0467465	99.9533	0.37836	0.16478	0.02167	ATP13A4	ENSP00000339182.4:p.(Asp486Val)	missense_variant	SNV	rs142255666
	chr19:38718078	["C","T"]	61	0.0290961	99.9709	0.47779	0.20809	0.021674	ACTN4		intron_variant, splice_region_variant	SNV	rs201704771	uncertain significance	not provided
	chr14:24184861	["C","T"]	58.001	0.0276656	99.9723	0.48281	0.21029	0.021681	AL136295.4		NMD_transcript_variant, intron_variant, splice_region_variant	SNV	rs367749620
	chr14:24184861	["C","T"]	58.001	0.0276656	99.9723	0.48281	0.21029	0.021681	IPO4		intron_variant, splice_region_variant	SNV	rs367749620
	chr6:49840929	["G","A"]	93	0.0443596	99.9556	0.38718	0.16864	0.021683	CRISP1	ENSP00000427589.1:p.(Arg168Ter)	stop_gained	SNV	rs138062744
	chr19:32901317	["A","G"]	777.05	0.370642	99.6294	-0.13388	0.058316	0.021691	CEP89	ENSP00000306105.4:p.(Leu554Ser)	missense_variant	SNV	rs148506114	likely benign	not provided
	chr11:67645706	["A","T"]	100.05	0.0477224	99.9523	-0.37332	0.16261	0.021692	ACY3	ENSP00000255082.3:p.(Cys140Ser)	missense_variant	SNV	rs201592455
	chr20:33238120	["A","G"]	40.002	0.0190804	99.9809	0.59026	0.25712	0.021695	BPIFA1	ENSP00000364562.4:p.(Ile76Val)	missense_variant	SNV	rs145787306
	chr10:93629254	["C","T"]	44.001	0.0209878	99.979	0.56285	0.24518	0.021695	PDE6C		intron_variant, splice_region_variant	SNV	rs183303271	likely benign	not provided
	chr7:102963598	["C","T"]	437.02	0.208452	99.7915	0.17848	0.077745	0.021698	FBXL13	ENSP00000321927.4:p.(Arg220His)	missense_variant	SNV	rs75323828
	chr17:2057486	["G","A"]	106.02	0.05057	99.9494	-0.36243	0.15788	0.021701	HIC1	ENSP00000314080.3:p.(Ala285Thr)	missense_variant	SNV	rs769064912
	chr10:102471332	["G","A"]	111	0.0529454	99.9471	0.35416	0.15429	0.021713	MFSD13A	ENSP00000238936.3:p.(Arg255Gln)	missense_variant	SNV	rs139312499
	chr14:74885633	["G","A"]	103	0.0491295	99.9509	-0.36761	0.16015	0.021714	DLST	ENSP00000335304.4:p.(Val49Ile)	missense_variant, splice_region_variant	SNV	rs61755652
	chr16:11268937	["A","G"]	59.011	0.0281474	99.9719	0.48605	0.21176	0.021715	TNP2	ENSP00000325738.3:p.(Leu109Ser)	missense_variant	SNV	rs372379866
	chr9:18574073	["C","T"]	47.002	0.0224193	99.9776	0.5446	0.23727	0.02172	ADAMTSL1	ENSP00000369921.4:p.(Ser94Leu)	missense_variant	SNV	rs190050504
	chr19:1912643	["C","T"]	117	0.0558073	99.9442	-0.34499	0.15031	0.02172	ADAT3	ENSP00000332448.2:p.(Ala199Val)	missense_variant	SNV	rs908444236
	chr12:12721123	["C","G"]	73.002	0.0348209	99.9652	-0.43664	0.19025	0.021727	CDKN1B	ENSP00000379629.1:p.(Ile178Met)	missense_variant	SNV	rs556751200	benign	Multiple endocrine neoplasia type 4
	chr19:41090490	["G","A"]	502	0.239447	99.7606	-0.16707	0.072796	0.021733	CYP2A13	ENSP00000332679.1:p.(Glu194Lys)	missense_variant	SNV	rs151080412
	chr17:782361	["G","GC"]	48	0.0228953	99.9771	0.53829	0.23455	0.021737	GLOD4	ENSP00000444315.2:p.(Leu170AlafsTer11)	frameshift_variant	insertion	rs747314515
	chr17:41480653	["G","A"]	71.001	0.0338664	99.9661	-0.44261	0.19287	0.021739	KRT35	ENSP00000377558.1:p.(Arg149Trp)	missense_variant	SNV	rs200159958
	chr1:154465156	["C","T"]	81	0.0386358	99.9614	-0.40987	0.1786	0.021739	IL6R	ENSP00000357470.3:p.(Arg395Trp)	missense_variant	SNV	rs141102401	uncertain significance	not provided
	chr16:1999890	["C","G"]	165	0.0787026	99.9213	0.29117	0.12688	0.02174	ZNF598	ENSP00000455882.1:p.(Glu498Asp)	missense_variant	SNV	rs200513738
	chr4:124710106	["G","A"]	822.03	0.392096	99.6079	-0.13056	0.056892	0.021741	ANKRD50	ENSP00000425658.1:p.(Arg136Cys)	missense_variant	SNV	rs79454313
	chr19:54595258	["C","T"]	40	0.0190794	99.9809	-0.58982	0.25702	0.021742	LILRA1	ENSP00000251372.3:p.(Arg173Cys)	missense_variant	SNV	rs199861743
	chr17:82053370	["C","T"]	217	0.103506	99.8965	0.25331	0.11038	0.021746	GPS1		intron_variant, splice_region_variant	SNV	rs139762769
	chr22:31096830	["C","G"]	45	0.0214643	99.9785	-0.55589	0.24224	0.021749	SMTN	ENSP00000484398.1:p.(His738Gln)	missense_variant	SNV	rs200403667
	chr20:64074167	["C","T"]	36	0.0171715	99.9828	-0.62176	0.27095	0.021753	RGS19	ENSP00000333194.5:p.(Val147Ile)	missense_variant	SNV	rs112924129
	chr12:48140869	["C","A"]	516.01	0.246129	99.7539	-0.16427	0.071594	0.021763	PFKM	ENSP00000352842.5:p.(Gln447Lys)	missense_variant, splice_region_variant	SNV	rs145040928	benign, likely benign	Glycogen storage disease, type VII, not provided
	chr5:81123695	["G","A"]	56.001	0.0267117	99.9733	0.4991	0.21752	0.021764	RASGRF2	ENSP00000265080.4:p.(Ala842Thr)	missense_variant	SNV	rs369137333
	chr6:165301975	["G","A"]	213	0.101598	99.8984	-0.25567	0.11146	0.021801	C6orf118	ENSP00000230301.8:p.(Thr116Met)	missense_variant	SNV	rs150870882
	chr2:24820741	["C","T"]	191	0.0911042	99.9089	0.26991	0.11767	0.021803	ADCY3	ENSP00000384484.2:p.(Val1080Ile)	missense_variant	SNV	rs146553503
	chr7:143399326	["G","A"]	77.001	0.0367284	99.9633	0.42488	0.18524	0.021809	EPHA1	ENSP00000275815.3:p.(Ala308Val)	missense_variant	SNV	rs150974578
	chr5:132271403	["G","A"]	562	0.268066	99.7319	-0.15741	0.06863	0.021811	PDLIM4	ENSP00000253754.3:p.(Ala203Thr)	missense_variant	SNV	rs145687686
	chr2:176123066	["G","A"]	349.08	0.166506	99.8335	-0.19876	0.086663	0.021821	HOXD9	ENSP00000249499.6:p.(Val100Ile)	missense_variant	SNV	rs201091824
	chr14:67573311	["G","A"]	56	0.0267112	99.9733	0.49802	0.21715	0.021825	PLEKHH1	ENSP00000330278.5:p.(Met588Ile)	missense_variant	SNV	rs199993972
	chr1:16936734	["C","T"]	59.001	0.0281426	99.9719	0.48518	0.21156	0.02183	CROCC	ENSP00000364691.4:p.(Arg352Trp)	missense_variant	SNV	rs534156190
	chr1:62604065	["A","G"]	59.006	0.028145	99.9719	-0.48557	0.21174	0.021835	ANGPTL3	ENSP00000360170.3:p.(His343Arg)	missense_variant	SNV	rs199555921	likely benign	not provided
	chr1:246647517	["G","T"]	45	0.0214643	99.9785	0.55545	0.24221	0.021837	CNST	ENSP00000355470.4:p.(Cys439Phe)	missense_variant	SNV	rs139509083
	chr9:76169777	["G","A"]	508.01	0.242313	99.7577	-0.16557	0.072201	0.021838	PCSK5	ENSP00000446280.1:p.(Ala565Thr)	missense_variant	SNV	rs145509473
	chr2:26187961	["C","T"]	70	0.033389	99.9666	0.44619	0.19458	0.021846	GAREM2	ENSP00000384593.1:p.(Arg777Cys)	missense_variant	SNV	rs532424561
	chr19:44067572	["G","T"]	345.01	0.164565	99.8354	-0.20104	0.087687	0.021868	AC067968.1		NMD_transcript_variant, intron_variant	SNV	rs192485563
	chr12:52694646	["C","T"]	251	0.119723	99.8803	0.2359	0.1029	0.021877	KRT77	ENSP00000342710.3:p.(Glu354Lys)	missense_variant	SNV	rs145209085
	chr4:88118244	["G","A"]	58.002	0.0276661	99.9723	0.48922	0.2134	0.021878	ABCG2	ENSP00000237612.3:p.(Arg236Ter)	stop_gained	SNV	rs140207606	association	Blood group, Junior system
	chr5:79985644	["C","T"]	132.01	0.0629668	99.937	-0.32447	0.14154	0.02188	MTX3	ENSP00000424798.1:p.(Gly252Glu)	missense_variant	SNV	rs199600901
	chr15:43797061	["A","G"]	1292.1	0.616313	99.3837	0.10411	0.045417	0.02189	AC018512.1		NMD_transcript_variant, intron_variant	SNV	rs116954300
	chr2:162373501	["T","C"]	1652.2	0.788075	99.2119	-0.091942	0.040113	0.021902	KCNH7	ENSP00000331727.5:p.(Lys1098Arg)	missense_variant	SNV	rs79262587
	chr15:72350564	["C","T"]	1051	0.501312	99.4987	-0.11491	0.050135	0.021904	AC009690.1		NMD_transcript_variant, intron_variant	SNV	rs117513345	benign, likely benign	Tay-Sachs disease, not provided, not specified
	chr1:42747079	["C","T"]	1447	0.690198	99.3098	0.097998	0.042756	0.021905	P3H1	ENSP00000236040.4:p.(Gly750Arg)	missense_variant	SNV	rs116577636	benign, likely benign	Osteogenesis imperfecta type 8, not provided
	chr7:30912057	["G","A"]	56.001	0.0267117	99.9733	0.49772	0.21716	0.02191	AQP1	ENSP00000311165.4:p.(Val50Met)	missense_variant	SNV	rs200496523
	chr7:30912057	["G","A"]	56.001	0.0267117	99.9733	0.49772	0.21716	0.02191	AC004691.2	ENSP00000421315.2:p.(Val230Met)	missense_variant	SNV	rs200496523
	chr17:3154639	["A","G"]	156.01	0.0744145	99.9256	-0.29908	0.13049	0.021915	OR1P1	ENSP00000493090.1:p.(Cys82Arg)	missense_variant	SNV	rs151188375
	chr9:128721771	["C","T"]	103	0.0491295	99.9509	0.3647	0.15913	0.021919	ZDHHC12	ENSP00000361752.5:p.(Arg135His)	missense_variant	SNV	rs150217084
	chr19:49866409	["G","A"]	135	0.064393	99.9356	0.32066	0.13992	0.021922	PNKP	ENSP00000323511.2:p.(Ala63Val)	missense_variant	SNV	rs3739173	likely benign, uncertain significance	Developmental and epileptic encephalopathy, 12, History of neurodevelopmental disorder, Microcephaly, seizures, and developmental delay, not provided
	chr11:44048158	["C","T"]	66.001	0.0314815	99.9685	-0.45844	0.20005	0.021929	ACCSL	ENSP00000368109.1:p.(Thr41Met)	missense_variant	SNV	rs374220502
	chr6:142078827	["T","C"]	569.14	0.271472	99.7285	-0.15633	0.068222	0.021933	NMBR	ENSP00000258042.1:p.(Ile167Val)	missense_variant	SNV	rs56126862
	chr8:66634796	["C","T"]	64.003	0.0305285	99.9695	0.45832	0.20002	0.021942	VCPIP1	ENSP00000309031.4:p.(Arg1125Gln)	missense_variant	SNV	rs138706595
	chr9:92729208	["T","C"]	996.1	0.475125	99.5249	-0.11813	0.051556	0.021945	BICD2	ENSP00000349351.6:p.(Lys90Arg)	missense_variant	SNV	rs61754130	benign, likely benign, uncertain significance	Autosomal dominant childhood-onset proximal spinal muscular atrophy with contractures, Autosomal dominant distal hereditary motor neuropathy, Hereditary spastic paraplegia, not provided, not specified
	chr12:105002984	["A","C"]	312.01	0.148824	99.8512	-0.21107	0.092122	0.021951	C12orf45		NMD_transcript_variant, intron_variant	SNV	rs531115650
	chr16:3655880	["A","G"]	137.01	0.0653518	99.9346	0.31598	0.13791	0.021958	DNASE1	ENSP00000385905.1:p.(Gln60Arg)	missense_variant	SNV	rs142318540
	chr1:47775321	["C","T"]	57	0.0271882	99.9728	0.49309	0.21522	0.02196	TRABD2B	ENSP00000476820.1:p.(Asp400Asn)	missense_variant	SNV	rs569339407
	chr4:37444639	["C","T"]	103	0.0491295	99.9509	0.36746	0.16039	0.02196	NWD2	ENSP00000309501.5:p.(Ser884Leu)	missense_variant	SNV	rs371806771
	chr19:17448438	["C","T"]	175	0.0834725	99.9165	0.28165	0.12294	0.021963	TMEM221	ENSP00000342162.5:p.(Val9Met)	missense_variant	SNV	rs190844265
	chr4:146639995	["C","A"]	2069	0.986883	99.0131	0.082296	0.035923	0.021973	POU4F2	ENSP00000281321.3:p.(Asp139Glu)	missense_variant	SNV	rs147517729	benign	not provided
	chr17:1469567	["T","G"]	1305.1	0.622514	99.3775	0.10382	0.045321	0.021983	MYO1C	ENSP00000352834.5:p.(Lys858Asn)	missense_variant	SNV	rs61753652	benign	not provided, not specified
	chr11:19186331	["C","T"]	96.001	0.0457911	99.9542	-0.38002	0.1659	0.021987	CSRP3	ENSP00000265968.3:p.(Arg100His)	missense_variant	SNV	rs138218523	benign, likely benign, uncertain significance	Cardiomyopathy, Cardiovascular phenotype, Dilated cardiomyopathy 1M, Hypertrophic cardiomyopathy, Hypertrophic cardiomyopathy 12, Hypertrophic cardiomyopathy 12, not provided, not specified
	chr11:56211381	["A","G"]	64.001	0.0305275	99.9695	0.46583	0.20337	0.021991	OR8J2	ENSP00000493317.1:p.(Leu147Pro)	missense_variant	SNV	rs567981581
	chr19:39825872	["G","A"]	69.001	0.0329125	99.9671	0.44876	0.19592	0.021991	DYRK1B	ENSP00000312789.4:p.(Pro578Leu)	missense_variant	SNV	rs148788670
	chr12:96621590	["A","T"]	493.03	0.235168	99.7648	-0.16829	0.07347	0.021991	CFAP54	ENSP00000431759.5:p.(Ile1214Phe)	missense_variant, splice_region_variant	SNV	rs189047239
	chr7:4791289	["C","A"]	641.01	0.305752	99.6942	0.14702	0.064189	0.022001	AP5Z1	ENSP00000297562.4:p.(Ser776Arg)	missense_variant	SNV	rs192794637	benign, likely benign	Hereditary spastic paraplegia 48, not provided
	chr6:108402059	["A","C"]	366.03	0.174591	99.8254	-0.19407	0.084735	0.022003	AFG1L		intron_variant, splice_region_variant	SNV	rs181217344
	chr7:100867567	["C","T"]	78.012	0.0372106	99.9628	0.42206	0.18429	0.02201	TRIP6	ENSP00000200457.4:p.(Pro24Ser)	missense_variant	SNV	rs559728096
	chr12:6451307	["A","G"]	207840	99.1367	0.863344	0.087505	0.038208	0.022011	CD27	ENSP00000266557.3:p.(His233Arg)	missense_variant	SNV	rs2532502	benign	Lymphoproliferative syndrome 2, not specified
	chr9:137462710	["C","T"]	88.001	0.0419752	99.958	0.39803	0.1738	0.022012	PNPLA7	ENSP00000384610.1:p.(Trp1156Ter)	stop_gained	SNV	rs145413682
	chr1:149811949	["C","G"]	956.01	0.456003	99.544	0.12107	0.052863	0.022012	HIST2H2BF	ENST00000545683.1:c.375G>C(p.(Ser125=))	splice_region_variant, synonymous_variant	SNV	rs146629595
	chr15:25716821	["G","A"]	120	0.0572383	99.9428	0.33987	0.14841	0.022022	ATP10A	ENSP00000349325.6:p.(Ser562Leu)	missense_variant	SNV	rs142270497
	chr5:111092362	["T","C"]	2017	0.96208	99.0379	0.083252	0.036354	0.022023	WDR36	ENSP00000423067.2:p.(Leu25Pro)	missense_variant	SNV	rs145437203	benign	not provided
	chr19:55182102	["G","A"]	125	0.0596232	99.9404	0.33122	0.14465	0.022034	PTPRH	ENSP00000365528.2:p.(Arg1038Trp)	missense_variant	SNV	rs45510996
	chr14:91339918	["C","T"]	99.001	0.047222	99.9528	0.37408	0.16338	0.022044	CCDC88C	ENSP00000374507.6:p.(Arg197Gln)	missense_variant	SNV	rs200769097	likely benign, uncertain significance	Hydrocephalus, nonsyndromic, autosomal recessive 1, Spinocerebellar ataxia type 40, not provided
	chr6:24446949	["G","A"]	37.001	0.0176489	99.9824	0.61214	0.26737	0.02205	GPLD1	ENSP00000230036.1:p.(Thr570Met)	missense_variant	SNV	rs111652998
	chr1:248295578	["T","C"]	52.004	0.0248052	99.9752	0.51625	0.22549	0.022053	OR2T12	ENSP00000493000.1:p.?	start_lost	SNV	rs201895737
	chr16:76452575	["A","T"]	233.01	0.111142	99.8889	-0.24414	0.10664	0.022053	CNTNAP4	ENSP00000417628.1:p.(Tyr383Phe)	missense_variant	SNV	rs147873764
	chr5:111100646	["A","C"]	2252.1	1.07422	98.9258	-0.078948	0.034483	0.022053	WDR36	ENSP00000423067.2:p.(His212Pro)	missense_variant	SNV	rs142088179	likely benign	not provided
	chr6:169226230	["C","T"]	208	0.099213	99.9008	0.2586	0.11296	0.022061	THBS2	ENSP00000355751.3:p.(Gly830Ser)	missense_variant	SNV	rs145039765
	chr8:109119324	["G","A"]	405.09	0.193222	99.8068	-0.18475	0.080701	0.022066	TRHR	ENSP00000430711.1:p.(Val356Ile)	missense_variant	SNV	rs147019235	likely benign	not provided
	chr1:17228736	["C","T"]	134	0.0639161	99.9361	-0.32148	0.14043	0.022069	PADI1	ENSP00000364620.4:p.(Thr255Ile)	missense_variant	SNV	rs149173445
	chr1:145879324	["C","T"]	167.01	0.0796613	99.9203	-0.28372	0.12394	0.022071	ANKRD35	ENSP00000347802.4:p.(Arg35His)	missense_variant	SNV	rs147155265
	chr12:4690198	["A","G"]	46.001	0.0219418	99.9781	0.54847	0.2396	0.022074	AC005833.3		NMD_transcript_variant, intron_variant	SNV	rs746526853
	chr16:55567130	["G","A"]	298.01	0.142146	99.8579	0.21575	0.094258	0.022088	CAPNS2	ENSP00000400882.2:p.(Arg125Gln)	missense_variant	SNV	rs146637108
	chr1:158562670	["G","A"]	1809.1	0.862914	99.1371	-0.087927	0.038417	0.022095	OR6P1	ENSP00000492936.1:p.(Pro312Leu)	missense_variant	SNV	rs41273495
	chr11:5152178	["G","C"]	56.001	0.0267117	99.9733	0.48878	0.21356	0.022098	OR52A1	ENSP00000369725.1:p.(Phe64Leu)	missense_variant	SNV	rs148897398
	chr17:41523966	["G","A"]	205	0.097782	99.9022	0.25744	0.11249	0.022103	KRT19	ENSP00000355124.3:p.(Thr327Met)	missense_variant	SNV	rs149987744
	chr1:218285376	["AAAG","A"]	105.02	0.050093	99.9499	0.36391	0.15902	0.022112	RRP15	ENSP00000355899.3:p.(Lys23del)	inframe_deletion	deletion	rs753234364
	chr4:106308810	["G","C"]	127	0.0605772	99.9394	-0.33052	0.14443	0.022113	TBCK	ENSP00000273980.4:p.(Pro51Ala)	missense_variant	SNV	rs113924864	likely benign	not provided
	chr7:100401928	["T","C"]	496.14	0.236652	99.7633	0.16746	0.07318	0.022117	ZCWPW1	ENSP00000381109.2:p.(Arg529Gly)	missense_variant	SNV	rs183621422
	chr9:129177477	["G","GGGCGGCGGCAGC"]	266.16	0.126954	99.873	0.22831	0.099774	0.022125	IER5L	ENSP00000361569.2:p.(Leu189_Pro192dup)	inframe_insertion	insertion	rs1263704672
	chr11:3639899	["C","T"]	450	0.214643	99.7854	0.1754	0.076655	0.02213	ART5	ENSP00000352992.4:p.(Arg177His)	missense_variant	SNV	rs149052085
	chr19:50399376	["G","T"]	98.001	0.0467451	99.9533	0.37573	0.16421	0.022131	POLD1	ENSP00000406046.1:p.(Val70Phe)	missense_variant	SNV	rs147911699	benign, likely benign, uncertain significance	Carcinoma of colon, Colorectal cancer, susceptibility to, 10, Colorectal cancer, susceptibility to, 10, Familial colorectal cancer, Hereditary cancer-predisposing syndrome, Mandibular hypoplasia-deafness-progeroid syndrome, not provided, not specified
	chr10:25598109	["C","G"]	82.002	0.0391138	99.9609	-0.41075	0.17952	0.022135	GPR158	ENSP00000365529.3:p.(Thr828Arg)	missense_variant	SNV	rs143609365
	chr7:128907321	["C","T"]	84	0.0400668	99.9599	-0.40171	0.17557	0.022136	KCP	ENSP00000479679.1:p.(Val118Ile)	missense_variant	SNV	rs758207455
	chr10:76949303	["C","T"]	40.002	0.0190804	99.9809	-0.58791	0.25695	0.022138	KCNMA1	ENSP00000385717.3:p.(Val850Ile)	missense_variant	SNV	rs142770262	likely benign	Generalized epilepsy-paroxysmal dyskinesia syndrome, not provided, not specified
	chr11:17640919	["C","A"]	135	0.064393	99.9356	0.3202	0.13995	0.02214	OTOG	ENSP00000382323.2:p.(Ala2685Asp)	missense_variant	SNV	rs563948391	uncertain significance	not provided
	chr21:42388964	["G","A"]	42	0.0200334	99.98	-0.57357	0.25071	0.022151	TMPRSS3	ENSP00000291532.3:p.(Ser96Leu)	missense_variant	SNV	rs201811831	likely benign	not provided
	chr7:144110093	["C","T"]	475	0.226568	99.7734	0.17157	0.074995	0.022155	OR2A2	ENSP00000386209.2:p.(Arg171Trp)	missense_variant	SNV	rs73728207
	chr7:44141045	["C","A"]	74.001	0.0352974	99.9647	0.43285	0.18921	0.02216	MYL7	ENSP00000389202.1:p.(Lys10Asn)	missense_variant	SNV	rs147701378
	chr17:80290664	["AGAG","A"]	426.01	0.203201	99.7968	-0.18011	0.078733	0.022165	RNF213	ENSP00000425956.2:p.(Gly454del)	inframe_deletion	deletion	rs368221664	likely benign	not provided
	chr17:58358116	["G","A"]	52	0.0248032	99.9752	0.51621	0.22568	0.022174	RNF43	ENSP00000385328.2:p.(Arg554Trp)	missense_variant	SNV	rs372129321	likely benign	not provided
	chr20:32436601	["G","A"]	91	0.0434057	99.9566	0.39007	0.17053	0.022174	ASXL1	ENSP00000364839.4:p.(Val1297Ile)	missense_variant	SNV	rs140137262	benign, likely benign, not provided	not provided, not specified
	chr2:157556189	["T","G"]	1471.3	0.701789	99.2982	0.097565	0.042654	0.022175	ACVR1C	ENSP00000243349.7:p.(Asn150His)	missense_variant	SNV	rs55920843	benign	not provided
	chr10:133289947	["C","T"]	92.001	0.0438831	99.9561	-0.38768	0.16949	0.022176	TUBGCP2	ENSP00000446093.1:p.(Glu441Lys)	missense_variant	SNV	rs145657678
	chr11:77204098	["C","A"]	50	0.0238493	99.9762	0.52655	0.23022	0.022187	MYO7A	ENSP00000386331.3:p.(Asp1783Glu)	missense_variant	SNV	rs201008835	likely benign, uncertain significance	not provided
	chr15:41842259	["G","C"]	598.03	0.285252	99.7147	0.15284	0.066826	0.022191	JMJD7-PLA2G4B	ENSP00000371886.4:p.(Val461Leu)	missense_variant	SNV	rs138307106
	chr15:41842259	["G","C"]	598.03	0.285252	99.7147	0.15284	0.066826	0.022191	PLA2G4B	ENSP00000396045.1:p.(Val230Leu)	missense_variant	SNV	rs138307106
	chr8:98130213	["G","A"]	57.002	0.0271891	99.9728	-0.49223	0.21522	0.022194	POP1	ENSP00000385787.2:p.(Arg241Gln)	missense_variant	SNV	rs148502433
	chr8:48034932	["C","A"]	97.009	0.0462719	99.9537	0.37778	0.16519	0.022205	UBE2V2		NMD_transcript_variant, intron_variant	SNV	rs118161501
	chr7:44113875	["G","A"]	691.02	0.329606	99.6704	0.14148	0.061867	0.022206	AEBP1	ENSP00000223357.3:p.(Ala1031Thr)	missense_variant	SNV	rs146344486	likely benign	not provided
	chr8:56304067	["T","C"]	31	0.0147865	99.9852	0.66891	0.29252	0.022212	SDR16C5	ENSP00000431010.1:p.(Asp285Gly)	missense_variant	SNV	rs868383116
	chr11:5841008	["G","A"]	58.001	0.0276656	99.9723	0.48838	0.21357	0.022216	OR52E6	ENSP00000369279.2:p.(Thr301Ile)	missense_variant	SNV	rs61739213
	chr19:5832464	["C","T"]	61.001	0.0290966	99.9709	-0.47625	0.20827	0.022217	FUT6	ENSP00000466016.1:p.(Arg35His)	missense_variant	SNV	rs144807324
	chr3:50572194	["C","T"]	52	0.0248032	99.9752	0.51562	0.22551	0.022227	HEMK1	ENSP00000404843.1:p.(Arg134Trp)	missense_variant	SNV	rs147014655
	chr1:89582972	["G","A"]	86.001	0.0410212	99.959	-0.40073	0.17527	0.022235	LRRC8B	ENSP00000491377.1:p.(Val108Ile)	missense_variant	SNV	rs138607397
	chr17:12763091	["G","A"]	141	0.0672549	99.9327	0.31084	0.13595	0.022236	MYOCD	ENSP00000401678.1:p.(Arg803Lys)	missense_variant	SNV	rs138291293
	chr3:130440253	["G","A"]	62.001	0.0295736	99.9704	-0.47201	0.20645	0.022239	COL6A5	ENSP00000309762.7:p.(Arg1972Gln)	NMD_transcript_variant, missense_variant	SNV	rs200739552
	chr17:7222272	["T","C"]	288.15	0.137443	99.8626	0.2192	0.095881	0.022244	ACADVL	ENSP00000438689.2:p.(Val306Ala)	missense_variant	SNV	rs113994167	pathogenic	Very long chain acyl-CoA dehydrogenase deficiency, Very long chain fatty acid accumulation, not provided
	chr15:40621657	["A","C"]	52	0.0248032	99.9752	-0.51513	0.22533	0.022248	KNL1	ENSP00000335463.6:p.(Asn491His)	missense_variant	SNV	rs541346845	uncertain significance	Microcephaly 4, primary, autosomal recessive, not provided
	chr14:52511275	["G","C"]	84.004	0.0400687	99.9599	-0.40539	0.17734	0.022259	TXNDC16	ENSP00000281741.4:p.(His241Asp)	missense_variant	SNV	rs201434300
	chr7:141664923	["G","T"]	192	0.0915812	99.9084	0.26845	0.11743	0.022259	KIAA1147	ENSP00000445768.1:p.(Arg362Ser)	missense_variant	SNV	rs201362256
	chr17:76476950	["G","A"]	371	0.176962	99.823	0.19316	0.084501	0.02226	RHBDF2	ENSP00000322775.3:p.(Ala361Val)	missense_variant	SNV	rs144193184	benign	not provided
	chr7:84002050	["T","C"]	74.001	0.0352974	99.9647	-0.43183	0.18893	0.022275	SEMA3A		intron_variant, splice_region_variant	SNV	rs200724606	benign	not provided
	chr13:110910716	["T","C"]	332	0.158359	99.8416	-0.20374	0.089141	0.022283	ANKRD10	ENSP00000267339.2:p.(Thr89Ala)	missense_variant	SNV	rs141005738
	chr9:136738690	["A","G"]	80.005	0.0381612	99.9618	-0.41588	0.18196	0.022285	AL355987.1		3_prime_UTR_variant, NMD_transcript_variant	SNV	rs145434349
	chr17:50479625	["C","T"]	196.02	0.0934987	99.9065	-0.26428	0.11564	0.022293	RSAD1		intron_variant, splice_region_variant	SNV	rs376491822
	chr15:81279649	["G","A"]	305	0.145481	99.8545	0.21219	0.092847	0.022295	IL16	ENSP00000302935.4:p.(Arg319His)	missense_variant	SNV	rs200719244
	chr8:98136961	["G","A"]	513.02	0.244703	99.7553	0.16343	0.071511	0.022295	POP1		intron_variant, splice_region_variant	SNV	rs182805220	benign	not provided
	chr10:79613996	["C","G"]	281.02	0.134042	99.866	-0.22198	0.097141	0.022306	SFTPA1	ENSP00000397082.2:p.(Asn225Lys)	missense_variant	SNV	rs150214547	likely benign	not provided, not specified
	chr12:52316117	["G","T"]	723	0.34486	99.6551	0.13827	0.060519	0.022331	KRT83		intron_variant, splice_region_variant	SNV	rs200402665	benign	Beaded hair
	chr12:48905016	["T","C"]	276.01	0.131653	99.8683	0.22374	0.097936	0.022342	CCDC65	ENSP00000266984.5:p.(Val68Ala)	missense_variant	SNV	rs118060953	likely benign	Primary ciliary dyskinesia 27
	chr3:70977843	["C","T"]	37	0.0176485	99.9824	0.61112	0.26751	0.022345	FOXP1	ENSP00000484803.1:p.(Val445Met)	missense_variant	SNV	rs147756430	benign	not provided
	chr9:133057819	["T","C"]	570.11	0.271934	99.7281	0.15571	0.068162	0.022348	GTF3C5	ENSP00000361180.5:p.(Phe474Leu)	missense_variant	SNV	rs111893665
	chr8:30842627	["C","T"]	119.01	0.056766	99.9432	0.3409	0.14924	0.022356	TEX15	ENSP00000492713.1:p.(Ala2518Thr)	missense_variant	SNV	rs137916859
	chr9:133071682	["CCACGGGTGACTCTGAGGCTGCCCCT","C"]	54.038	0.0257753	99.9742	0.5051	0.22112	0.022357	CEL	ENSP00000361151.4:p.(Thr731CysfsTer22)	frameshift_variant	deletion	rs754253318
	chr8:30847003	["A","G"]	119.01	0.056766	99.9432	0.34088	0.14924	0.022363	TEX15	ENSP00000492713.1:p.(Ile1059Thr)	missense_variant	SNV	rs147781759
	chr8:30844310	["G","C"]	119	0.0567613	99.9432	0.34085	0.14924	0.022376	TEX15	ENSP00000492713.1:p.(Leu1957Val)	missense_variant	SNV	rs151160591
	chr1:235805928	["T","C"]	44.007	0.0209907	99.979	0.55983	0.24512	0.022378	LYST	ENSP00000374443.2:p.(Ile1070Val)	missense_variant	SNV	rs150321124	uncertain significance	ChÃ©diak-Higashi syndrome, not provided, not specified
	chr20:62338497	["G","A"]	388	0.18507	99.8149	0.1885	0.082536	0.022382	LAMA5	ENSP00000252999.3:p.(Ala530Val)	missense_variant	SNV	rs149415741	benign	not provided
	chr1:147201163	["T","C"]	1177	0.561412	99.4386	0.10886	0.047664	0.022383	FMO5	ENSP00000254090.4:p.(Gln391Arg)	missense_variant	SNV	rs56134376	benign	not provided
	chr7:100958399	["C","G"]	331.32	0.158035	99.842	0.20524	0.089868	0.022385	MUC3A	ENSP00000368771.5:p.(Thr2207Ser)	missense_variant	SNV	rs1033621635
	chr19:17194635	["G","A"]	132	0.0629621	99.937	0.32426	0.14198	0.022386	MYO9B	ENSP00000471367.1:p.(Glu1070Lys)	missense_variant	SNV	rs199879171
	chr4:121672557	["G","A"]	100	0.0476985	99.9523	0.37184	0.16283	0.022394	ANXA5	ENSP00000296511.5:p.(Arg201Ter)	stop_gained	SNV	rs147110745
	chr16:4885911	["C","A"]	134.01	0.0639208	99.9361	-0.31833	0.13941	0.022412	PPL	ENSP00000340510.2:p.(Ser915Ile)	missense_variant	SNV	rs146440585
	chr19:46023014	["C","T"]	36	0.0171715	99.9828	0.62218	0.27251	0.022424	PGLYRP1	ENSP00000008938.3:p.(Arg3His)	missense_variant	SNV	rs76218394
	chr16:4189940	["A","G"]	54.008	0.025761	99.9742	0.50516	0.22126	0.022427	SRL		3_prime_UTR_variant, NMD_transcript_variant	SNV	rs190238587
	chr5:177386418	["C","T"]	872.01	0.415936	99.5841	-0.12622	0.055287	0.02243	SLC34A1		intron_variant, splice_region_variant	SNV	rs189794265	benign, likely benign	Hypophosphatemic nephrolithiasis/osteoporosis 1, not provided
	chr3:123948888	["G","A"]	57.002	0.0271891	99.9728	0.4921	0.21556	0.022437	CCDC14		intron_variant, splice_region_variant	SNV	rs373890694
	chr7:113084785	["A","G"]	93.004	0.0443616	99.9556	0.38474	0.16854	0.022445	GPR85		5_prime_UTR_variant, NMD_transcript_variant	SNV	rs182480888
	chr7:36390026	["G","T"]	110	0.0524684	99.9475	0.34867	0.15275	0.022453	KIAA0895	ENSP00000297063.6:p.(Arg17Ser)	missense_variant	SNV	rs199983839
	chr7:43649655	["T","C"]	305.03	0.145495	99.8545	0.21213	0.092936	0.022457	COA1		NMD_transcript_variant, intron_variant	SNV	rs576202351
	chr11:64759739	["A","C"]	129	0.0615311	99.9385	0.3268	0.14317	0.02246	PYGM	ENSP00000164139.3:p.(Phe54Val)	missense_variant	SNV	rs148839812	uncertain significance	Glycogen storage disease, type V, High myopia, not provided
	chr22:24171929	["A","G"]	120	0.0572383	99.9428	0.33626	0.14732	0.022464	CABIN1	ENSP00000263119.5:p.(Lys1992Glu)	missense_variant	SNV	rs201653640
	chr21:44558592	["AG","A"]	124.02	0.0591557	99.9408	0.33328	0.14602	0.022467	KRTAP10-3	ENSP00000375478.1:p.(Cys42AlafsTer2)	frameshift_variant	deletion	rs782471420
	chr2:1540689	["C","CACCGCAGCGG"]	201.03	0.0958884	99.9041	0.26142	0.11454	0.022468	TPO	ENSP00000318820.7:p.(Ala909ThrfsTer75)	frameshift_variant	insertion	rs554989865	likely benign, uncertain significance	not provided
	chr20:20056797	["G","C"]	49.003	0.0233737	99.9766	0.52977	0.23213	0.022477	CFAP61		splice_donor_variant	SNV	rs200491292
	chr10:33263768	["A","G"]	209600	99.9762	0.0238493	0.50005	0.21911	0.022477	NRP1	ENSP00000265371.3:p.(Val179Ala)	missense_variant	SNV	rs7079053
	chr9:68780128	["C","T"]	169.02	0.0806201	99.9194	0.28617	0.1254	0.022486	PIP5K1B		NMD_transcript_variant, intron_variant	SNV	rs113802660
	chr7:87816181	["A","G"]	56.003	0.0267126	99.9733	-0.49622	0.21745	0.022493	RUNDC3B	ENSP00000337732.3:p.(Ser399Gly)	missense_variant	SNV	rs201766719
	chr3:9949668	["G","A"]	118	0.0562843	99.9437	-0.34151	0.14966	0.022494	PRRT3	ENSP00000392511.1:p.(Pro150Ser)	missense_variant	SNV	rs199883920
	chr18:13824279	["A","G"]	52.01	0.024808	99.9752	0.5148	0.22561	0.022501	MC5R		intron_variant, splice_region_variant	SNV	rs957550772
	chr19:48034271	["A","C"]	59.007	0.0281455	99.9719	0.48305	0.21171	0.02251	CABP5	ENSP00000293255.1:p.(Ile147Ser)	missense_variant	SNV	rs10425606
	chr11:73352947	["C","G"]	72	0.034343	99.9657	-0.43699	0.19153	0.022515	ARHGEF17	ENSP00000263674.3:p.(Gln1130Glu)	missense_variant	SNV	rs147573130
	chr19:35741334	["A","G"]	56.005	0.0267136	99.9733	0.4959	0.21737	0.022526	AD000671.2		NMD_transcript_variant, intron_variant	SNV	rs73928307
	chr8:66566093	["T","C"]	129.01	0.0615359	99.9385	0.324	0.14203	0.022537	MYBL1	ENSP00000429633.2:p.(Lys701Glu)	missense_variant	SNV	rs200196635
	chr15:75685619	["G","A"]	203.01	0.0968328	99.9032	0.26065	0.11426	0.022545	CSPG4	ENSP00000312506.5:p.(Ser1291Leu)	missense_variant	SNV	rs140297106
	chr18:61490781	["C","A"]	42.002	0.0200343	99.98	-0.57189	0.25071	0.022546	CDH20	ENSP00000262717.3:p.(Asp76Glu)	missense_variant	SNV	rs139409198
	chr17:40123085	["G","T"]	114.02	0.0543859	99.9456	-0.34566	0.15154	0.022554	MSL1	ENSP00000381543.3:p.(Gly158Val)	missense_variant	SNV	rs754835717
	chr11:119173490	["C","T"]	27	0.0128786	99.9871	0.71342	0.31278	0.022559	NLRX1	ENSP00000386858.5:p.(Arg81Trp)	missense_variant	SNV	rs199946639
	chr9:21995109	["C","T"]	35.005	0.0166969	99.9833	-0.6271	0.27494	0.022561	AL359922.1		NMD_transcript_variant, intron_variant	SNV	rs988850485
	chr8:27765231	["T","C"]	43.002	0.0205113	99.9795	0.56512	0.24778	0.022564	CCDC25	ENSP00000348933.4:p.(Ile17Val)	missense_variant	SNV	rs762598226
	chr1:100499270	["C","T"]	617.01	0.294305	99.7057	0.15007	0.065803	0.022577	CDC14A		intron_variant, splice_region_variant	SNV	rs139956023	benign	not provided, not specified
	chr2:74878815	["G","T"]	727	0.346768	99.6532	0.13859	0.060773	0.022585	HK2	ENSP00000290573.2:p.(Ala387Ser)	missense_variant	SNV	rs28363029
	chr15:43361123	["C","T"]	117	0.0558073	99.9442	0.34089	0.1495	0.022596	ZSCAN29	ENSP00000380174.2:p.(Gly837Arg)	missense_variant	SNV	rs149461798
	chr6:39085943	["G","A"]	815.01	0.388748	99.6113	0.13158	0.057711	0.022611	GLP1R	ENSP00000362353.4:p.(Arg421Gln)	missense_variant	SNV	rs10305510
	chr1:21831710	["C","T"]	528	0.251848	99.7482	0.16295	0.071477	0.022627	HSPG2	ENSP00000363827.3:p.(Ser3765Asn)	missense_variant	SNV	rs114223739	benign, likely benign	Lethal Kniest-like syndrome, Schwartz-Jampel syndrome, not provided, not specified
	chr15:78594729	["AAC","A"]	55.002	0.0262352	99.9738	0.4995	0.21912	0.022637	CHRNA3		NMD_transcript_variant, intron_variant	deletion	rs757566487
	chr15:80952233	["T","C"]	43.009	0.0205147	99.9795	0.56485	0.2478	0.02264	MESD		3_prime_UTR_variant, NMD_transcript_variant	SNV	rs568348959
	chr9:125342249	["A","C"]	134	0.0639161	99.9361	-0.32023	0.14048	0.022642	GAPVD1	ENSP00000377665.2:p.(Gln1026Pro)	missense_variant	SNV	rs147187688
	chr9:34257053	["C","T"]	164	0.0782256	99.9218	0.29019	0.12731	0.022643	KIF24	ENSP00000384433.1:p.(Glu852Lys)	missense_variant	SNV	rs138861694
	chr11:102772867	["A","C"]	523	0.249463	99.7505	-0.16239	0.071242	0.022643	MMP10	ENSP00000279441.4:p.(Phe402Leu)	missense_variant	SNV	rs143648713
	chr8:2057615	["C","T"]	67.001	0.0319585	99.968	-0.45246	0.19853	0.022667	MYOM2		intron_variant, splice_region_variant	SNV	rs368744800
	chr7:134127420	["G","C"]	209.01	0.0996947	99.9003	-0.25732	0.11291	0.022667	LRGUK	ENSP00000285928.2:p.(Arg18Thr)	missense_variant	SNV	rs143684679
	chr7:158871248	["A","G"]	227.01	0.10828	99.8917	0.2461	0.10799	0.02267	WDR60	ENSP00000384290.3:p.(Asp59Gly)	missense_variant	SNV	rs187908946	uncertain significance	Short-rib thoracic dysplasia 8 with or without polydactyly
	chr16:75660831	["C","T"]	25	0.0119246	99.9881	0.74122	0.32525	0.022673	AC025287.4	ENSP00000491197.1:p.(Ser209Asn)	missense_variant	SNV	rs1447776758
	chr18:22415782	["G","A"]	242	0.11543	99.8846	0.23837	0.1046	0.022674	CTAGE1	ENSP00000375220.2:p.(Thr677Ile)	missense_variant	SNV	rs200236064
	chr11:125903167	["T","C"]	462.03	0.220382	99.7796	-0.17232	0.075617	0.022675	PUS3		intron_variant, splice_region_variant	SNV	rs534570905
	chr9:83944894	["G","C"]	201.01	0.0958788	99.9041	0.26041	0.11427	0.022677	C9orf64	ENSP00000365522.3:p.(Ile231Met)	missense_variant	SNV	rs143075171
	chr11:54707737	["A","G"]	57.001	0.0271886	99.9728	0.49109	0.2155	0.022678	OR4A5	ENSP00000367664.2:p.(Thr285Ala)	missense_variant	SNV	rs180800849
	chr6:52024966	["G","A"]	34.001	0.016218	99.9838	0.63517	0.27873	0.02268	PKHD1	ENSP00000360158.3:p.(Thr1615Met)	missense_variant	SNV	rs147529495	benign, likely benign	Autosomal recessive polycystic kidney disease, Polycystic kidney disease 4, not provided, not specified
	chr2:102338948	["C","T"]	90.003	0.0429301	99.9571	-0.39084	0.17152	0.022691	IL1RL1	ENSP00000233954.1:p.(Pro58Leu)	missense_variant	SNV	rs140931129
	chr17:74795607	["G","A"]	201.01	0.0958788	99.9041	0.26029	0.11423	0.022692	TMEM104	ENSP00000334849.5:p.(Arg204Gln)	missense_variant	SNV	rs143046076
	chr2:160005729	["G","A"]	51.006	0.0243291	99.9757	-0.51847	0.22756	0.022707	PLA2R1	ENSP00000283243.7:p.(Thr586Met)	missense_variant	SNV	rs144134332
	chr11:62573169	["C","T"]	853.01	0.406873	99.5931	0.12728	0.055867	0.022715	AP002990.1		3_prime_UTR_variant, NMD_transcript_variant	SNV	rs533279003
	chr12:56746169	["A","C"]	103	0.0491295	99.9509	0.36606	0.16068	0.022722	PRIM1	ENSP00000350491.5:p.(Phe152Cys)	missense_variant	SNV	rs199856398
	chr13:59911748	["T","C"]	98.006	0.0467474	99.9533	0.37059	0.16269	0.022731	DIAPH3	ENSP00000383178.3:p.(Gln785Arg)	missense_variant	SNV	rs199786163	likely benign	not provided
	chr10:15061849	["T","C"]	100.02	0.0477081	99.9523	0.37162	0.16316	0.022746	OLAH	ENSP00000367462.3:p.(Phe150Leu)	missense_variant	SNV	rs138615083
	chr19:4816676	["C","T"]	699.01	0.333418	99.6666	0.14042	0.061652	0.022751	TICAM1	ENSP00000248244.4:p.(Ala568Thr)	missense_variant	SNV	rs143679494	likely benign, uncertain significance	Herpes simplex encephalitis, susceptibility to, 4, not provided
	chr10:73427743	["C","G"]	391.01	0.186506	99.8135	-0.1882	0.082634	0.022757	MSS51	ENSP00000299432.2:p.(Val83Leu)	missense_variant	SNV	rs116126145
	chr5:38511856	["T","C"]	115.01	0.0548581	99.9451	-0.34595	0.15191	0.022768	LIFR	ENSP00000263409.4:p.(Ile224Val)	missense_variant	SNV	rs151282774	likely benign, uncertain significance	not provided
	chr12:30716637	["G","T"]	92.001	0.0438831	99.9561	0.38711	0.16999	0.02277	CAPRIN2	ENSP00000298892.5:p.(Gln730Lys)	missense_variant	SNV	rs148110140
	chr19:2321583	["C","T"]	116	0.0553303	99.9447	0.34398	0.15105	0.022776	AC005258.1		NMD_transcript_variant, intron_variant	SNV	rs551249402
	chr16:1351571	["C","T"]	105.01	0.0500882	99.9499	0.36191	0.15894	0.022785	TSR3	ENSP00000007390.2:p.(Gly47Asp)	missense_variant	SNV	rs562102467
	chr7:2928611	["C","T"]	29	0.0138326	99.9862	0.68744	0.30197	0.022816	CARD11	ENSP00000380150.4:p.(Ala581Thr)	missense_variant	SNV	rs75403455	benign, not provided	BENTA disease, Severe combined immunodeficiency due to CARD11 deficiency, not specified
	chr17:7426365	["G","A"]	637.02	0.303849	99.6962	-0.14691	0.064533	0.022816	SPEM2	ENSP00000328061.3:p.(Arg125His)	missense_variant	SNV	rs193081398
	chr16:56884088	["C","T"]	66	0.031481	99.9685	0.45558	0.20012	0.022818	SLC12A3	ENSP00000402152.2:p.(Ala570Val)	missense_variant	SNV	rs201130736	uncertain significance	Familial hypokalemia-hypomagnesemia
	chr11:133930985	["G","A"]	56	0.0267112	99.9733	-0.49424	0.21716	0.022851	IGSF9B	ENST00000533871.6:c.1518C>T(p.(Ile506=))	splice_region_variant, synonymous_variant	SNV	rs200080271
	chr19:38729366	["C","A"]	736.06	0.35109	99.6489	0.13687	0.060139	0.022855	ACTN4	ENSP00000252699.2:p.(Asp890Glu)	missense_variant	SNV	rs113969422	benign	not provided, not specified
	chr2:208325386	["A","G"]	79.003	0.0376833	99.9623	0.4179	0.18363	0.022858	PIKFYVE	ENSP00000264380.4:p.(Met859Val)	missense_variant	SNV	rs148158089
	chr6:16146671	["G","A"]	194	0.0925352	99.9075	0.26574	0.11677	0.022858	MYLIP	ENSP00000349298.3:p.(Val420Ile)	missense_variant	SNV	rs146590862	uncertain significance	not provided
	chr5:131672891	["C","T"]	362.01	0.172674	99.8273	0.19475	0.085575	0.02286	FNIP1	ENSP00000421985.1:p.(Arg518Gln)	missense_variant	SNV	rs115209326	uncertain significance	not provided
	chr3:194666255	["GTTC","G"]	813.03	0.387803	99.6122	-0.13026	0.057247	0.022886	LSG1	ENSP00000265245.5:p.(Glu127del)	inframe_deletion	deletion	rs566772355
	chr8:100151349	["G","C"]	111	0.0529454	99.9471	0.35104	0.15429	0.022891	POLR2K		5_prime_UTR_variant, splice_region_variant	SNV	rs199612281
	chr9:12707998	["T","C"]	165	0.0787026	99.9213	0.2879	0.12653	0.022892	TYRP1	ENST00000388918.9:c.1263T>C(p.(Asp421=))	splice_region_variant, synonymous_variant	SNV	rs150370598	benign, likely benign, uncertain significance	Oculocutaneous albinism type 3, not provided, not specified
	chr6:112061190	["G","A"]	93.003	0.0443611	99.9556	-0.38357	0.16859	0.022895	WISP3	ENSP00000357655.3:p.(Gly101Glu)	missense_variant	SNV	rs147337485	benign, likely benign	Progressive pseudorheumatoid dysplasia
	chr2:141015881	["T","C"]	2041.2	0.973623	99.0264	0.082305	0.036176	0.022898	LRP1B	ENSP00000374135.3:p.(Ile669Val)	missense_variant	SNV	rs75995642	benign	not provided
	chr11:59515673	["G","C"]	1241	0.591939	99.4081	0.1052	0.04624	0.022907	OR4D9	ENSP00000493042.1:p.(Cys254Ser)	missense_variant	SNV	rs139978630
	chr7:107920104	["G","A"]	53.003	0.0252817	99.9747	0.50779	0.22321	0.022913	DLD		NMD_transcript_variant, intron_variant	SNV	rs750426584	uncertain significance	Leigh syndrome, Pyruvate dehydrogenase E3 deficiency, Pyruvate dehydrogenase complex deficiency
	chr5:43161466	["G","A"]	41	0.0195564	99.9804	0.57726	0.25375	0.022915	ZNF131	ENSP00000426504.1:p.(Val197Ile)	missense_variant	SNV	rs201694413
	chr3:134366284	["T","G"]	69.003	0.0329134	99.9671	0.445	0.19564	0.022929	AMOTL2	ENSP00000424765.1:p.(Arg453Ser)	missense_variant, splice_region_variant	SNV	rs202200117
	chr11:108474895	["G","A"]	62.001	0.0295736	99.9704	0.46941	0.20637	0.022934	KDELC2	ENSP00000315386.5:p.(Pro486Ser)	missense_variant	SNV	rs200020105
	chr16:27220671	["T","A"]	67.003	0.0319595	99.968	0.45204	0.19874	0.022935	KDM8	ENSP00000398410.2:p.(Tyr436Asn)	missense_variant	SNV	rs147629899
	chr16:58164046	["C","T"]	123	0.0586692	99.9413	0.33374	0.14673	0.022938	CSNK2A2		intron_variant, splice_region_variant	SNV	rs114444368
	chr2:98389666	["C","T"]	2035	0.970665	99.0293	-0.082301	0.036185	0.022939	CNGA3	ENSP00000386761.1:p.(Thr157Met)	missense_variant	SNV	rs34314205	benign, likely benign	Achromatopsia 2, not provided, not specified
	chr3:53089883	["C","T"]	46.001	0.0219418	99.9781	0.54499	0.23963	0.022953	AC096887.1		NMD_transcript_variant, intron_variant	SNV	rs750538313
	chr5:148118980	["C","T"]	1136	0.541855	99.4581	-0.11006	0.048395	0.022956	SPINK5		intron_variant, splice_region_variant	SNV	rs190365795	benign, likely benign	Netherton syndrome, not provided, not specified
	chr22:38214829	["GCCCCGCCCACGGCCCGGA","G"]	171.02	0.0815741	99.9184	0.2828	0.12435	0.022958	MAFF	ENSP00000345393.2:p.(Asp155_Pro160del)	inframe_deletion	deletion	rs747019121
	chr12:96708766	["T","G"]	79.014	0.0376885	99.9623	0.41581	0.18286	0.02297	CFAP54	ENSP00000431759.5:p.(Ile2229Met)	missense_variant	SNV	rs146733461
	chr7:43625753	["C","CAGAGAGAGAGAGAGAGAG"]	343.53	0.163859	99.8361	0.20031	0.08809	0.022971	COA1		NMD_transcript_variant, intron_variant	insertion	rs3832501
	chr16:69385916	["T","C"]	35.013	0.0167007	99.9833	0.62448	0.27463	0.022977	TERF2	ENSP00000254942.3:p.(Asp19Gly)	missense_variant	SNV	rs773981277
	chr17:81445616	["G","A"]	49.001	0.0233728	99.9766	0.52857	0.23247	0.022989	BAHCC1	ENSP00000462154.4:p.(Arg1033His)	missense_variant	SNV	rs782541294
	chr16:4337054	["G","A"]	142	0.0677319	99.9323	-0.31091	0.13674	0.02299	GLIS2	ENSP00000262366.3:p.(Gly369Ser)	missense_variant	SNV	rs200720013	benign, uncertain significance	Nephronophthisis, Nephronophthisis 7
	chr4:165992853	["A","C"]	92.005	0.043885	99.9561	-0.38575	0.16967	0.023001	TLL1	ENSP00000426082.1:p.(Gln110His)	missense_variant	SNV	rs138967219
	chr9:22009041	["C","T"]	1277	0.60911	99.3909	0.10385	0.045681	0.023005	AL359922.1		NMD_transcript_variant, intron_variant	SNV	rs138552700
	chr9:21866433	["A","G"]	72.006	0.0343458	99.9657	0.43612	0.19184	0.023008	AL359922.1		NMD_transcript_variant, intron_variant	SNV	rs377095789
	chr11:48264627	["A","G"]	772.11	0.368285	99.6317	-0.13381	0.058864	0.023011	OR4X1	ENSP00000321506.1:p.(Tyr256Cys)	missense_variant	SNV	rs150219119
	chr8:144111747	["A","G"]	69.083	0.0329516	99.967	0.4454	0.19593	0.023014	WDR97	ENSP00000320648.8:p.(Asn868Ser)	missense_variant	SNV	rs769273792
	chr8:70583749	["G","A"]	65.003	0.0310055	99.969	-0.45831	0.20161	0.023017	TRAM1	ENSP00000262213.2:p.(Thr264Ile)	missense_variant	SNV	rs201972170
	chr7:152181193	["C","T"]	314	0.149773	99.8502	0.20788	0.091459	0.023034	KMT2C	ENSP00000262189.6:p.(Ala2223Thr)	missense_variant	SNV	rs140432708	benign, not provided	not provided, not specified
	chr17:74704696	["C","T"]	98.004	0.0467465	99.9533	0.37438	0.16472	0.023041	CD300LF	ENSP00000462309.1:p.(Arg55Gln)	missense_variant	SNV	rs199990109
	chr2:61349269	["T","G"]	1520.1	0.725066	99.2749	-0.095162	0.04187	0.023041	USP34	ENSP00000381577.2:p.(Arg508Ser)	missense_variant	SNV	rs62623573	benign	not provided
	chr1:165665099	["C","T"]	2022	0.964465	99.0355	-0.082546	0.03632	0.023043	ALDH9A1	ENSP00000346827.4:p.(Glu461Lys)	missense_variant	SNV	rs61757686
	chr16:2237837	["G","A"]	65.001	0.0310045	99.969	0.45884	0.20189	0.023046	DNASE1L2	ENSP00000454562.1:p.(Arg221His)	missense_variant	SNV	rs200119394
	chr7:1057919	["G","A"]	319	0.152158	99.8478	-0.20727	0.091203	0.023052	GPR146	ENSP00000380283.1:p.(Arg135Gln)	missense_variant	SNV	rs61997249
	chr3:119811531	["C","T"]	116	0.0553303	99.9447	0.33868	0.14903	0.023053	NR1I2		intron_variant, splice_region_variant	SNV	rs200783966
	chr1:163152658	["C","G"]	159	0.0758407	99.9242	0.29484	0.12974	0.023054	RGS5	ENSP00000356879.3:p.(Glu112Asp)	missense_variant	SNV	rs200762280
	chr6:25850184	["A","G"]	52.003	0.0248047	99.9752	0.51209	0.22535	0.023061	SLC17A3		intron_variant, splice_region_variant	SNV	rs376741196
	chr2:151633929	["G","T"]	92.002	0.0438836	99.9561	0.38512	0.16948	0.023069	NEB	ENSP00000484342.1:p.(His3047Asn)	missense_variant	SNV	rs147168910	uncertain significance	Nemaline myopathy 2, not provided
	chr9:77219974	["A","G"]	646.06	0.308161	99.6918	-0.14514	0.063876	0.023073	VPS13A	ENSP00000353422.3:p.(Asn259Asp)	missense_variant	SNV	rs41307461	likely benign, uncertain significance	Chorea-acanthocytosis, not provided
	chr17:38335201	["G","A"]	556	0.265204	99.7348	0.15736	0.069256	0.023077	GPR179	ENSP00000480024.1:p.(His494Tyr)	missense_variant	SNV	rs114716738	benign	Congenital stationary night blindness 1E, not provided
	chr11:93396318	["A","T"]	43.002	0.0205113	99.9795	0.56316	0.24786	0.023081	DEUP1	ENSP00000298050.3:p.(Glu440Val)	missense_variant	SNV	rs12282288
	chr17:50528709	["C","T"]	61	0.0290961	99.9709	0.47274	0.20806	0.023083	MYCBPAP	ENSP00000323184.5:p.(Pro851Ser)	missense_variant	SNV	rs201691576
	chr1:43996063	["C","T"]	138	0.065824	99.9342	0.3133	0.13789	0.023086	CCDC24	ENSP00000361392.3:p.(Ser276Leu)	missense_variant	SNV	rs139890675
	chr6:44307208	["C","G"]	195	0.0930122	99.907	-0.26323	0.11586	0.023087	AL353588.1		NMD_transcript_variant, intron_variant	SNV	rs374949338
	chr19:14566768	["C","T"]	341.03	0.162666	99.8373	-0.20204	0.088933	0.023096	NDUFB7	ENSP00000215565.1:p.(Arg93His)	missense_variant	SNV	rs577914511
	chr4:8612035	["G","T"]	473.01	0.225619	99.7744	0.17002	0.07484	0.023099	CPZ	ENSP00000354255.4:p.(Lys412Asn)	missense_variant	SNV	rs147588134
	chr3:50364696	["T","G"]	230.06	0.109735	99.8903	0.2416	0.10635	0.023102	CACNA2D2	ENSP00000407393.2:p.(Gln1144His)	missense_variant	SNV	rs150284749	uncertain significance	Early infantile epileptic encephalopathy with suppression bursts, not provided
	chr5:146144357	["A","G"]	302.02	0.144059	99.8559	-0.21276	0.093658	0.023106	LARS		intron_variant, splice_region_variant	SNV	rs373546480	benign, likely benign	not provided
	chr17:81461066	["C","T"]	39	0.0186024	99.9814	0.59149	0.26037	0.023107	BAHCC1	ENSP00000462154.4:p.(Arg2166Cys)	missense_variant	SNV	rs368462655
	chr2:181494819	["A","G"]	470.16	0.224259	99.7757	0.17092	0.075242	0.023111	ITGA4		intron_variant, splice_region_variant	SNV	rs139223161	benign	not provided
	chr5:141223956	["A","G"]	1940.1	0.925399	99.0746	0.083988	0.036974	0.023114	PCDHB14	ENSP00000239449.4:p.(Thr151Ala)	missense_variant	SNV	rs149483573
	chr19:49744384	["G","A"]	109	0.0519914	99.948	-0.35367	0.1557	0.023122	TSKS	ENSP00000246801.2:p.(Ser403Phe)	missense_variant	SNV	rs146598900
	chr19:55014972	["C","G"]	459.08	0.218974	99.781	0.17319	0.076249	0.023126	GP6	ENSP00000308782.3:p.(Gly325Arg)	missense_variant	SNV	rs200948100	benign	not provided
	chr8:68721358	["T","C"]	244.01	0.116389	99.8836	0.23683	0.10427	0.023127	C8orf34		intron_variant, splice_region_variant	SNV	rs199668114
	chr12:51891130	["C","G"]	90	0.0429287	99.9571	-0.38961	0.17154	0.023136	ANKRD33	ENSP00000301190.6:p.(Pro395Arg)	missense_variant	SNV	rs138941706
	chr10:104207673	["G","A"]	26.001	0.0124021	99.9876	-0.72439	0.31896	0.023141	CFAP43	ENSP00000349568.3:p.(Ser296Leu)	missense_variant	SNV	rs118083279	benign	not provided
	chr18:45867571	["C","T"]	73.001	0.0348204	99.9652	0.43196	0.19021	0.023148	EPG5	ENSP00000282041.4:p.(Asp2135Asn)	missense_variant	SNV	rs202038268	uncertain significance	Vici syndrome, not provided
	chr3:47410663	["CCAGCCCCATCCT","C"]	450.07	0.214677	99.7853	-0.1736	0.07644	0.023148	PTPN23	ENSP00000265562.4:p.(Gln960_Pro963del)	inframe_deletion	deletion	rs760022693	likely benign, uncertain significance, likely pathogenic	Brain atrophy, Global developmental delay, Neurodevelopmental disorder and structural brain anomalies with or without seizures and spasticity, not provided
	chr4:177351453	["C","T"]	46.001	0.0219418	99.9781	-0.54405	0.23956	0.02315	NEIL3	ENSP00000264596.3:p.(Arg315Trp)	missense_variant	SNV	rs141868607
	chr5:140869285	["A","C"]	781.04	0.372545	99.6275	0.13233	0.05827	0.023152	PCDHA11	ENSP00000381636.2:p.(Gln61Pro)	missense_variant	SNV	rs201493000
	chr17:48059546	["T","C"]	62.004	0.029575	99.9704	-0.4687	0.20639	0.023155	NFE2L1	ENSP00000354855.3:p.(Tyr742His)	missense_variant	SNV	rs201889227
	chr12:2828042	["T","C"]	236.01	0.112573	99.8874	0.24042	0.10588	0.023171	NRIP2	ENSP00000337501.4:p.(Glu195Gly)	missense_variant	SNV	rs148827220
	chr12:9680975	["ATTTTTC","A"]	71.003	0.0338674	99.9661	0.4379	0.19287	0.023184	CLEC2D	ENSP00000261340.7:p.(Phe39_Phe40del)	inframe_deletion	deletion	rs746747878
	chr5:43649248	["G","A"]	29	0.0138326	99.9862	0.6853	0.30184	0.023186	NNT	ENSP00000264663.5:p.(Val516Ile)	missense_variant	SNV	rs367558397
	chr13:95763656	["A","G"]	53.002	0.0252812	99.9747	0.50676	0.2232	0.023186	DNAJC3	ENSP00000473631.1:p.(Thr288Ala)	missense_variant	SNV	rs137911602
	chr4:177439594	["G","C"]	126.01	0.0601049	99.9399	0.32888	0.14487	0.023198	AGA	ENSP00000264595.2:p.(Leu126Val)	missense_variant	SNV	rs200420067	likely benign, uncertain significance	Aspartylglucosaminuria, Intellectual disability
	chr9:22005112	["ATGTGTG","A"]	1735.5	0.827808	99.1722	0.089015	0.039212	0.023203	AL359922.1		NMD_transcript_variant, intron_variant	deletion	rs3028393
	chr3:42525971	["A","G"]	43.004	0.0205123	99.9795	-0.5631	0.24807	0.023213	VIPR1	ENSP00000327246.4:p.(Asp126Gly)	missense_variant	SNV	rs144670843	benign	not provided
	chr16:19710537	["G","A"]	86.001	0.0410212	99.959	0.39846	0.17554	0.023215	KNOP1	ENSP00000219837.7:p.(Thr346Met)	missense_variant	SNV	rs79733132
	chr11:128972847	["C","T"]	233.04	0.111157	99.8888	-0.24192	0.10659	0.023228	ARHGAP32	ENSP00000310561.8:p.(Arg1206His)	missense_variant	SNV	rs139276969
	chr1:1286953	["G","A"]	107	0.0510374	99.949	-0.35654	0.15713	0.02327	SCNN1D	ENSP00000368411.5:p.(Arg366Gln)	missense_variant	SNV	rs145306516
	chr10:71773367	["C","T"]	130	0.0620081	99.938	-0.32104	0.14149	0.023273	VSIR	ENSP00000378409.3:p.(Ala25Thr)	missense_variant	SNV	rs146887444
	chr2:71133301	["G","A"]	470.03	0.224197	99.7758	-0.17046	0.075127	0.023276	MPHOSPH10	ENSP00000244230.2:p.(Val165Ile)	missense_variant	SNV	rs150757204
	chr19:9342515	["G","A"]	327.01	0.155979	99.844	0.20367	0.089773	0.023284	ZNF559	ENSP00000468153.2:p.(Cys419Tyr)	missense_variant	SNV	rs140675340
	chr17:62736116	["GT","G"]	50.003	0.0238507	99.9761	0.52137	0.22981	0.023287	45361	ENSP00000463080.1:p.(Asn622ThrfsTer50)	frameshift_variant	deletion	rs774864045
	chr2:141019985	["C","T"]	506.01	0.241359	99.7586	0.16331	0.071989	0.0233	LRP1B	ENSP00000374135.3:p.(Arg636Gln)	missense_variant	SNV	rs77234491	likely benign	not provided
	chr11:46366360	["G","A"]	27	0.0128786	99.9871	0.70964	0.31284	0.023307	DGKZ	ENSP00000412178.1:p.(Arg35His)	missense_variant	SNV	rs377451293	uncertain significance	not provided
	chr19:21098876	["T","C"]	48.022	0.0229058	99.9771	-0.53207	0.23457	0.023311	ZNF714	ENST00000610902.4:c.108T>C(p.(Asn36=))	NMD_transcript_variant, synonymous_variant	SNV	rs371673567
	chr5:77063223	["A","T"]	697.17	0.33254	99.6675	0.14055	0.061965	0.023313	AGGF1	ENSP00000316109.7:p.(Met706Leu)	missense_variant	SNV	rs149448993	benign	not provided
	chr19:12763379	["T","G"]	82.002	0.0391138	99.9609	-0.4071	0.17948	0.023314	HOOK2	ENSP00000380785.2:p.(Gln688Pro)	missense_variant	SNV	rs200476300
	chr15:74824468	["G","A"]	595.01	0.283811	99.7162	-0.151	0.066574	0.023323	LMAN1L	ENSP00000310431.5:p.(Val481Met)	missense_variant	SNV	rs146826349
	chr11:3676364	["C","T"]	23.001	0.0109711	99.989	-0.7687	0.33891	0.023324	NUP98	ENSP00000352091.5:p.(Arg1750His)	missense_variant	SNV	rs143602983	benign	not provided
	chr12:51888645	["C","T"]	311.01	0.148347	99.8517	-0.20892	0.092124	0.023342	ANKRD33	ENSP00000301190.6:p.(Arg75Trp)	missense_variant	SNV	rs143451278
	chr6:31706959	["G","T"]	52.002	0.0248042	99.9752	0.51102	0.22536	0.023357	AL662899.2		splice_donor_variant	SNV	rs148918086
	chr6:31706959	["G","T"]	52.002	0.0248042	99.9752	0.51102	0.22536	0.023357	LY6G6F		splice_donor_variant	SNV	rs148918086
	chr9:13176249	["T","C"]	505.01	0.240882	99.7591	-0.1641	0.072369	0.023357	MPDZ	ENSP00000446358.1:p.(Ile940Val)	missense_variant	SNV	rs139791147	likely benign	not provided
	chr7:149195653	["A","G"]	336.04	0.160286	99.8397	0.20136	0.088801	0.023361	ZNF282	ENSP00000477841.1:p.(Ser22Gly)	missense_variant	SNV	rs147109301
	chr19:58244040	["T","C"]	63.004	0.030052	99.9699	0.46493	0.20506	0.023371	AC020915.6	ENSP00000490395.1:p.(Met6Thr)	NMD_transcript_variant, missense_variant	SNV	rs138031572
	chr19:58244040	["T","C"]	63.004	0.030052	99.9699	0.46493	0.20506	0.023371	ZNF544	ENSP00000469635.1:p.(Met6Thr)	missense_variant	SNV	rs138031572
	chr6:89105176	["GTTC","G"]	502.01	0.239451	99.7605	0.16472	0.072653	0.023379	SRSF12	ENSP00000414302.2:p.(Arg119del)	inframe_deletion	deletion	rs569581969
	chr16:49396480	["G","A"]	53	0.0252802	99.9747	0.50604	0.22321	0.023385	C16orf78	ENSP00000299191.3:p.(Arg151His)	missense_variant	SNV	rs201386248
	chr1:180880290	["G","A"]	69.001	0.0329125	99.9671	-0.44354	0.19566	0.023395	XPR1	ENSP00000356562.4:p.(Ala675Thr)	missense_variant	SNV	rs139314192	benign, likely benign	not provided
	chr2:202821479	["T","C"]	818.31	0.390322	99.6097	0.12923	0.057009	0.023397	ICA1L	ENSP00000478645.1:p.(Ile80Val)	missense_variant, splice_region_variant	SNV	rs144482724
	chr11:60729601	["G","T"]	145	0.0691629	99.9308	-0.30605	0.13501	0.023401	MS4A18	ENSP00000431607.2:p.(Gly96Ter)	stop_gained	SNV	rs147031183
	chr10:5903166	["G","A"]	103	0.0491295	99.9509	0.36307	0.16018	0.023412	FBH1	ENSP00000369335.5:p.(Gly101Arg)	missense_variant	SNV	rs140405526
	chr20:2500722	["C","G"]	522	0.248986	99.751	-0.16103	0.071045	0.023415	AL049650.1		5_prime_UTR_variant, NMD_transcript_variant	SNV	rs113963666
	chr8:43064165	["T","G"]	95	0.0453136	99.9547	0.37801	0.16678	0.02342	FNTA	ENSP00000303423.3:p.(Phe117Leu)	missense_variant	SNV	rs138334666
	chr8:43064165	["T","G"]	95	0.0453136	99.9547	0.37801	0.16678	0.02342	AC110275.1		3_prime_UTR_variant, NMD_transcript_variant	SNV	rs138334666
	chr11:17122819	["C","T"]	32.002	0.0152645	99.9847	0.65119	0.28732	0.023426	PIK3C2A		intron_variant, splice_region_variant	SNV	rs151221483
	chr19:52801263	["AT","A"]	42.002	0.0200343	99.98	0.56816	0.25071	0.023438	ZNF28	ENSP00000397693.2:p.(Asn194IlefsTer17)	frameshift_variant	deletion	rs757087686
	chr12:28226205	["T","C"]	107.01	0.0510422	99.949	-0.35623	0.15719	0.023439	CCDC91		intron_variant, splice_region_variant	SNV	rs770611850
	chr17:2333709	["G","A"]	50.005	0.0238517	99.9761	0.52092	0.22987	0.023441	TSR1	ENSP00000301364.4:p.(Ala330Val)	missense_variant	SNV	rs189833648
	chr2:218618813	["G","A"]	356	0.169807	99.8302	0.19503	0.086063	0.023442	PLCD4		intron_variant, splice_region_variant	SNV	rs140194396
	chr17:41084311	["C","A"]	1775.8	0.847031	99.153	0.087624	0.038666	0.023442	KRTAP4-7	ENSP00000375236.4:p.(Cys35Ter)	stop_gained	SNV	rs193005959
	chr20:44901762	["A","C"]	136	0.06487	99.9351	-0.31595	0.13943	0.023453	YWHAB	ENSP00000300161.4:p.(Lys77Gln)	missense_variant	SNV	rs142757633
	chr21:44558600	["G","A"]	983.03	0.468891	99.5311	-0.11794	0.052049	0.023457	KRTAP10-3	ENSP00000375478.1:p.(Pro39Leu)	missense_variant	SNV	rs182061406
	chr19:49835586	["C","G"]	2111	1.00692	98.9931	0.080636	0.035586	0.023457	MED25	ENSP00000326767.5:p.(Ala576Gly)	missense_variant	SNV	rs193291405	benign, likely benign	Charcot-Marie-Tooth disease, Charcot-Marie-Tooth disease type 2, Congenital cataract-microcephaly-nevus flammeus simplex-severe intellectual disability syndrome, not provided, not specified
	chr6:143165076	["T","C"]	309.02	0.147398	99.8526	0.2098	0.092587	0.023458	AIG1		intron_variant, splice_region_variant	SNV	rs369953522
	chr3:130431639	["C","T"]	148	0.0705938	99.9294	0.30315	0.13379	0.023465	COL6A5	ENSP00000309762.7:p.(Ser1808Leu)	NMD_transcript_variant, missense_variant	SNV	rs190589491
	chr1:15044092	["C","T"]	136	0.06487	99.9351	0.31588	0.13941	0.023468	KAZN	ENSP00000490958.1:p.(Thr308Met)	missense_variant	SNV	rs142091248
	chr1:75136615	["A","C"]	423.09	0.201808	99.7982	0.18018	0.079521	0.023468	LHX8	ENSP00000294638.5:p.(Met11Leu)	missense_variant	SNV	rs116590034
	chr17:75935662	["C","A"]	930.04	0.443616	99.5564	-0.12028	0.053088	0.02347	FBF1	ENSP00000490726.1:p.(Asp15Tyr)	missense_variant	SNV	rs117554064
	chr12:71566881	["G","A"]	266.01	0.126883	99.8731	-0.22521	0.099402	0.023475	LGR5	ENSP00000266674.4:p.(Val347Ile)	missense_variant	SNV	rs148862507
	chr19:39465003	["C","T"]	61.001	0.0290966	99.9709	0.47138	0.20807	0.023487	SUPT5H	ENSP00000470252.1:p.(Ser277Phe)	missense_variant	SNV	rs148558086
	chr5:39153593	["C","G"]	69.006	0.0329149	99.9671	-0.44368	0.19586	0.023494	FYB1	ENSP00000425845.2:p.(Gly393Arg)	missense_variant	SNV	rs183587117
	chr10:60070946	["G","A"]	177	0.0844264	99.9156	-0.27538	0.12156	0.023495	ANK3	ENSP00000280772.1:p.(Ala3312Val)	missense_variant	SNV	rs201625904	likely benign, uncertain significance	Intellectual disability-hypotonia-spasticity-sleep disorder syndrome, not provided, not specified
	chr9:127428915	["C","T"]	89	0.0424517	99.9575	-0.39029	0.17229	0.023497	ZNF79	ENSP00000362446.4:p.(Pro34Ser)	missense_variant	SNV	rs62586846
	chr14:81196211	["T","C"]	42.003	0.0200348	99.98	-0.56794	0.25072	0.023503	GTF2A1	ENSP00000452454.1:p.(Asn170Ser)	missense_variant	SNV	rs147948047
	chr11:107348963	["CCAA","C"]	575.02	0.274276	99.7257	-0.1539	0.067941	0.023506	CWF19L2	ENSP00000282251.5:p.(Leu725del)	inframe_deletion	deletion	rs368279169
	chr2:236441072	["C","G"]	955.03	0.455535	99.5445	0.11936	0.052696	0.02351	IQCA1	ENSP00000407213.3:p.(Ala334Pro)	missense_variant	SNV	rs191563773
	chr11:68003181	["G","A"]	497	0.237062	99.7629	0.16516	0.072917	0.023513	UNC93B1		intron_variant, splice_region_variant	SNV	rs182093266	benign, likely benign	Herpes simplex encephalitis, susceptibility to, 1, not provided
	chr4:37840093	["A","G"]	237.01	0.11305	99.8869	0.23925	0.10563	0.023519	PGM2	ENSP00000371393.4:p.(Ile185Val)	missense_variant	SNV	rs148083154
	chr1:150509669	["G","A"]	1945.2	0.927832	99.0722	-0.083614	0.036917	0.023519	ECM1	ENSP00000358045.4:p.(Ala44Thr)	missense_variant	SNV	rs145971597	benign	not provided
	chr10:80166110	["T","C"]	873.41	0.416604	99.5834	-0.12508	0.055225	0.023521	ANXA11	ENSP00000361305.3:p.(Ile278Val)	missense_variant	SNV	rs72807973	benign	not provided
	chr7:128903786	["G","A"]	228.02	0.108762	99.8912	0.24324	0.1074	0.023523	KCP	ENSP00000479679.1:p.(Pro230Leu)	missense_variant	SNV	rs144533773
	chr9:89391296	["C","A"]	154	0.0734558	99.9265	0.29674	0.13103	0.02353	SEMA4D	ENSP00000388768.2:p.(Val248Leu)	missense_variant	SNV	rs143643219
	chr8:145052652	["G","A"]	556.01	0.265209	99.7348	0.1566	0.069144	0.02353	C8orf33	ENSP00000330361.6:p.(Gly25Arg)	missense_variant	SNV	rs149359042
	chr12:109948123	["T","TA"]	193.84	0.0924589	99.9075	0.26576	0.11735	0.023538	TCHP		NMD_transcript_variant, intron_variant	insertion	rs556462807
	chr17:6685196	["G","GA"]	64.001	0.0305275	99.9695	-0.46003	0.20314	0.023539	C17orf100		NMD_transcript_variant, intron_variant	insertion	rs750437327
	chr10:88752509	["G","A"]	1001	0.477462	99.5225	-0.1172	0.051754	0.023547	LIPK		intron_variant, splice_region_variant	SNV	rs142362551
	chr11:18173816	["T","A"]	35.003	0.0166959	99.9833	0.62203	0.2747	0.02355	MRGPRX4	ENSP00000314042.3:p.(Leu187Ter)	stop_gained	SNV	rs143359307
	chr2:45953	["T","C"]	355.08	0.169368	99.8306	0.19347	0.085443	0.023559	FAM110C	ENSP00000328347.4:p.(Lys145Glu)	missense_variant	SNV	rs201895172
	chr2:73641181	["G","C"]	94.006	0.0448395	99.9552	-0.37981	0.16774	0.023561	NAT8	ENSP00000272425.3:p.(Arg150Gly)	missense_variant	SNV	rs146954600
	chr5:179863812	["C","G"]	333.02	0.158846	99.8412	-0.20194	0.089191	0.023566	TBC1D9B	ENSP00000349291.3:p.(Gly1130Ala)	missense_variant	SNV	rs142401945
	chr19:49057877	["C","G"]	795.05	0.379227	99.6208	-0.13065	0.057703	0.023569	AC008687.8		NMD_transcript_variant, intron_variant	SNV	rs183595079
	chr7:20161821	["A","C"]	487.06	0.232321	99.7677	0.16682	0.073683	0.023571	MACC1	ENSP00000383185.3:p.(Ile14Met)	missense_variant	SNV	rs148891378
	chr13:102730145	["G","T"]	45.001	0.0214648	99.9785	-0.54842	0.24223	0.023576	CCDC168	ENSP00000320232.3:p.(Thr6851Asn)	missense_variant	SNV	rs574144836
	chr10:113651807	["C","T"]	38.001	0.0181259	99.9819	0.59709	0.26375	0.023586	NRAP	ENSP00000358365.4:p.(Ser224Asn)	missense_variant	SNV	rs142863973
	chr19:12015639	["G","A"]	146.05	0.0696637	99.9303	0.30457	0.13455	0.023601	ZNF433	ENSP00000339767.6:p.(Arg410Ter)	stop_gained	SNV	rs181032032
	chr6:31762127	["C","T"]	52.001	0.0248037	99.9752	0.51011	0.22536	0.023609	MSH5	ENSP00000364855.3:p.(Arg780Cys)	missense_variant	SNV	rs142634264
	chr6:31762127	["C","T"]	52.001	0.0248037	99.9752	0.51011	0.22536	0.023609	MSH5-SAPCD1	ENSP00000417871.2:p.(Arg796Cys)	NMD_transcript_variant, missense_variant	SNV	rs142634264
	chr1:54807962	["C","T"]	62.002	0.0295741	99.9704	0.46764	0.20662	0.023618	LEXM	ENSP00000360320.3:p.(Thr144Ile)	missense_variant	SNV	rs147552277
	chr2:26792799	["A","G"]	93.012	0.0443654	99.9556	0.38194	0.16875	0.023619	CENPA	ENSP00000336868.4:p.(Asn85Ser)	missense_variant	SNV	rs148316156
	chr8:41708917	["C","T"]	62	0.0295731	99.9704	0.46753	0.20658	0.023625	ANK1	ENSP00000265709.8:p.(Ser653Asn)	missense_variant	SNV	rs750068521	uncertain significance	Hereditary spherocytosis type 1
	chr7:100893967	["C","T"]	114	0.0543763	99.9456	0.34161	0.15094	0.023628	ACHE	ENSP00000404865.1:p.(Gly89Glu)	missense_variant	SNV	rs114367422	benign	not provided
	chr1:209783057	["T","C"]	45.009	0.0214686	99.9785	0.54811	0.24222	0.023648	C1orf74	ENSP00000294811.1:p.(Asn193Ser)	missense_variant	SNV	rs138246139
	chr9:105620049	["G","GA"]	92.018	0.0438912	99.9561	0.38452	0.16993	0.023652	FKTN	ENSP00000223528.2:p.(Phe390IlefsTer14)	frameshift_variant	insertion	rs398123555	pathogenic	Autosomal recessive limb-girdle muscular dystrophy type 2M, FKTN-Related Disorders, Muscular dystrophy-dystroglycanopathy (congenital with brain and eye anomalies), type A, 4, Walker-Warburg congenital muscular dystrophy, not provided
	chr2:65069614	["G","A"]	35	0.0166945	99.9833	0.62176	0.27478	0.023653	CEP68	ENSP00000367229.2:p.(Gly57Glu)	missense_variant	SNV	rs144578327
	chr6:37652077	["T","C"]	144.01	0.0686907	99.9313	0.30659	0.1355	0.023657	MDGA1	ENSP00000422042.1:p.(Met416Val)	missense_variant	SNV	rs112648384
	chr8:23851495	["C","T"]	60.001	0.0286196	99.9714	-0.47473	0.20981	0.023659	STC1	ENSP00000290271.2:p.(Ala100Thr)	missense_variant	SNV	rs200490221
	chr19:36877231	["C","T"]	669.17	0.319184	99.6808	0.14256	0.063008	0.023659	ZNF345	ENSP00000465431.1:p.(Thr134Ile)	missense_variant	SNV	rs149031424
	chr6:73811010	["A","G"]	39.002	0.0186034	99.9814	0.58884	0.26027	0.023673	CD109	ENSP00000287097.4:p.(Lys1189Glu)	missense_variant	SNV	rs199640404
	chr19:45294407	["C","T"]	211.01	0.100649	99.8994	-0.25333	0.11197	0.023674	MARK4	ENSP00000262891.3:p.(Pro518Leu)	missense_variant	SNV	rs144086640
	chr3:121694782	["G","A"]	61.002	0.0290971	99.9709	-0.4707	0.20806	0.023679	GOLGB1	ENSP00000377275.3:p.(Thr1914Ile)	missense_variant	SNV	rs202244897
	chr6:17706293	["C","T"]	1164	0.555211	99.4448	-0.10834	0.047889	0.023679	NUP153	ENSP00000444029.1:p.(Gly32Glu)	missense_variant	SNV	rs61746226	benign	not provided
	chr2:190516326	["C","T"]	70.003	0.0333904	99.9666	0.4403	0.19463	0.023685	NEMP2	ENSP00000386292.3:p.(Cys224Tyr)	missense_variant	SNV	rs200073518
	chr5:123591314	["T","C"]	134.01	0.0639208	99.9361	-0.31772	0.14046	0.023701	CSNK1G3		intron_variant, splice_region_variant	SNV	rs374263546
	chr1:4711926	["G","A"]	57	0.0271882	99.9728	0.48736	0.21547	0.023707	AJAP1	ENSP00000367433.3:p.(Arg19His)	missense_variant	SNV	rs138837601
	chr16:66469802	["C","A"]	1606	0.766039	99.234	-0.092238	0.040779	0.023707	BEAN1	ENSP00000442793.2:p.(Arg76Ser)	missense_variant	SNV	rs200706119
	chr16:2765678	["G","A"]	62	0.0295731	99.9704	0.46741	0.20666	0.023712	SRRM2	ENSP00000301740.8:p.(Arg1717His)	missense_variant	SNV	rs140673352
	chr3:23919452	["G","A"]	46	0.0219413	99.9781	-0.54182	0.23957	0.023724	RPL15	ENSP00000416692.1:p.(Arg189Gln)	missense_variant	SNV	rs764132899	uncertain significance	not provided
	chr2:231083615	["A","G"]	52.003	0.0248047	99.9752	-0.50965	0.22535	0.023724	PSMD1	ENSP00000309474.6:p.(Asn525Ser)	missense_variant	SNV	rs199791094
	chr7:100108429	["C","A"]	368.02	0.17554	99.8245	-0.19043	0.084203	0.023729	TAF6	ENSP00000419760.1:p.(Ala523Ser)	missense_variant	SNV	rs144875978	likely benign	not provided
	chr6:109447365	["G","T"]	743.03	0.354415	99.6456	-0.13479	0.059602	0.023734	MICAL1	ENSP00000486901.1:p.(His707Asn)	missense_variant	SNV	rs41288558	benign	not provided
	chr19:53456248	["G","A"]	42.131	0.0200959	99.9799	-0.56702	0.25075	0.023741	ZNF761	ENSP00000480218.1:p.(Glu581Lys)	missense_variant	SNV	rs138133703
	chr10:19203757	["T","C"]	71.011	0.0338712	99.9661	0.43735	0.19341	0.023743	MALRD1	ENSP00000412763.3:p.(Cys661Arg)	missense_variant	SNV	rs142985306
	chr11:126277140	["T","G"]	204.01	0.0973098	99.9027	0.25748	0.11386	0.023745	FOXRED1	ENSP00000263578.5:p.(Leu391Val)	missense_variant	SNV	rs138061928	likely benign, uncertain significance	Leigh syndrome, Mitochondrial complex I deficiency, nuclear type 1, Mitochondrial complex I deficiency, nuclear type 1, not provided
	chr9:135946332	["C","T"]	412	0.196518	99.8035	-0.18143	0.080238	0.023752	UBAC1	ENSP00000360821.3:p.(Glu161Lys)	missense_variant	SNV	rs149136617
	chr19:1578406	["G","A"]	125.01	0.059628	99.9404	0.32876	0.1454	0.023754	AC005943.1		3_prime_UTR_variant, NMD_transcript_variant	SNV	rs142398380
	chr10:79612324	["C","T"]	715.01	0.341049	99.659	-0.13795	0.061009	0.023757	SFTPA1	ENSP00000397082.2:p.(Pro77Leu)	missense_variant	SNV	rs151242911	likely benign	not provided
	chr14:94614831	["C","T"]	102	0.0486525	99.9513	-0.36388	0.16094	0.023766	AL049839.2		3_prime_UTR_variant, NMD_transcript_variant	SNV	rs139727514
	chr14:80840741	["C","T"]	50	0.0238493	99.9762	0.51951	0.2298	0.02378	CEP128	ENSP00000451162.1:p.(Asp264Asn)	missense_variant	SNV	rs148571416
	chr2:231528276	["C","T"]	170	0.0810875	99.9189	0.28195	0.12473	0.023789	NMUR1	ENSP00000305877.4:p.(Val249Met)	missense_variant	SNV	rs147521186
	chr9:83005481	["G","A"]	423.02	0.201774	99.7982	-0.17881	0.079101	0.023793	RASEF	ENSP00000365630.3:p.(His350Tyr)	missense_variant	SNV	rs114161259
	chr9:136472108	["C","A"]	419.02	0.199866	99.8001	-0.17964	0.079471	0.023796	SEC16A	ENSP00000325827.7:p.(Val1191Phe)	missense_variant	SNV	rs186193641
	chr2:27082509	["G","A"]	226	0.107799	99.8922	0.24316	0.10758	0.0238	EMILIN1	ENSP00000369677.4:p.(Arg313His)	missense_variant	SNV	rs200036857
	chr10:3148188	["T","C"]	207.02	0.0987455	99.9013	-0.25646	0.11347	0.023815	PITRM1	ENSP00000370377.2:p.(Met659Val)	missense_variant	SNV	rs75457174
	chr4:176221212	["G","C"]	81	0.0386358	99.9614	-0.40817	0.1806	0.023818	ASB5	ENSP00000296525.3:p.(Leu205Val)	missense_variant	SNV	rs151040450
	chr10:122980597	["C","T"]	349	0.166468	99.8335	-0.19641	0.086905	0.023823	PSTK	ENSP00000384653.2:p.(His41Tyr)	missense_variant	SNV	rs142993778
	chr19:54866607	["C","G"]	317.11	0.151257	99.8487	-0.20753	0.091841	0.023846	KIR3DL2	ENSP00000325525.3:p.(Ser415Cys)	missense_variant	SNV	rs138443119
	chr9:34382822	["A","G"]	58.001	0.0276656	99.9723	0.48272	0.21363	0.023848	C9orf24	ENSP00000297623.2:p.(Trp110Arg)	missense_variant	SNV	rs146421591
	chr13:28023385	["C","T"]	105	0.0500835	99.9499	0.35968	0.15918	0.023848	FLT3	ENSP00000241453.7:p.(Val795Ile)	missense_variant	SNV	rs139776505
	chr8:130167627	["G","GA"]	68.064	0.0324655	99.9675	0.44546	0.19714	0.023849	ASAP1		intron_variant, splice_region_variant	insertion	rs55937708
	chr3:88139183	["A","G"]	90.003	0.0429301	99.9571	0.38351	0.16975	0.023868	ZNF654	ENSP00000490842.1:p.(Gln505Arg)	missense_variant	SNV	rs375415087
	chr13:113403713	["G","A"]	858.02	0.409263	99.5907	-0.12605	0.055795	0.023872	ADPRHL1	ENSP00000489048.1:p.(Pro1857Ser)	missense_variant	SNV	rs183860036
	chr15:43798984	["T","C"]	49.014	0.023379	99.9766	0.52511	0.23243	0.023875	AC018512.1	ENSP00000415219.2:p.(Ser51Gly)	NMD_transcript_variant, missense_variant	SNV	rs201061772
	chr15:43798984	["T","C"]	49.014	0.023379	99.9766	0.52511	0.23243	0.023875	SERINC4	ENSP00000319796.6:p.(Ser145Gly)	missense_variant	SNV	rs201061772
	chr11:9053104	["G","A"]	67.001	0.0319585	99.968	-0.44848	0.19855	0.023896	SCUBE2	ENSP00000310658.3:p.(Ser481Phe)	missense_variant	SNV	rs149745899
	chr19:41879044	["G","C"]	48.183	0.0229826	99.977	-0.53006	0.23467	0.023904	CD79A	ENSP00000221972.3:p.(Ser45Thr)	missense_variant	SNV	rs199603062	uncertain significance	Agammaglobulinemia 3, autosomal recessive
	chr16:87709641	["G","T"]	391	0.186501	99.8135	-0.18599	0.082346	0.023908	KLHDC4	ENST00000567298.5:c.1071C>A(p.(Arg357=))	NMD_transcript_variant, synonymous_variant	SNV	rs144095618
	chr4:76107801	["G","A"]	913.03	0.435502	99.5645	0.12271	0.05433	0.023908	ART3		intron_variant, splice_region_variant	SNV	rs112025788
	chr12:55986862	["C","A"]	1931.2	0.921154	99.0788	0.083955	0.037172	0.023911	RAB5B		intron_variant, splice_region_variant	SNV	rs186761008
	chr17:18131348	["T","C"]	71.007	0.0338693	99.9661	-0.43562	0.19287	0.023912	MYO15A		intron_variant, splice_region_variant	SNV	rs368090576	uncertain significance	Autosomal recessive nonsyndromic hearing loss 3, not provided, not specified
	chr17:41249979	["G","T"]	798.39	0.38082	99.6192	-0.13032	0.057701	0.023912	KRTAP9-4	ENSP00000334922.2:p.(Gly87Trp)	missense_variant	SNV	rs142016041
	chr6:10764139	["G","GT"]	50.168	0.0239294	99.9761	0.51887	0.22978	0.02394	AL024498.2		NMD_transcript_variant, intron_variant	insertion	rs769006848
	chr17:28901300	["A","G"]	333	0.158836	99.8412	-0.20251	0.089684	0.023943	DHRS13	ENST00000378895.8:c.372T>C(p.(Gly124=))	splice_region_variant, synonymous_variant	SNV	rs139866499
	chr1:30952307	["T","C"]	86.04	0.0410398	99.959	0.39571	0.17525	0.023946	PUM1	ENSP00000362846.4:p.(Asn919Ser)	missense_variant	SNV	rs144369611
	chr5:96729186	["G","A"]	119	0.0567613	99.9432	0.33649	0.14903	0.023955	CAST	ENSP00000425721.1:p.(Gly138Arg)	missense_variant	SNV	rs147364817
	chr18:33092876	["C","A"]	535.07	0.255221	99.7448	0.15847	0.070189	0.023959	CCDC178	ENSP00000463254.1:p.(Arg758Leu)	missense_variant	SNV	rs62090751
	chr4:153704856	["G","A"]	46.001	0.0219418	99.9781	0.54089	0.23957	0.023965	TLR2	ENSP00000260010.6:p.(Arg650Gln)	missense_variant	SNV	rs200483398
	chr1:15930052	["A","C"]	64.001	0.0305275	99.9695	0.45861	0.20313	0.023966	SPEN	ENSP00000364912.3:p.(Glu1271Ala)	missense_variant	SNV	rs201196356
	chr19:33111735	["C","T"]	64.003	0.0305285	99.9695	0.452	0.2002	0.023966	GPATCH1	ENSP00000170564.1:p.(Arg533Cys)	missense_variant	SNV	rs199600872
	chr16:11385213	["G","A"]	108	0.0515144	99.9485	-0.35326	0.15647	0.023968	AC099489.1	ENSP00000470478.2:p.(Gln3046Ter)	splice_region_variant, stop_gained	SNV	rs187024928
	chr19:7630627	["G","A"]	551.02	0.262829	99.7372	-0.1574	0.06972	0.023976	PET100	ENSP00000470539.1:p.(Glu28Lys)	missense_variant	SNV	rs4134804	benign, likely benign	not provided
	chr19:7630627	["G","A"]	551.02	0.262829	99.7372	-0.1574	0.06972	0.023976	AC008763.2		NMD_transcript_variant, intron_variant	SNV	rs4134804	benign, likely benign	not provided
	chr7:135734048	["T","G"]	258	0.123062	99.8769	0.22941	0.10164	0.023999	FAM180A	ENSP00000342336.3:p.(Gln150Pro)	missense_variant	SNV	rs59178195
	chr18:36681510	["G","A"]	540.03	0.257586	99.7424	-0.15743	0.069749	0.024006	FHOD3	ENSP00000466937.1:p.(Arg637Gln)	missense_variant	SNV	rs151313792	likely benign	not provided
	chr4:184734047	["G","A"]	68.001	0.0324355	99.9676	-0.44527	0.19728	0.024008	CENPU	ENSP00000281453.5:p.(Arg6Trp)	missense_variant	SNV	rs200073054
	chr1:113911845	["C","T"]	50.001	0.0238497	99.9762	0.51869	0.22982	0.024012	DCLRE1B	ENSP00000358576.3:p.(Ser418Phe)	missense_variant	SNV	rs202133913	uncertain significance	Autosomal recessive dyskeratosis congenita, Hoyeraal-Hreidarsson syndrome
	chr17:57745083	["C","G"]	252	0.1202	99.8798	-0.23173	0.10267	0.024016	CCDC182	ENSP00000299415.2:p.(Asp64His)	missense_variant	SNV	rs199973441
	chr1:179050276	["C","T"]	67.001	0.0319585	99.968	0.44257	0.19611	0.024023	FAM20B		intron_variant, splice_region_variant	SNV	rs201763886
	chr20:43973368	["T","C"]	114.02	0.0543859	99.9456	-0.34362	0.15226	0.024026	TOX2	ENSP00000344724.3:p.(Phe34Ser)	missense_variant, splice_region_variant	SNV	rs201938708
	chr11:5754863	["G","A"]	680.02	0.32436	99.6756	0.14094	0.062455	0.024029	OR52N4	ENSP00000493338.1:p.(Met41Ile)	missense_variant	SNV	rs185750636
	chr16:2070486	["G","A"]	585.01	0.279041	99.721	0.15213	0.067417	0.024035	TSC2	ENSP00000219476.3:p.(Ala583Thr)	missense_variant	SNV	rs1800729	benign, likely benign	Hereditary cancer-predisposing syndrome, Lymphangiomyomatosis, Tuberous sclerosis 2, Tuberous sclerosis syndrome, not provided, not specified
	chr19:17766781	["G","A"]	55	0.0262342	99.9738	0.49444	0.21911	0.024038	FCHO1	ENSP00000470568.1:p.(Gly110Ser)	missense_variant	SNV	rs146048151	uncertain significance	not provided
	chr16:88434735	["C","A"]	100	0.0476985	99.9523	0.36678	0.16254	0.024039	ZNF469	ENSP00000456500.1:p.(Ser2422Tyr)	missense_variant	SNV	rs201540905	uncertain significance	Brittle cornea syndrome 1, not provided
	chr5:123029342	["T","C"]	71.003	0.0338674	99.9661	0.4352	0.19287	0.024044	PPIC	ENSP00000303057.4:p.(Lys65Arg)	missense_variant	SNV	rs200320290
	chr10:132197107	["G","A"]	714.85	0.340973	99.659	0.13847	0.061367	0.024048	DPYSL4		intron_variant, splice_region_variant	SNV	rs114629624
	chr1:203683210	["C","T"]	248	0.118292	99.8817	0.2345	0.10393	0.024051	ATP2B4	ENSP00000350310.5:p.(Thr2Met)	missense_variant	SNV	rs140289832	benign	not provided
	chr6:46659022	["G","A"]	321	0.153112	99.8469	0.20471	0.090734	0.024062	SLC25A27	ENSP00000360398.3:p.(Ser120Asn)	missense_variant	SNV	rs143166898
	chr19:34454438	["T","C"]	62.021	0.0295831	99.9704	0.46609	0.20659	0.024064	UBA2		intron_variant, splice_region_variant	SNV	rs117346150
	chr7:75495239	["C","A"]	62.002	0.0295741	99.9704	0.46561	0.20638	0.02407	SPDYE5	ENSP00000485398.1:p.(Pro82Thr)	missense_variant	SNV	rs201255428
	chr15:40902674	["G","A"]	274	0.130694	99.8693	-0.22111	0.098011	0.024073	VPS18	ENSP00000220509.5:p.(Arg752His)	missense_variant	SNV	rs117449906
	chr19:57356225	["G","A"]	619.01	0.295259	99.7047	0.14802	0.065611	0.024073	ZNF304	ENSP00000401642.2:p.(Arg166His)	missense_variant	SNV	rs61731266
	chr20:1374533	["G","A"]	121	0.0577152	99.9423	0.33113	0.14678	0.024075	AL136531.2		NMD_transcript_variant, intron_variant	SNV	rs534266394
	chr2:151463429	["G","C"]	250.01	0.119251	99.8807	0.23211	0.10289	0.024076	RIF1	ENSP00000243326.4:p.(Lys1303Asn)	missense_variant	SNV	rs72860281
	chr21:14966122	["G","A"]	440	0.209874	99.7901	0.17521	0.077664	0.024076	NRIP1	ENSP00000383063.1:p.(Pro691Ser)	missense_variant	SNV	rs61755058	likely benign	not provided
	chr20:25248200	["A","T"]	29.005	0.013835	99.9862	0.68068	0.30175	0.024085	PYGB	ENSP00000216962.3:p.(Ser8Cys)	missense_variant	SNV	rs201023289
	chr9:38575645	["C","T"]	82.003	0.0391142	99.9609	-0.40492	0.17951	0.02409	ANKRD18A	ENSP00000382610.4:p.(Arg932Gln)	missense_variant	SNV	rs186642662
	chr9:38575645	["C","T"]	82.003	0.0391142	99.9609	-0.40492	0.17951	0.02409	FAM95C	ENSP00000490788.1:p.(Arg70Gln)	NMD_transcript_variant, missense_variant	SNV	rs186642662
	chr9:21409256	["C","T"]	45.003	0.0214658	99.9785	0.54656	0.24232	0.0241	IFNA8	ENSP00000369553.1:p.(Pro27Leu)	missense_variant	SNV	rs145350702
	chr12:49033482	["T","TTGC"]	393.84	0.187856	99.8121	-0.18534	0.082171	0.0241	KMT2D	ENSP00000301067.7:p.(Gln3745dup)	inframe_insertion	insertion	rs398123707	benign, likely benign	Kabuki syndrome, Kabuki syndrome 1, not provided, not specified
	chr8:23146973	["G","A"]	364	0.173623	99.8264	-0.19244	0.085321	0.024109	TNFRSF10D	ENSP00000310263.3:p.(Thr157Met)	missense_variant	SNV	rs149074636
	chr7:135195062	["C","T"]	133	0.0634391	99.9366	0.31798	0.14099	0.024112	WDR91	ENSP00000346466.4:p.(Val423Ile)	missense_variant	SNV	rs141250972
	chr2:166474260	["T","C"]	153.01	0.0729835	99.927	-0.2965	0.13147	0.024114	SCN7A	ENSP00000478562.1:p.(Ile107Val)	missense_variant	SNV	rs191859922
	chr16:2764574	["C","T"]	358.01	0.170766	99.8292	-0.19371	0.085902	0.024134	SRRM2	ENSP00000301740.8:p.(Ser1349Phe)	missense_variant	SNV	rs145200443
	chr17:3929367	["C","T"]	206	0.098259	99.9017	0.25605	0.11355	0.024143	ATP2A3	ENSP00000353072.3:p.(Met941Ile)	missense_variant	SNV	rs138830033
	chr10:120871181	["A","G"]	291.02	0.138812	99.8612	0.21523	0.095462	0.024161	WDR11	ENSP00000263461.5:p.(Ile436Val)	missense_variant	SNV	rs34602786	benign, uncertain significance	not provided, not specified
	chr12:9841849	["G","GTGT"]	1163	0.554734	99.4453	0.10818	0.047981	0.024164	KLRF1	ENSP00000483713.1:p.(Cys125dup)	inframe_insertion	insertion	rs33911869
	chr12:96247410	["G","A"]	330	0.157405	99.8426	-0.20207	0.089628	0.024165	ELK3	ENSP00000228741.3:p.(Met226Ile)	missense_variant	SNV	rs28444655	likely benign	not provided
	chr4:128091112	["G","A"]	264.01	0.125929	99.8741	0.22578	0.10015	0.024168	LARP1B	ENSP00000321997.6:p.(Arg157Gln)	missense_variant	SNV	rs143377506
	chr1:203039216	["C","T"]	172	0.0820415	99.918	-0.27957	0.12401	0.024172	PPFIA4	ENSP00000356209.2:p.(Arg70Cys)	missense_variant	SNV	rs201079783
	chr10:17987494	["C","T"]	527	0.251371	99.7486	0.16005	0.071002	0.024189	SLC39A12	ENSP00000366586.2:p.(Thr371Met)	missense_variant	SNV	rs76004511
	chr19:48461988	["G","C"]	69.001	0.0329125	99.9671	0.441	0.19564	0.024191	KCNJ14	ENSP00000341479.1:p.(Trp88Cys)	missense_variant	SNV	rs148520728
	chr9:5801283	["T","A"]	1197	0.570952	99.429	-0.10655	0.047271	0.024197	ERMP1	ENSP00000417160.1:p.(Thr654Ser)	NMD_transcript_variant, missense_variant	SNV	rs147318623
	chr6:152364955	["G","T"]	828.02	0.394953	99.605	-0.12775	0.056677	0.024201	SYNE1	ENSP00000356224.5:p.(Ser3346Tyr)	missense_variant	SNV	rs150170988	benign, likely benign	Autosomal recessive ataxia, Beauce type, Autosomal recessive ataxia, Beauce type, Emery-Dreifuss muscular dystrophy 4, autosomal dominant, Emery-Dreifuss muscular dystrophy 4, autosomal dominant, not provided, not specified
	chr13:24223426	["C","T"]	423	0.201765	99.7982	0.17847	0.079188	0.024213	AL359736.1	ENSP00000371576.4:p.(Pro166Leu)	NMD_transcript_variant, missense_variant	SNV	rs150850951
	chr13:24223426	["C","T"]	423	0.201765	99.7982	0.17847	0.079188	0.024213	SPATA13	ENSP00000398560.2:p.(Pro166Leu)	missense_variant	SNV	rs150850951
	chr13:24306260	["A","T"]	244	0.116384	99.8836	-0.23477	0.10417	0.024217	AL359736.1		NMD_transcript_variant, intron_variant	SNV	rs140057018
	chr7:105994851	["C","G"]	92.001	0.0438831	99.9561	-0.38189	0.16946	0.024222	CDHR3		intron_variant, splice_region_variant	SNV	rs374760408
	chr9:136438951	["C","A"]	133	0.0634391	99.9366	0.3177	0.14097	0.024224	INPP5E	ENSP00000360777.3:p.(Gly157Trp)	missense_variant	SNV	rs78211353	uncertain significance	Joubert syndrome, Joubert syndrome 1, not provided
	chr6:12129790	["T","C"]	57.003	0.0271896	99.9728	0.48505	0.21524	0.024228	HIVEP1	ENSP00000368698.2:p.(Val2036Ala)	missense_variant	SNV	rs189465431
	chr1:86443872	["T","C"]	668.04	0.318645	99.6814	0.14183	0.062938	0.024229	CLCA2	ENSP00000359596.4:p.(Met525Thr)	missense_variant	SNV	rs141677634
	chr2:241803663	["G","A"]	60.003	0.0286206	99.9714	-0.47278	0.2098	0.024231	GAL3ST2	ENSP00000192314.6:p.(Glu232Lys)	missense_variant	SNV	rs756172955
	chr1:171790487	["C","T"]	467.01	0.222757	99.7772	-0.16946	0.075208	0.024243	METTL13	ENSP00000354920.3:p.(Arg449Trp)	missense_variant	SNV	rs78779259
	chr15:90271701	["A","G"]	595.03	0.283821	99.7162	-0.15131	0.067158	0.02426	AC091167.3		3_prime_UTR_variant, NMD_transcript_variant	SNV	rs139348924
	chr9:136286304	["C","T"]	234.03	0.111629	99.8884	0.24045	0.10673	0.024269	CCDC187	ENSP00000492326.1:p.(Ala872Thr)	missense_variant	SNV	rs1006428123
	chr1:56751113	["T","C"]	103	0.0491295	99.9509	0.36134	0.1604	0.024276	FYB2	ENSP00000345972.6:p.(Met440Val)	missense_variant	SNV	rs144488409
	chr10:122986962	["G","C"]	131.01	0.0624899	99.9375	-0.32	0.14205	0.024276	PSTK	ENSP00000384653.2:p.(Asp294His)	missense_variant, splice_region_variant	SNV	rs182903832
	chr10:7579876	["T","C"]	57.001	0.0271886	99.9728	0.48588	0.21571	0.024292	ITIH5	ENSP00000380333.3:p.(Ile433Val)	missense_variant	SNV	rs374231705
	chr17:40630195	["TA","T"]	87.013	0.0415039	99.9585	0.39304	0.17449	0.024294	AC073508.2		NMD_transcript_variant, intron_variant	deletion	rs543475237
	chr16:58040697	["C","T"]	229	0.10923	99.8908	0.24312	0.10793	0.024295	MMP15	ENST00000219271.3:c.909C>T(p.(Tyr303=))	splice_region_variant, synonymous_variant	SNV	rs141397712
	chr4:55370080	["TTTTTG","T"]	173.04	0.0825376	99.9175	0.27843	0.12362	0.024302	SRD5A3	ENSP00000264228.4:p.(Phe318SerfsTer2)	frameshift_variant	deletion	rs565935886	uncertain significance	Generalized hypotonia, Hemangioma, Low-set ears, SRD5A3-CDG, not provided
	chr19:36819971	["T","C"]	72.001	0.0343434	99.9657	-0.43187	0.19176	0.024313	ZNF790	ENSP00000480764.1:p.(Thr125Ala)	missense_variant	SNV	rs201635460
	chr1:85182222	["A","G"]	592.02	0.282385	99.7176	0.15065	0.066889	0.024314	SYDE2	ENSP00000340594.5:p.(Ile807Thr)	missense_variant	SNV	rs41289745
	chr10:127177142	["TA","T"]	247.17	0.117896	99.8821	0.23358	0.10372	0.024329	FAM196A		intron_variant, splice_region_variant	deletion	rs200600372
	chr12:57781448	["A","C"]	797.14	0.380224	99.6198	-0.1295	0.057508	0.024329	AC025165.3		NMD_transcript_variant, intron_variant	SNV	rs191401081
	chr11:562408	["T","C"]	358	0.170761	99.8292	-0.19353	0.085946	0.024339	RASSF7	ENSP00000380713.3:p.(Cys152Arg)	missense_variant	SNV	rs201977289	likely benign	not provided
	chr1:151303536	["C","A"]	40.001	0.0190799	99.9809	0.57911	0.25719	0.024346	PI4KB		intron_variant, splice_region_variant	SNV	rs202037342
	chr6:139166668	["C","T"]	35	0.0166945	99.9833	-0.61877	0.27481	0.024347	HECA	ENSP00000356630.2:p.(Ala219Val)	missense_variant	SNV	rs376482952
	chr14:24063519	["C","G"]	79.002	0.0376828	99.9623	-0.41223	0.18309	0.024354	CARMIL3	ENSP00000340467.5:p.(Pro989Ala)	missense_variant	SNV	rs192783330
	chr1:92513778	["C","T"]	92.024	0.0438941	99.9561	0.38159	0.16949	0.024365	EVI5	ENSP00000440826.2:p.(Ala782Thr)	missense_variant	SNV	rs144291497
	chr19:10114395	["A","G"]	603.13	0.287684	99.7123	0.14878	0.066087	0.024367	P2RY11	ENSP00000323872.4:p.(Tyr261Cys)	missense_variant	SNV	rs75945356	likely benign	not provided
	chr19:10114395	["A","G"]	603.13	0.287684	99.7123	0.14878	0.066087	0.024367	PPAN-P2RY11	ENSP00000377385.4:p.(Tyr681Cys)	missense_variant	SNV	rs75945356	likely benign	not provided
	chr15:52319154	["C","T"]	731.01	0.348681	99.6513	0.13508	0.060002	0.024369	MYO5A	ENSP00000382177.3:p.(Val1689Ile)	missense_variant	SNV	rs143298463	benign, uncertain significance	not provided
	chr12:122341127	["C","T"]	275.01	0.131176	99.8688	0.21991	0.097686	0.024373	CLIP1	ENSP00000479322.1:p.(Glu693Lys)	missense_variant	SNV	rs139756199
	chr10:93431412	["G","A"]	318.01	0.151686	99.8483	-0.20652	0.091738	0.024375	MYOF	ENSP00000352208.4:p.(Thr114Ile)	missense_variant	SNV	rs201492572
	chr16:1370325	["C","T"]	334.03	0.159327	99.8407	0.19996	0.088824	0.024378	UNKL	ENSP00000422852.2:p.(Ala464Thr)	missense_variant	SNV	rs539413184
	chr12:131916420	["C","T"]	43	0.0205104	99.9795	0.55774	0.24778	0.024388	ULK1	ENSP00000324560.3:p.(Pro634Leu)	missense_variant	SNV	rs148994071
	chr1:12031353	["G","A"]	519	0.247555	99.7524	0.16104	0.071546	0.024396	MIIP	ENSP00000235332.4:p.(Ala344Thr)	missense_variant	SNV	rs140706620
	chr4:176125293	["C","T"]	64.002	0.030528	99.9695	0.45719	0.20313	0.024406	WDR17	ENSP00000280190.4:p.(Ala267Val)	missense_variant	SNV	rs114488021
	chr16:88533542	["G","C"]	57.014	0.0271948	99.9728	0.48442	0.21525	0.024418	ZFPM1	ENSP00000326630.2:p.(Gln528His)	missense_variant	SNV	rs776229994
	chr4:8237515	["G","A"]	226.02	0.107808	99.8922	-0.24341	0.10816	0.024419	SH3TC1	ENSP00000245105.3:p.(Ala1200Thr)	missense_variant	SNV	rs149203434
	chr12:10809178	["C","T"]	436.02	0.207975	99.792	0.17516	0.077832	0.024419	TAS2R9	ENSP00000240691.2:p.(Val300Met)	missense_variant	SNV	rs149844170
	chr11:75425484	["G","A"]	83.01	0.0395946	99.9604	-0.40188	0.17858	0.024421	KLHL35	ENSP00000438526.1:p.(Pro428Leu)	missense_variant	SNV	rs368911977
	chr17:15716534	["C","T"]	637.09	0.303883	99.6961	-0.14506	0.064458	0.024423	AC005324.4	ENST00000413242.6:c.810C>T(p.(Pro270=))	NMD_transcript_variant, synonymous_variant	SNV	rs147976126
	chr15:101065877	["G","A"]	662.01	0.315769	99.6842	-0.14219	0.063184	0.024427	LRRK1	ENSP00000373600.3:p.(Ala1814Thr)	missense_variant	SNV	rs35787282	likely benign	not provided
	chr4:186254599	["A","C"]	761.01	0.362991	99.637	-0.13241	0.058847	0.024443	KLKB1	ENSP00000426629.1:p.(Gln490Pro)	missense_variant	SNV	rs4253316
	chr11:94082572	["T","C"]	259	0.123539	99.8765	-0.22765	0.10117	0.024444	HEPHL1		intron_variant, splice_region_variant	SNV	rs182720640
	chr5:171311576	["C","T"]	69	0.032912	99.9671	0.43491	0.19329	0.02445	TLX3	ENSP00000296921.5:p.(Pro285Ser)	missense_variant	SNV	rs149813712
	chr3:49651574	["C","T"]	101	0.0481755	99.9518	-0.3639	0.16174	0.02446	BSN	ENSP00000296452.4:p.(Ala673Val)	missense_variant	SNV	rs147953739
	chr17:40480701	["C","G"]	156	0.0744097	99.9256	0.29287	0.13018	0.02447	TNS4	ENST00000254051.10:c.1740G>C(p.(Ala580=))	splice_region_variant, synonymous_variant	SNV	rs146051767
	chr2:134986691	["C","A"]	99.004	0.0472235	99.9528	-0.3681	0.16362	0.024473	MAP3K19	ENSP00000376647.2:p.(Lys727Asn)	missense_variant	SNV	rs148962037
	chr14:36581096	["G","A"]	58.001	0.0276656	99.9723	0.48069	0.21368	0.02448	NKX2-8	ENSP00000258829.4:p.(Arg176Cys)	missense_variant	SNV	rs773728215
	chr9:95458026	["G","A"]	206.01	0.0982638	99.9017	0.25372	0.11279	0.024481	PTCH1	ENSP00000332353.6:p.(Thr1052Met)	missense_variant	SNV	rs138911275	benign, likely benign, uncertain significance, not provided	Gorlin syndrome, Hereditary cancer-predisposing syndrome, Holoprosencephaly 7, Holoprosencephaly sequence, not provided, not specified
	chr1:52362711	["C","T"]	47.001	0.0224188	99.9776	-0.53358	0.23721	0.024486	CC2D1B	ENSP00000360642.2:p.(Met35Ile)	missense_variant	SNV	rs183845075
	chr4:6617386	["G","A"]	404.01	0.192707	99.8073	0.1815	0.080685	0.024486	MAN2B2	ENSP00000285599.3:p.(Arg903Gln)	missense_variant	SNV	rs148314636
	chr19:10305119	["A","C"]	411.02	0.196051	99.8039	0.18122	0.080564	0.024488	ZGLP1	ENSP00000384434.3:p.(Val263Gly)	missense_variant	SNV	rs200547722
	chr2:95853744	["C","T"]	1279	0.610064	99.3899	0.10259	0.04561	0.024504	ANKRD36C	ENSP00000403302.1:p.(Asp1705Asn)	missense_variant	SNV	rs200478637
	chr9:79718940	["A","G"]	159.03	0.075855	99.9241	0.29042	0.12913	0.024508	TLE4	ENSP00000365720.4:p.(Asn552Ser)	missense_variant	SNV	rs200396360
	chr11:792367	["C","T"]	44.005	0.0209897	99.979	0.55138	0.24516	0.024511	SLC25A22	ENSP00000486058.1:p.(Val227Met)	missense_variant	SNV	rs200603610	likely benign, uncertain significance	Developmental delay, Early infantile epileptic encephalopathy with suppression bursts, Macrocephalus, Seizure, not provided
	chr4:25362297	["C","A"]	984.01	0.469358	99.5306	-0.11678	0.051925	0.024518	ZCCHC4	ENSP00000303468.4:p.(Ser402Tyr)	missense_variant	SNV	rs76141517
	chr21:44711471	["G","A"]	547	0.260911	99.7391	0.15616	0.069443	0.024527	TSPEAR	ENSP00000321987.4:p.(Ala15Val)	missense_variant	SNV	rs150107590	benign, likely benign	Autosomal recessive nonsyndromic hearing loss 98, not provided, not specified
	chr10:94775961	["G","A"]	498.02	0.237548	99.7625	-0.16438	0.073097	0.024531	AL583836.1		NMD_transcript_variant, intron_variant	SNV	rs114955900
	chr12:57211530	["G","A"]	192	0.0915812	99.9084	-0.26253	0.11675	0.024539	LRP1	ENSP00000243077.3:p.(Gly4379Ser)	missense_variant	SNV	rs148215878
	chr1:89266553	["G","A"]	57.001	0.0271886	99.9728	-0.48407	0.21529	0.024549	GBP5	ENSP00000359488.3:p.(Arg221Cys)	missense_variant	SNV	rs377547796
	chr16:3850383	["C","G"]	111	0.0529454	99.9471	0.34687	0.15427	0.024552	CREBBP	ENSP00000262367.5:p.(Val238Leu)	missense_variant	SNV	rs146887252	benign, likely benign	Rubinstein-Taybi syndrome, Rubinstein-Taybi syndrome due to CREBBP mutations, not provided, not specified
	chr20:18490424	["T","G"]	151.02	0.0720343	99.928	0.29756	0.13235	0.024554	RBBP9	ENSP00000336866.4:p.(Asp102Ala)	missense_variant	SNV	rs140409239
	chr8:143868219	["G","A"]	536.02	0.255674	99.7443	0.15829	0.070406	0.024561	EPPK1	ENSP00000484472.1:p.(Arg1679Cys)	missense_variant	SNV	rs199598193
	chr2:33585384	["G","C"]	82.004	0.0391147	99.9609	0.40365	0.17954	0.024565	FAM98A	ENSP00000238823.8:p.(Pro317Ala)	missense_variant	SNV	rs147172208
	chr18:31413267	["A","G"]	267.06	0.127384	99.8726	-0.22389	0.099586	0.024565	DSG4	ENSP00000352785.4:p.(Asn951Ser)	missense_variant	SNV	rs139102330	likely benign, uncertain significance	Hypotrichosis 6, not provided
	chr21:42115879	["G","A"]	230	0.109707	99.8903	0.24112	0.10725	0.024569	UMODL1	ENSP00000386126.2:p.(Arg918Gln)	missense_variant	SNV	rs200103051
	chr11:4367590	["A","G"]	1375.1	0.655903	99.3441	0.099038	0.044054	0.024571	OR52B4	ENSP00000485530.1:p.(Cys236Arg)	missense_variant	SNV	rs188379419
	chr1:152114032	["G","T"]	44.002	0.0209883	99.979	-0.55104	0.24512	0.024574	TCHH	ENSP00000480484.1:p.(Gln17Lys)	missense_variant	SNV	rs372905932
	chr10:94554129	["C","T"]	64.503	0.030767	99.9692	0.45751	0.20351	0.024574	HELLS	ENSP00000377601.2:p.(Arg53Cys)	missense_variant	SNV	rs141169560	likely benign	not provided
	chr4:125451400	["A","G"]	506.01	0.241359	99.7586	0.16254	0.072301	0.024574	FAT4	ENSP00000377862.3:p.(Ile3462Val)	missense_variant	SNV	rs147872710	likely benign, uncertain significance	not provided
	chr2:43710059	["C","T"]	168	0.0801336	99.9199	0.28206	0.12547	0.024577	PLEKHH2	ENSP00000282406.4:p.(Thr679Met)	missense_variant	SNV	rs149301613
	chr18:79486394	["G","A"]	351	0.167422	99.8326	-0.1959	0.087149	0.024588	NFATC1	ENSP00000389377.2:p.(Gly747Ser)	missense_variant	SNV	rs139715685
	chr10:104454431	["C","G"]	47	0.0224183	99.9776	0.53284	0.23706	0.024594	CFAP58	ENSP00000358718.3:p.(Asp840Glu)	missense_variant	SNV	rs146139460
	chr1:155295437	["C","T"]	53.001	0.0252807	99.9747	0.50169	0.22321	0.0246	PKLR	ENST00000342741.4:c.507G>A(p.(Gly169=))	splice_region_variant, synonymous_variant	SNV	rs201674983	uncertain significance	Pyruvate kinase deficiency of red cells, not provided
	chr1:235759143	["T","G"]	338.02	0.161231	99.8388	-0.19847	0.088302	0.0246	LYST	ENSP00000374443.2:p.(Gln2237Pro)	missense_variant	SNV	rs138443479	likely benign, uncertain significance	ChÃ©diak-Higashi syndrome, not provided, not specified
	chr17:16039430	["T","C"]	78.011	0.0372101	99.9628	-0.41373	0.18407	0.024601	NCOR1		intron_variant, splice_region_variant	SNV	rs200695395
	chr11:78016891	["C","T"]	99	0.0472216	99.9528	0.36715	0.16336	0.024608	KCTD14	ENSP00000316482.5:p.(Arg157His)	missense_variant	SNV	rs141944721
	chr16:3382992	["G","A"]	102	0.0486525	99.9513	-0.36178	0.16097	0.024609	ZSCAN32	ENSP00000380057.3:p.(Arg652Ter)	stop_gained	SNV	rs200526799
	chr1:117118756	["T","C"]	103	0.0491295	99.9509	-0.35996	0.16016	0.024614	TRIM45	ENSP00000256649.4:p.(Lys167Arg)	missense_variant	SNV	rs142591028
	chr20:3671284	["T","G"]	96.007	0.0457939	99.9542	-0.37283	0.16589	0.024617	ADAM33	ENSP00000348912.2:p.(Lys682Thr)	missense_variant	SNV	rs201057173
	chr1:167683906	["C","T"]	353	0.168376	99.8316	-0.19338	0.086047	0.024617	RCSD1	ENSP00000356828.3:p.(Pro5Ser)	missense_variant	SNV	rs142962082
	chr19:2271505	["A","G"]	48.011	0.0229005	99.9771	-0.5271	0.23455	0.024626	OAZ1	ENSP00000473381.1:p.(Asn89Ser)	missense_variant	SNV	rs370479040
	chr19:2271505	["A","G"]	48.011	0.0229005	99.9771	-0.5271	0.23455	0.024626	AC005258.1		NMD_transcript_variant, intron_variant	SNV	rs370479040
	chr17:6447695	["G","A"]	93	0.0443596	99.9556	-0.37873	0.16853	0.024626	PIMREG	ENSP00000458584.2:p.(Arg207Gln)	missense_variant	SNV	rs139450838
	chr21:46402395	["T","C"]	72	0.034343	99.9657	0.43065	0.19166	0.024642	PCNT	ENSP00000352572.5:p.(Ile1676Thr)	missense_variant	SNV	rs140290722	uncertain significance	Microcephalic osteodysplastic primordial dwarfism type II
	chr17:7041761	["T","G"]	94.026	0.044849	99.9552	0.37801	0.16823	0.024645	SLC16A11	ENSP00000310490.1:p.(Glu445Ala)	missense_variant	SNV	rs201074878
	chr16:4190822	["T","C"]	253	0.120677	99.8793	0.22823	0.10157	0.024648	SRL		3_prime_UTR_variant, NMD_transcript_variant	SNV	rs377607443
	chr2:26187241	["C","T"]	118	0.0562843	99.9437	0.33627	0.14966	0.024651	GAREM2	ENSP00000384593.1:p.(Arg537Cys)	missense_variant	SNV	rs200147579
	chr12:57162422	["C","T"]	388.01	0.185075	99.8149	-0.18533	0.082485	0.024653	LRP1	ENSP00000243077.3:p.(Arg770Trp)	missense_variant	SNV	rs41291999
	chr19:18267511	["G","A"]	651.01	0.310522	99.6895	0.14406	0.064119	0.024656	IQCN	ENSP00000376213.2:p.(Ser10Phe)	missense_variant	SNV	rs149409593
	chr2:74519596	["C","T"]	372	0.177439	99.8226	0.19091	0.084974	0.024664	DQX1	ENSP00000384621.3:p.(Arg589Lys)	missense_variant	SNV	rs150191467
	chr6:169613654	["AC","A"]	1713.1	0.817124	99.1829	-0.088472	0.039379	0.024665	WDR27	ENSP00000416289.1:p.(Gly742ValfsTer16)	frameshift_variant, splice_region_variant	deletion	rs566702918
	chr4:182789292	["G","A"]	70	0.033389	99.9666	0.43638	0.19424	0.024668	TENM3	ENSP00000424226.1:p.(Gly1835Asp)	missense_variant	SNV	rs185689131
	chr19:7535950	["C","T"]	114	0.0543763	99.9456	0.34229	0.15236	0.024672	AC008878.2		3_prime_UTR_variant, NMD_transcript_variant	SNV	rs200310048	benign, likely benign, uncertain significance	Hereditary spastic paraplegia 39, not provided, not specified
	chr12:111746282	["G","A"]	394.03	0.187947	99.8121	0.18384	0.081844	0.024691	ACAD10	ENSP00000389813.2:p.(Glu783Lys)	missense_variant, splice_region_variant	SNV	rs150349412
	chr5:72461345	["G","A"]	411.01	0.196046	99.804	0.17956	0.079938	0.024693	ZNF366	ENSP00000313158.5:p.(Pro51Leu)	missense_variant	SNV	rs148226205
	chr19:36067994	["A","G"]	717.05	0.342022	99.658	-0.13668	0.060854	0.024703	WDR62	ENSP00000384792.1:p.(Lys289Arg)	missense_variant	SNV	rs12327568	benign, likely benign	Microcephaly 2, primary, autosomal recessive, with or without cortical malformations, not provided, not specified
	chr19:37185354	["C","CAG"]	50.036	0.0238664	99.9761	-0.51613	0.2298	0.024706	AC012309.1		NMD_transcript_variant, intron_variant	insertion	rs1211846394
	chr19:37185354	["C","CAG"]	50.036	0.0238664	99.9761	-0.51613	0.2298	0.024706	ZNF585B	ENSP00000433773.1:p.(Ser728ThrfsTer7)	frameshift_variant	insertion	rs1211846394
	chr9:124869429	["C","T"]	79.002	0.0376828	99.9623	-0.41081	0.18291	0.024711	ARPC5L	ENSP00000345361.2:p.(Leu47Phe)	missense_variant	SNV	rs373749570
	chr1:54701170	["T","C"]	265	0.126401	99.8736	0.22537	0.10036	0.024722	MROH7-TTC4	ENSP00000410192.2:p.(Ser1045Pro)	NMD_transcript_variant, missense_variant	SNV	rs199663218
	chr1:54701170	["T","C"]	265	0.126401	99.8736	0.22537	0.10036	0.024722	MROH7	ENSP00000396622.2:p.(Ser1045Pro)	missense_variant	SNV	rs199663218
	chr10:70538989	["C","T"]	1870	0.891963	99.108	-0.08453	0.03764	0.024723	PALD1	ENSP00000263563.5:p.(Thr517Met)	missense_variant	SNV	rs117244352
	chr3:51936258	["G","A"]	54	0.0257572	99.9742	0.49659	0.22114	0.024733	RRP9	ENSP00000232888.6:p.(Ser245Leu)	missense_variant, splice_region_variant	SNV	rs140213630
	chr16:88681495	["C","T"]	83.001	0.0395903	99.9604	0.40078	0.17848	0.024733	SNAI3	ENSP00000327968.5:p.(Arg99Gln)	missense_variant	SNV	rs138632824
	chr8:99876497	["C","T"]	140.01	0.0667827	99.9332	0.30854	0.13741	0.024743	COX6C		NMD_transcript_variant, intron_variant	SNV	rs547185676	uncertain significance	Cohen syndrome, not provided
	chr16:2933444	["A","T"]	204.08	0.0973432	99.9027	-0.25569	0.11387	0.024743	FLYWCH1	ENSP00000253928.9:p.(Ser371Cys)	missense_variant	SNV	rs201142918
	chr16:410274	["C","T"]	999.03	0.476523	99.5235	-0.11624	0.051768	0.024743	NME4		3_prime_UTR_variant, NMD_transcript_variant	SNV	rs116164566
	chr18:2796115	["T","G"]	265.02	0.126411	99.8736	-0.22446	0.099963	0.024745	SMCHD1		intron_variant, splice_region_variant	SNV	rs144115061	likely benign, uncertain significance	Facioscapulohumeral muscular dystrophy 2, not provided, not specified
	chr6:64945865	["T","G"]	62.008	0.0295769	99.9704	0.46345	0.20642	0.024755	EYS	ENSP00000359655.3:p.(Gln770Pro)	missense_variant	SNV	rs398123574	likely benign, uncertain significance	Retinitis pigmentosa, Retinitis pigmentosa 25, not provided
	chr11:65053211	["G","A"]	382	0.182208	99.8178	-0.18743	0.083481	0.024756	NAALADL1		intron_variant, splice_region_variant	SNV	rs146216966
	chr17:69128612	["C","A"]	2162.1	1.03129	98.9687	-0.079182	0.035269	0.024767	ABCA6		intron_variant, splice_region_variant	SNV	rs78567216
	chr5:112891772	["G","C"]	50.01	0.023854	99.9761	-0.51617	0.22992	0.024773	AC008575.2		3_prime_UTR_variant, NMD_transcript_variant	SNV	rs775939704
	chr5:112891772	["G","C"]	50.01	0.023854	99.9761	-0.51617	0.22992	0.024773	ZRSR2P1	ENSP00000375133.1:p.(Asp45His)	missense_variant	SNV	rs775939704
	chr1:54144477	["C","T"]	113	0.0538994	99.9461	-0.34328	0.15293	0.024796	CDCP2	ENSP00000489959.1:p.(Gly139Asp)	missense_variant	SNV	rs144870678
	chr1:54144477	["C","T"]	113	0.0538994	99.9461	-0.34328	0.15293	0.024796	AL357673.1		3_prime_UTR_variant, NMD_transcript_variant	SNV	rs144870678
	chr22:24589892	["G","C"]	151	0.0720248	99.928	-0.29709	0.13236	0.024798	SNRPD3		NMD_transcript_variant, intron_variant	SNV	rs202087061
	chr22:24589892	["G","C"]	151	0.0720248	99.928	-0.29709	0.13236	0.024798	LRRC75B	ENSP00000320520.8:p.(Leu79Val)	missense_variant	SNV	rs202087061
	chr2:230910128	["C","T"]	121	0.0577152	99.9423	0.33177	0.14781	0.0248	GPR55	ENSP00000375893.2:p.(Val279Ile)	missense_variant	SNV	rs138238445
	chr20:18315428	["T","A"]	208700	99.5469	0.453136	-0.11806	0.052607	0.024823	ZNF133	ENSP00000439427.2:p.(Ser206Thr)	missense_variant	SNV	rs1033545
	chr4:8451989	["G","T"]	75	0.0357739	99.9642	0.42114	0.18766	0.024825	TRMT44	ENSP00000374387.4:p.(Lys328Asn)	missense_variant	SNV	rs746235503
	chr1:177164598	["C","T"]	112	0.0534224	99.9466	-0.34474	0.15362	0.024826	ASTN1	ENSP00000354536.2:p.(Val27Met)	missense_variant	SNV	rs142162197
	chr4:36229221	["G","A"]	2197	1.04794	98.9521	0.078306	0.034894	0.024826	ARAP2	ENSP00000302895.4:p.(Pro89Leu)	missense_variant	SNV	rs35822395
	chr3:126633919	["T","C"]	90.003	0.0429301	99.9571	0.38568	0.17187	0.024835	TXNRD3	ENSP00000430031.3:p.(His282Arg)	missense_variant	SNV	rs181394158
	chr1:156868157	["G","A"]	119	0.0567613	99.9432	0.3344	0.14903	0.024841	NTRK1	ENSP00000431418.1:p.(Arg161His)	missense_variant	SNV	rs150271893	likely benign, uncertain significance	Hereditary insensitivity to pain with anhidrosis, not provided
	chr1:1340183	["G","A"]	28.001	0.0133561	99.9866	0.68996	0.30748	0.024842	DVL1		intron_variant, splice_region_variant	SNV	rs760294970	benign	not provided
	chr6:130885152	["T","C"]	71.004	0.0338679	99.9661	0.43279	0.19287	0.024842	EPB41L2	ENSP00000338481.3:p.(Arg593Gly)	missense_variant	SNV	rs200447334
	chr12:931231	["C","T"]	340	0.162175	99.8378	0.19659	0.087613	0.024847	RAD52	ENSP00000387901.2:p.(Gly59Arg)	missense_variant	SNV	rs35008685
	chr15:55439484	["T","A"]	371.01	0.176966	99.823	-0.18816	0.083856	0.024848	DNAAF4	ENSP00000323275.3:p.(Lys294Met)	missense_variant	SNV	rs116339967	likely benign, uncertain significance	Primary ciliary dyskinesia, not provided
	chr19:23222731	["G","A"]	182.14	0.0868781	99.9131	0.27078	0.12068	0.02485	ZNF724	ENSP00000413411.1:p.(Pro505Leu)	missense_variant	SNV	rs183425731
	chr11:17631839	["C","T"]	59	0.0281421	99.9719	0.47528	0.21183	0.024855	OTOG	ENSP00000382323.2:p.(Arg2296Cys)	missense_variant	SNV	rs200932405
	chr2:1540692	["C","T"]	796.13	0.379742	99.6203	0.12956	0.057746	0.024855	TPO	ENSP00000318820.7:p.(Pro906Leu)	missense_variant	SNV	rs138289170	likely benign, uncertain significance	Deficiency of iodide peroxidase, not provided
	chr8:43026050	["C","T"]	48.001	0.0228958	99.9771	0.52712	0.23494	0.024858	AC110275.1		NMD_transcript_variant, intron_variant	SNV	rs1006221591
	chr6:169688996	["G","C"]	187	0.0891963	99.9108	-0.26683	0.11894	0.02487	WDR27	ENSP00000416289.1:p.(Pro4Ala)	missense_variant	SNV	rs76614139
	chr1:26200836	["G","A"]	37	0.0176485	99.9824	0.59923	0.26711	0.024872	CATSPER4	ENSP00000341006.2:p.(Ala332Thr)	missense_variant	SNV	rs150836821
	chr2:233779781	["A","G"]	112.01	0.0534271	99.9466	0.34454	0.1536	0.02489	MROH2A	ENSP00000477597.1:p.(Ile69Val)	missense_variant	SNV	rs200069914
	chr19:1229495	["G","A"]	202.35	0.096518	99.9035	0.25564	0.11397	0.024892	CBARP	ENSP00000371917.2:p.(Thr621Ile)	missense_variant	SNV	rs919268552
	chr15:73704376	["G","A"]	50.033	0.023865	99.9761	-0.51547	0.2298	0.024893	CD276	ENSP00000320084.5:p.(Val425Ile)	missense_variant	SNV	rs147409005
	chr1:41580933	["G","C"]	87.002	0.0414987	99.9585	0.39199	0.17476	0.024895	HIVEP3	ENSP00000361664.1:p.(Pro1289Ala)	missense_variant	SNV	rs201384673
	chr12:27667231	["G","C"]	74.001	0.0352974	99.9647	0.42374	0.18893	0.024909	PPFIBP1	ENSP00000314724.8:p.(Gly370Arg)	missense_variant	SNV	rs148024203
	chr5:73901264	["G","A"]	735.01	0.350589	99.6494	0.13461	0.060019	0.024917	ARHGEF28	ENSP00000441913.1:p.(Val1352Ile)	missense_variant	SNV	rs188040167	likely benign, uncertain significance	not provided, not specified
	chr18:5397365	["G","A"]	356	0.169807	99.8302	-0.19295	0.086036	0.024922	EPB41L3	ENSP00000343158.2:p.(Pro845Leu)	missense_variant	SNV	rs140230336
	chr6:37027505	["G","A"]	991.02	0.472702	99.5273	-0.11634	0.051879	0.024924	FGD2	ENSP00000274963.8:p.(Ser561Asn)	missense_variant	SNV	rs148473105
	chr2:44281456	["G","A"]	59.002	0.0281431	99.9719	0.47442	0.21155	0.024925	SLC3A1	ENSP00000260649.6:p.(Arg227Gln)	missense_variant	SNV	rs142469446	uncertain significance	Cystinuria
	chr2:232456684	["G","A"]	81.005	0.0386382	99.9614	0.406	0.18105	0.024929	ALPI	ENSP00000295463.3:p.(Ala97Thr)	missense_variant	SNV	rs201896655
	chr1:205303604	["G","A"]	50	0.0238493	99.9762	-0.5161	0.23014	0.024932	NUAK2	ENSP00000356125.4:p.(Thr622Met)	missense_variant	SNV	rs148583611
	chr7:45064502	["G","A"]	50	0.0238493	99.9762	0.51535	0.22981	0.024932	CCM2	ENSP00000370503.3:p.(Asp131Asn)	missense_variant	SNV	rs41280666	uncertain significance	Cerebral cavernous malformation 2, Vascular dementia
	chr7:4783318	["T","C"]	633.01	0.301937	99.6981	0.14468	0.064519	0.024936	AP5Z1	ENST00000348624.4:c.369T>C(p.(Gly123=))	splice_region_variant, synonymous_variant	SNV	rs182431279	benign	Hereditary spastic paraplegia 48, not provided
	chr5:177433947	["G","A"]	419	0.199857	99.8001	-0.17848	0.079598	0.024947	GRK6	ENSP00000433511.1:p.(Ala258Thr)	missense_variant	SNV	rs35270792
	chr17:15716219	["G","C"]	109.01	0.0519962	99.948	0.3435	0.1532	0.02495	ZNF286A	ENSP00000397163.1:p.(Gln165His)	missense_variant	SNV	rs199562145
	chr17:15716219	["G","C"]	109.01	0.0519962	99.948	0.3435	0.1532	0.02495	AC005324.4	ENSP00000458062.1:p.(Gln165His)	NMD_transcript_variant, missense_variant	SNV	rs199562145
	chr6:656281	["C","G"]	46	0.0219413	99.9781	-0.53725	0.23961	0.024951	HUS1B	ENSP00000370293.2:p.(Asp222His)	missense_variant	SNV	rs201927192
	chr19:6733912	["C","A"]	205	0.097782	99.9022	0.25479	0.11364	0.024961	GPR108	ENSP00000264080.5:p.(Gly184Val)	missense_variant, splice_region_variant	SNV	rs192687316
	chr1:97082391	["T","A"]	822.02	0.392092	99.6079	0.12705	0.056666	0.024962	DPYD	ENSP00000359211.3:p.(Asp949Val)	missense_variant	SNV	rs67376798	benign, uncertain significance, likely pathogenic, pathogenic, drug response, other	Dihydropyrimidine dehydrogenase deficiency, Fluorouracil response, Inborn genetic diseases, capecitabine response - Toxicity, fluorouracil response - Other, fluorouracil response - Toxicity, not provided, tegafur response - Toxicity
	chr16:2971805	["C","T"]	52	0.0248032	99.9752	0.50558	0.22551	0.024966	PAQR4	ENSP00000321804.8:p.(Arg227Cys)	missense_variant	SNV	rs146399239
	chr16:56670724	["A","G"]	653.05	0.311495	99.6885	0.14289	0.063737	0.024971	MT1H	ENSP00000457114.1:p.(Ser83Gly)	missense_variant	SNV	rs181133030
	chr18:21454548	["C","T"]	126	0.0601002	99.9399	-0.32467	0.14484	0.024986	GREB1L	ENSP00000412060.1:p.(Arg723Trp)	missense_variant	SNV	rs185607659
	chr12:10908752	["T","C"]	220	0.104937	99.8951	-0.24581	0.10966	0.024988	AC018630.6		NMD_transcript_variant, intron_variant	SNV	rs148234617
	chr12:10908752	["T","C"]	220	0.104937	99.8951	-0.24581	0.10966	0.024988	TAS2R13	ENSP00000375095.2:p.(Met183Val)	missense_variant	SNV	rs148234617
	chr2:31365980	["A","G"]	59.02	0.0281517	99.9718	-0.47421	0.21155	0.024991	XDH	ENSP00000368727.3:p.(Tyr818His)	missense_variant	SNV	rs139272198	uncertain significance	Hereditary xanthinuria type 1, Xanthinuria type II
	chr16:661429	["C","T"]	564.01	0.269025	99.731	0.15366	0.068554	0.025	WDR90	ENSP00000448122.1:p.(Leu1201Phe)	missense_variant	SNV	rs199527716
	chr17:63510122	["C","G"]	1204.1	0.574338	99.4257	-0.10519	0.046932	0.025001	AC113554.2		3_prime_UTR_variant, NMD_transcript_variant	SNV	rs540701319
	chr3:15030441	["G","A"]	217.01	0.103511	99.8965	-0.2475	0.11043	0.025003	NR2C2	ENSP00000320447.6:p.(Val386Ile)	missense_variant	SNV	rs145430192
	chr17:50663719	["C","T"]	972.01	0.463635	99.5364	-0.11689	0.052151	0.025003	ABCC3	ENSP00000285238.8:p.(Ser346Phe)	missense_variant	SNV	rs11568605
	chr19:42225175	["G","A"]	50	0.0238493	99.9762	0.51535	0.22993	0.025005	ZNF526	ENSP00000301215.2:p.(Gly258Ser)	missense_variant	SNV	rs147068650
	chr14:105381036	["C","T"]	63.001	0.0300506	99.9699	0.45909	0.20483	0.025005	PACS2	ENSP00000393559.2:p.(Thr402Met)	missense_variant	SNV	rs139419197	benign	not provided
	chr18:31131605	["G","A"]	83.002	0.0395907	99.9604	0.40087	0.17885	0.025007	DSC1	ENSP00000257198.5:p.(Arg826Trp)	missense_variant	SNV	rs201513884
	chr12:104866528	["G","T"]	60.1	0.0286668	99.9713	0.47073	0.21004	0.025023	SLC41A2	ENSP00000258538.3:p.(Thr360Asn)	missense_variant	SNV	rs192057692
	chr12:131986560	["C","T"]	51.001	0.0243267	99.9757	0.51079	0.22792	0.025024	EP400	ENSP00000374212.2:p.(Pro659Leu)	missense_variant	SNV	rs199885825
	chr11:67628208	["G","A"]	642.02	0.306234	99.6938	0.14381	0.064176	0.025037	NUDT8	ENSP00000365883.2:p.(Thr150Met)	missense_variant	SNV	rs61738767
	chr6:3456298	["G","A"]	67.025	0.0319699	99.968	0.44488	0.19854	0.025042	SLC22A23	ENSP00000410245.2:p.(Leu88Phe)	missense_variant	SNV	rs754494830
	chr6:42745602	["T","A"]	58.003	0.0276666	99.9723	-0.47821	0.21342	0.025049	TBCC	ENSP00000361967.1:p.(Ile158Phe)	missense_variant	SNV	rs201215074
	chr16:2181441	["C","T"]	23.001	0.0109711	99.989	0.75962	0.33902	0.025052	CASKIN1	ENSP00000345436.6:p.(Asp643Asn)	missense_variant	SNV	rs200132110
	chr17:40645073	["G","C"]	51.003	0.0243277	99.9757	0.50982	0.22753	0.025052	AC073508.2		NMD_transcript_variant, intron_variant	SNV	rs528873280
	chr12:105002282	["A","G"]	58.007	0.0276685	99.9723	0.47805	0.21337	0.025062	C12orf45		NMD_transcript_variant, intron_variant	SNV	rs765580686
	chr2:165941046	["T","A"]	233.01	0.111142	99.8889	-0.23876	0.10657	0.025062	TTC21B	ENSP00000243344.7:p.(Thr231Ser)	missense_variant	SNV	rs149925563	benign, likely benign, uncertain significance	Asphyxiating thoracic dystrophy 4, Jeune thoracic dystrophy, Joubert syndrome 1, Nephronophthisis, Nephronophthisis 12, not provided, not specified
	chr11:65126670	["G","A"]	43	0.0205104	99.9795	0.55574	0.24806	0.02507	MRPL49		3_prime_UTR_variant, NMD_transcript_variant	SNV	rs564410027
	chr15:64364993	["A","T"]	1425.8	0.680086	99.3199	0.096933	0.043269	0.025076	AC087632.1		NMD_transcript_variant, intron_variant	SNV	rs1420728078
	chr19:37612853	["T","C"]	132	0.0629621	99.937	-0.317	0.14151	0.025085	ZNF540	ENSP00000466274.1:p.(Cys525Arg)	missense_variant	SNV	rs138665562
	chr2:218738808	["C","T"]	175	0.0834725	99.9165	-0.27584	0.12314	0.025088	TTLL4	ENSP00000375951.1:p.(Arg378Trp)	missense_variant	SNV	rs114126511
	chr22:50287720	["C","T"]	207	0.098736	99.9013	0.25367	0.11325	0.025098	PLXNB2	ENSP00000409171.1:p.(Val519Met)	missense_variant	SNV	rs370179188
	chr11:46890405	["T","C"]	435.02	0.207498	99.7925	0.17521	0.07822	0.0251	LRP4	ENSP00000367888.1:p.(His596Arg)	missense_variant	SNV	rs138878258	likely benign, uncertain significance	Cenani-Lenz syndactyly syndrome, Cenani-Lenz syndactyly syndrome, Congenital myasthenic syndrome 17, Sclerosteosis 2, not specified
	chr14:102084823	["ATCT","A"]	153.06	0.0730074	99.927	-0.29446	0.13147	0.025105	HSP90AA1	ENSP00000335153.7:p.(Lys401del)	inframe_deletion	deletion	rs747755226
	chr20:43549912	["C","A"]	37	0.0176485	99.9824	0.59828	0.26711	0.025106	Z98752.3		NMD_transcript_variant, intron_variant	SNV	rs537454474
	chr21:36270020	["C","G"]	158	0.0753637	99.9246	0.28835	0.12874	0.025109	DOPEY2	ENSP00000382104.3:p.(Thr1832Ser)	missense_variant	SNV	rs138528690	likely benign	not provided
	chr12:57249146	["GCTC","G"]	47.002	0.0224193	99.9776	-0.53107	0.23713	0.025121	STAC3	ENSP00000329200.2:p.(Glu76del)	inframe_deletion	deletion	rs781007752	uncertain significance	Bailey-Bloch congenital myopathy
	chr1:53103565	["G","A"]	2119	1.01073	98.9893	0.079452	0.035479	0.025131	SLC1A7	ENSP00000478639.1:p.(Arg160Cys)	missense_variant	SNV	rs116623976
	chr8:120811814	["A","AGCC"]	1071	0.510851	99.4891	-0.11248	0.05023	0.025135	SNTB1	ENSP00000378965.3:p.(Ala10dup)	inframe_insertion	insertion	rs547154887
	chr12:57718259	["G","GGAGGAT"]	220.02	0.104946	99.8951	0.24555	0.10966	0.025144	OS9	ENSP00000318165.7:p.(Asp428_Glu429dup)	inframe_insertion	insertion	rs749881810
	chr14:23049066	["C","T"]	122	0.0581922	99.9418	0.32956	0.14718	0.025149	CDH24	ENSP00000380517.3:p.(Ala641Thr)	missense_variant	SNV	rs200471169
	chr11:71435791	["C","T"]	180	0.0858574	99.9141	-0.27135	0.12119	0.025159	DHCR7	ENSP00000347717.3:p.(Val338Met)	missense_variant	SNV	rs72954276	benign, likely benign, uncertain significance	History of neurodevelopmental disorder, Smith-Lemli-Opitz syndrome, not provided, not specified
	chr11:70149727	["C","A"]	321.01	0.153117	99.8469	-0.20335	0.090827	0.025168	ANO1	ENSP00000347454.5:p.(His426Asn)	missense_variant	SNV	rs201272431	likely benign	not provided
	chr9:35707819	["C","T"]	47	0.0224183	99.9776	0.53089	0.23714	0.025173	TLN1	ENSP00000316029.9:p.(Arg1515His)	missense_variant	SNV	rs148894711
	chr2:241087566	["T","C"]	179	0.0853804	99.9146	-0.27216	0.12157	0.025178	MTERF4		3_prime_UTR_variant, NMD_transcript_variant	SNV	rs571942414
	chr7:983354	["G","A"]	96.003	0.045792	99.9542	0.37198	0.16616	0.025181	CYP2W1	ENSP00000310149.7:p.(Arg48His)	missense_variant	SNV	rs368456211
	chr20:23637649	["C","A"]	110	0.0524684	99.9475	0.34766	0.1553	0.025183	CST3	ENSP00000381448.1:p.(Ala72Ser)	missense_variant	SNV	rs202145575	benign	not specified
	chr9:95461879	["C","T"]	121	0.0577152	99.9423	-0.33122	0.14796	0.025183	PTCH1	ENSP00000332353.6:p.(Asp894Asn)	missense_variant	SNV	rs56173896	benign, likely benign	Gorlin syndrome, Hereditary cancer-predisposing syndrome, not provided
	chr10:45639959	["C","G"]	63.002	0.030051	99.9699	0.45829	0.20472	0.025187	ZFAND4	ENSP00000339484.5:p.(Gly192Arg)	missense_variant	SNV	rs199995795
	chr15:42154217	["C","T"]	156	0.0744097	99.9256	0.29224	0.13055	0.02519	PLA2G4F	ENSP00000380442.4:p.(Val109Ile)	missense_variant	SNV	rs138153111
	chr11:57751283	["G","T"]	924.03	0.440749	99.5593	0.1205	0.053831	0.025195	AP001931.1		NMD_transcript_variant, intron_variant	SNV	rs186614180
	chr11:57751283	["G","T"]	924.03	0.440749	99.5593	0.1205	0.053831	0.025195	TMX2-CTNND1		NMD_transcript_variant, intron_variant	SNV	rs186614180
	chr1:155053962	["C","T"]	73	0.0348199	99.9652	0.42577	0.19022	0.0252	ADAM15	ENSP00000349436.2:p.(Arg106Trp)	missense_variant	SNV	rs140458088
	chr6:25435577	["G","C"]	400.02	0.190804	99.8092	-0.18243	0.081503	0.025205	CARMIL1	ENSP00000331983.6:p.(Arg115Thr)	missense_variant	SNV	rs73734005
	chr12:9068230	["A","G"]	58.005	0.0276675	99.9723	-0.46963	0.20983	0.02521	A2M		intron_variant, splice_region_variant	SNV	rs756165676
	chr1:207523952	["C","T"]	78.003	0.0372063	99.9628	-0.41184	0.18402	0.025219	CR1	ENSP00000383744.2:p.(Arg277Cys)	missense_variant	SNV	rs199777103
	chr4:17877426	["C","A"]	167.01	0.0796613	99.9203	-0.28241	0.12618	0.025219	LCORL	ENSP00000490600.1:p.(Gly522Cys)	missense_variant	SNV	rs188027468
	chr12:52844695	["C","T"]	104	0.0496065	99.9504	0.35725	0.15964	0.025237	KRT78	ENSP00000306261.4:p.(Ser262Asn)	missense_variant	SNV	rs142963180
	chr5:121852069	["C","G"]	39.001	0.0186029	99.9814	0.58233	0.26026	0.025255	FTMT	ENSP00000313691.1:p.(Arg36Gly)	missense_variant	SNV	rs374974014
	chr11:123084542	["C","T"]	80	0.0381588	99.9618	-0.40654	0.1817	0.025259	CLMP	ENSP00000405577.2:p.(Val120Met)	missense_variant	SNV	rs141499494
	chr9:105471957	["A","C"]	185.09	0.0882852	99.9117	0.26794	0.11976	0.025265	FSD1L	ENSP00000417492.1:p.(Glu131Asp)	missense_variant	SNV	rs181585378
	chr3:98149578	["A","G"]	57.001	0.0271886	99.9728	-0.48159	0.21525	0.025268	OR5H14	ENSP00000493226.1:p.(Asn65Asp)	missense_variant	SNV	rs73131400
	chr7:50447148	["T","C"]	95.004	0.0453155	99.9547	0.3742	0.16726	0.025272	FIGNL1	ENSP00000481751.1:p.(Asn47Ser)	missense_variant	SNV	rs201973013
	chr11:125896080	["T","C"]	57.001	0.0271886	99.9728	-0.47325	0.21154	0.025279	PUS3	ENSP00000227474.3:p.(Ile69Val)	missense_variant	SNV	rs148523530	uncertain significance	not provided
	chr2:130339219	["G","A"]	420	0.200334	99.7997	0.17735	0.079276	0.025282	CCDC115		3_prime_UTR_variant, NMD_transcript_variant	SNV	rs138149585	benign	not provided
	chr2:201491748	["C","G"]	72.004	0.0343449	99.9657	-0.4285	0.19155	0.025286	C2CD6	ENSP00000409937.1:p.(Glu1531Asp)	missense_variant	SNV	rs201398091
	chr11:71474397	["C","T"]	189	0.0901503	99.9098	0.26547	0.11867	0.025288	NADSYN1	ENST00000319023.6:c.669C>T(p.(Asn223=))	splice_region_variant, synonymous_variant	SNV	rs145980605
	chr1:33540582	["C","T"]	41	0.0195564	99.9804	0.56779	0.25385	0.02531	CSMD2	ENSP00000362479.4:p.(Ala3192Thr)	missense_variant	SNV	rs149335630
	chr2:27256512	["G","A"]	125	0.0596232	99.9404	0.3252	0.14541	0.025328	SLC30A3	ENSP00000233535.4:p.(Arg298Cys)	missense_variant	SNV	rs146572471
	chr3:42693807	["T","C"]	303.01	0.144531	99.8555	0.20917	0.093533	0.025333	HHATL	ENSP00000405423.1:p.(Asn353Ser)	missense_variant	SNV	rs61999306
	chr9:101309207	["A","G"]	108.01	0.0515192	99.9485	-0.34978	0.15641	0.025337	PLPPR1		intron_variant, splice_region_variant	SNV	rs200289913
	chr1:247934601	["A","G"]	54.018	0.0257658	99.9742	0.49512	0.22141	0.025338	OR2AJ1	ENSP00000325078.3:p.(Tyr278Cys)	missense_variant	SNV	rs564121469
	chr8:143572504	["G","A"]	144	0.0686859	99.9313	0.30168	0.13491	0.025338	MROH6	ENSP00000381857.3:p.(Arg71Cys)	missense_variant	SNV	rs201179433
	chr19:34300591	["G","A"]	514	0.245171	99.7548	0.16045	0.071749	0.025339	KIAA0355	ENSP00000299505.4:p.(Ala40Thr)	missense_variant	SNV	rs151200468
	chr19:814661	["C","T"]	28.001	0.0133561	99.9866	0.68704	0.30724	0.025341	PLPPR3	ENSP00000352962.2:p.(Ala230Thr)	missense_variant	SNV	rs745799043
	chr1:35192311	["G","A"]	122.02	0.0582018	99.9418	-0.32646	0.14599	0.025342	SFPQ	ENSP00000349748.5:p.(His247Tyr)	missense_variant	SNV	rs757779263
	chr19:46495077	["G","C"]	256	0.122108	99.8779	0.22739	0.10169	0.025346	PNMA8B	ENSP00000473036.1:p.(Pro130Arg)	missense_variant	SNV	rs139994198
	chr12:122380446	["T","C"]	241.01	0.114958	99.885	-0.23434	0.10481	0.025367	CLIP1	ENSP00000479322.1:p.(Met3Val)	missense_variant	SNV	rs140092191	uncertain significance	not specified
	chr16:69742349	["ACTT","A"]	59.002	0.0281431	99.9719	0.47336	0.21172	0.02537	NOB1	ENSP00000268802.5:p.(Lys407del)	inframe_deletion	deletion	rs779725754
	chr1:247775770	["A","G"]	53.001	0.0252807	99.9747	0.49904	0.22321	0.025373	OR9H1P	ENSP00000493452.1:p.(Ile287Met)	missense_variant	SNV	rs530490357
	chr17:35557105	["C","T"]	189.01	0.090155	99.9098	0.26451	0.11832	0.025383	SLFN14	ENSP00000391101.2:p.(Val320Met)	missense_variant	SNV	rs147396945
	chr19:899503	["G","A"]	223	0.106368	99.8936	-0.24259	0.10852	0.025387	R3HDM4		intron_variant, splice_region_variant	SNV	rs200630470
	chr2:240029781	["A","G"]	319	0.152158	99.8478	0.20478	0.091607	0.025395	OR6B2	ENSP00000384563.2:p.(Ser217Pro)	missense_variant	SNV	rs61730687
	chr1:10665547	["G","A"]	114	0.0543763	99.9456	-0.34032	0.15225	0.025396	CASZ1	ENSP00000366221.3:p.(Pro14Leu)	missense_variant	SNV	rs200476852	uncertain significance	not provided
	chr12:57629131	["T","C"]	133.01	0.0634438	99.9366	0.31515	0.14098	0.025396	B4GALNT1	ENSP00000341562.4:p.(Glu243Gly)	missense_variant	SNV	rs149670131	uncertain significance	Hereditary spastic paraplegia 26, Spastic paraplegia
	chr2:10589193	["C","T"]	122.01	0.058197	99.9418	0.32901	0.14719	0.025402	NOL10	ENSP00000371101.5:p.(Arg565His)	missense_variant	SNV	rs141413971
	chr22:32513774	["C","G"]	59.001	0.0281426	99.9719	0.47296	0.2116	0.025412	SYN3	ENSP00000351614.2:p.(Arg554Pro)	missense_variant	SNV	rs148792587
	chrX:1642840	["A","T"]	379.01	0.180782	99.8192	-0.18641	0.083408	0.025423	ASMT	ENSP00000370639.3:p.(Glu316Asp)	missense_variant	SNV	rs121918821
	chr2:102451960	["G","T"]	317	0.151204	99.8488	0.20386	0.091216	0.025427	IL18RAP	ENSP00000264260.2:p.(Val527Leu)	missense_variant	SNV	rs143081976
	chr20:45301342	["G","C"]	191	0.0911042	99.9089	0.26159	0.11706	0.025435	MATN4	ENSP00000361840.1:p.(Gln290Glu)	missense_variant	SNV	rs150791034
	chr1:246890053	["G","C"]	611.02	0.291448	99.7086	-0.14663	0.065616	0.025439	AHCTF1	ENSP00000355464.1:p.(Ser721Cys)	missense_variant	SNV	rs116104791
	chr2:241135900	["T","C"]	71.005	0.0338684	99.9661	0.43096	0.19286	0.025445	PASK	ENSP00000351475.4:p.(Gln426Arg)	missense_variant	SNV	rs35187712
	chr1:156868570	["C","T"]	49	0.0233723	99.9766	0.51873	0.23214	0.025446	NTRK1	ENSP00000431418.1:p.(Arg214Trp)	missense_variant	SNV	rs372041586	uncertain significance	Hereditary insensitivity to pain with anhidrosis
	chr6:33178970	["G","A"]	391	0.186501	99.8135	0.1831	0.081941	0.025448	COL11A2	ENSP00000339915.2:p.(Arg539Trp)	missense_variant	SNV	rs145499142	benign, likely benign, uncertain significance	Connective tissue disorder, Fibrochondrogenesis 2, Otospondylomegaepiphyseal dysplasia, autosomal dominant, Otospondylomegaepiphyseal dysplasia, autosomal recessive, Stickler Syndrome, Dominant, not provided, not specified
	chr10:5401044	["A","G"]	110.03	0.0524827	99.9475	-0.34631	0.15498	0.025449	TUBAL3	ENSP00000369784.3:p.(Ile16Thr)	missense_variant	SNV	rs142016255
	chr16:67174354	["T","C"]	218.01	0.103988	99.896	-0.24504	0.10967	0.025457	NOL3	ENSP00000457243.1:p.(Leu124Pro)	missense_variant	SNV	rs201067296
	chr1:54584757	["G","A"]	30	0.0143096	99.9857	0.66407	0.29721	0.025463	ACOT11	ENSP00000360366.3:p.(Glu46Lys)	missense_variant	SNV	rs766706122
	chr17:16776039	["T","TCTCTATTCTGTTCC"]	164.01	0.0782304	99.9218	0.28368	0.12697	0.025466	AC098850.4		NMD_transcript_variant, intron_variant	insertion	rs1183826395
	chr17:76293561	["C","T"]	72	0.034343	99.9657	0.42792	0.19153	0.02547	QRICH2	ENSP00000490761.1:p.(Arg389His)	missense_variant	SNV	rs200555605
	chr9:134817038	["C","T"]	1595	0.760792	99.2392	-0.091291	0.040862	0.025475	COL5A1	ENSP00000360882.3:p.(Pro1379Ser)	missense_variant	SNV	rs61739195	benign, likely benign	Cardiovascular phenotype, Ehlers-Danlos syndrome type 7A, Ehlers-Danlos syndrome, classic type, 1, not provided, not specified
	chr22:50721546	["C","T"]	53.001	0.0252807	99.9747	0.49867	0.22321	0.025479	SHANK3	ENSP00000489147.1:p.(Ala1237Val)	missense_variant	SNV	rs188531567	likely benign, uncertain significance	History of neurodevelopmental disorder, not provided
	chr5:141101938	["G","A"]	105	0.0500835	99.9499	0.35466	0.15875	0.025482	PCDHB3	ENSP00000231130.2:p.(Arg430Lys)	missense_variant	SNV	rs200809399
	chr5:1081724	["C","T"]	43	0.0205104	99.9795	-0.55392	0.24795	0.025487	SLC12A7	ENSP00000264930.5:p.(Ala384Thr)	missense_variant	SNV	rs190368642
	chr14:104166929	["G","A"]	69	0.032912	99.9671	0.43703	0.19564	0.025491	KIF26A	ENSP00000388241.2:p.(Gly332Ser)	missense_variant	SNV	rs369207171
	chr22:24338491	["A","G"]	220.04	0.104956	99.895	-0.24514	0.10974	0.0255	SPECC1L-ADORA2A		NMD_transcript_variant, intron_variant	SNV	rs182877699	benign	not provided
	chr19:2917615	["G","A"]	34.002	0.0162185	99.9838	-0.62242	0.27864	0.025502	ZNF57	ENSP00000478776.1:p.(Gly334Arg)	missense_variant	SNV	rs184508498
	chr9:128169640	["G","A"]	58.001	0.0276656	99.9723	-0.47706	0.21357	0.025505	CIZ1	ENSP00000439244.2:p.(Arg728Trp)	missense_variant	SNV	rs539223689
	chr2:46995160	["C","G"]	103	0.0491295	99.9509	0.35773	0.16016	0.025512	TTC7A	ENSP00000316699.5:p.(Ile342Met)	missense_variant	SNV	rs151317740	uncertain significance	Multiple gastrointestinal atresias
	chr17:35553051	["C","T"]	978.04	0.466511	99.5335	0.11695	0.052362	0.025513	SLFN14	ENSP00000391101.2:p.(Arg528His)	missense_variant	SNV	rs147826084	benign	not specified
	chr8:144882159	["T","C"]	44.221	0.0210928	99.9789	0.54713	0.24496	0.025517	ZNF250	ENSP00000292579.7:p.(Thr347Ala)	missense_variant	SNV	rs144962812
	chr11:96383954	["T","A"]	158.01	0.0753685	99.9246	0.28954	0.12964	0.025519	CCDC82		intron_variant, splice_region_variant	SNV	rs191652719
	chr9:312088	["C","A"]	388	0.18507	99.8149	-0.18466	0.082681	0.025526	DOCK8	ENSP00000394888.3:p.(Asp221Glu)	missense_variant	SNV	rs139391329	benign, likely benign, uncertain significance	Combined immunodeficiency due to DOCK8 deficiency, Intellectual disability, not provided
	chr19:58571145	["T","C"]	150	0.0715478	99.9285	0.29375	0.13153	0.025527	MZF1	ENSP00000215057.1:p.(Gln82Arg)	missense_variant	SNV	rs191877920
	chr3:136855022	["A","G"]	125	0.0596232	99.9404	0.32478	0.14542	0.025528	SLC35G2	ENSP00000400839.2:p.(Ile188Val)	missense_variant	SNV	rs141545410
	chr19:36548070	["C","T"]	374.02	0.178402	99.8216	0.1875	0.083954	0.025529	ZNF529	ENSP00000465578.1:p.(Arg163Lys)	missense_variant	SNV	rs57586526
	chr1:158562807	["G","T"]	456	0.217505	99.7825	-0.17037	0.076286	0.02553	OR6P1	ENSP00000492936.1:p.(Tyr266Ter)	stop_gained	SNV	rs142215019
	chr12:110642349	["G","C"]	174	0.0829955	99.917	-0.27533	0.12329	0.025545	TCTN1	ENSP00000380779.4:p.(Val431Leu)	missense_variant	SNV	rs188817098	uncertain significance	Joubert syndrome, Joubert syndrome 13, Meckel-Gruber syndrome, not provided
	chr17:8045376	["G","A"]	38.003	0.0181269	99.9819	0.58855	0.26358	0.025555	ALOX15B	ENSP00000369530.4:p.(Ala330Thr)	missense_variant	SNV	rs200221058
	chr1:169982826	["T","A"]	55.004	0.0262361	99.9738	0.48979	0.21935	0.025558	KIFAP3	ENSP00000354560.2:p.(Glu516Asp)	missense_variant	SNV	rs116279951
	chr9:5231539	["C","T"]	298.01	0.142146	99.8579	0.21058	0.094311	0.02556	INSL4	ENSP00000239316.4:p.(Arg6Trp)	missense_variant	SNV	rs142741438
	chr1:956088	["A","G"]	65.164	0.0310823	99.9689	-0.4434	0.19858	0.025561	NOC2L		intron_variant, splice_region_variant	SNV	rs201133363
	chr19:13772220	["G","A"]	498	0.237539	99.7625	-0.16243	0.072747	0.025563	MRI1	ENSP00000040663.5:p.(Arg350Gln)	missense_variant	SNV	rs139306023	likely benign	not provided
	chr20:5314219	["C","T"]	221	0.105414	99.8946	-0.24438	0.10946	0.025571	PROKR2	ENSP00000217270.3:p.(Ala51Thr)	missense_variant	SNV	rs144994507	benign, uncertain significance	Hypogonadotropic hypogonadism 3 with or without anosmia, Inborn genetic diseases, not provided, not specified
	chr19:38790834	["T","C"]	172.4	0.0822323	99.9178	0.27683	0.124	0.025588	LGALS7B	ENSP00000313571.3:p.(Phe81Leu)	missense_variant	SNV	rs371753738
	chr2:209995508	["G","C"]	56.002	0.0267121	99.9733	-0.48473	0.21714	0.025595	UNC80	ENSP00000391088.1:p.(Met3230Ile)	missense_variant	SNV	rs200723471	uncertain significance	Hypotonia, infantile, with psychomotor retardation and characteristic facies 2, not provided
	chr7:149004087	["C","T"]	203	0.096828	99.9032	0.25483	0.11416	0.025597	PDIA4	ENSP00000286091.4:p.(Glu549Lys)	missense_variant	SNV	rs142233058
	chr3:58653683	["G","A"]	88	0.0419747	99.958	0.38677	0.17326	0.025598	FAM3D	ENSP00000351632.2:p.(Arg38Cys)	missense_variant	SNV	rs201543938
	chr4:109520431	["A","G"]	56.007	0.0267145	99.9733	0.48481	0.21718	0.025599	SEC24B	ENSP00000428564.1:p.(Asn761Ser)	missense_variant	SNV	rs200324896
	chr16:88733981	["CCTCCTCCTGCTGCTGCTGCTGATG","C"]	77.589	0.0370088	99.963	0.41361	0.18529	0.025599	PIEZO1	ENSP00000301015.9:p.(His744_Glu751del)	inframe_deletion	deletion	rs765577709
	chr1:92513774	["A","G"]	176.08	0.0839876	99.916	-0.27366	0.12261	0.025618	EVI5	ENSP00000440826.2:p.(Val783Ala)	missense_variant	SNV	rs147173044
	chr7:92000888	["T","C"]	111.01	0.0529502	99.947	0.34245	0.15343	0.025624	AKAP9	ENSP00000348573.3:p.(Ile324Thr)	missense_variant	SNV	rs367857951	likely benign, uncertain significance	Cardiovascular phenotype, Congenital long QT syndrome, Long QT syndrome, not provided
	chr9:17135300	["C","G"]	73	0.0348199	99.9652	0.42461	0.19025	0.025627	CNTLN	ENSP00000370021.3:p.(Leu79Val)	missense_variant	SNV	rs181004987
	chr5:36985474	["G","A"]	198.01	0.0944479	99.9056	0.25802	0.11561	0.025635	NIPBL	ENSP00000282516.8:p.(Arg765Lys)	missense_variant	SNV	rs185678374	benign, likely benign, uncertain significance	Cornelia de Lange syndrome 1, History of neurodevelopmental disorder, not provided, not specified
	chr11:57763937	["A","G"]	925.19	0.441302	99.5587	0.12007	0.053804	0.025636	TMX2-CTNND1		NMD_transcript_variant, intron_variant	SNV	rs78912817
	chr11:57763937	["A","G"]	925.19	0.441302	99.5587	0.12007	0.053804	0.025636	AP001931.1		NMD_transcript_variant, intron_variant	SNV	rs78912817
	chr11:20103261	["C","T"]	569.01	0.271409	99.7286	-0.15224	0.068219	0.025645	NAV2	ENSP00000435395.3:p.(Arg2202Cys)	missense_variant	SNV	rs34329467
	chr8:144467619	["A","T"]	918.24	0.437987	99.562	0.11991	0.053736	0.025651	KIFC2	ENSP00000301332.2:p.(Ile202Phe)	missense_variant	SNV	rs146924845
	chr12:6555914	["G","A"]	46.018	0.0219499	99.9781	0.53578	0.24011	0.025658	IFFO1	ENSP00000482285.1:p.(Pro39Leu)	missense_variant	SNV	rs199687703
	chr16:4381281	["G","A"]	209	0.09969	99.9003	0.25146	0.11269	0.025659	VASN	ENSP00000306864.3:p.(Arg135His)	missense_variant	SNV	rs147270770
	chr5:109381590	["T","C"]	52	0.0248032	99.9752	0.5028	0.22534	0.025661	PJA2	ENSP00000354775.2:p.(Met49Val)	missense_variant	SNV	rs145425762
	chr6:38850260	["C","T"]	208.04	0.0992321	99.9008	-0.25124	0.1126	0.025668	DNAH8	ENSP00000333363.7:p.(Arg1737Cys)	missense_variant	SNV	rs146241522	likely benign	Primary ciliary dyskinesia
	chr10:133456398	["G","A"]	106	0.0505605	99.9494	0.35279	0.15812	0.02567	SCART1	ENSP00000491516.1:p.(Ala77Thr)	missense_variant	SNV	rs374121781
	chr4:48341878	["G","C"]	144	0.0686859	99.9313	-0.30248	0.13557	0.025676	SLAIN2	ENSP00000264313.5:p.(Gly47Arg)	missense_variant	SNV	rs776193218
	chr2:126695967	["T","C"]	1101.1	0.525209	99.4748	-0.11077	0.049652	0.025687	GYPC	ENSP00000259254.4:p.(Ile71Thr)	missense_variant	SNV	rs115201071	benign	not provided
	chr16:72959011	["G","C"]	1214	0.57906	99.4209	-0.10448	0.046833	0.025689	ZFHX3	ENSP00000493252.1:p.(Leu379Val)	missense_variant	SNV	rs147445846
	chr1:21984203	["C","T"]	146	0.0696399	99.9304	0.30099	0.13492	0.025694	CELA3B	ENSP00000338369.6:p.(Pro172Ser)	missense_variant	SNV	rs140887498
	chr8:144467615	["G","T"]	918	0.437873	99.5621	0.11987	0.053736	0.025696	KIFC2	ENSP00000301332.2:p.(Gln200His)	missense_variant	SNV	rs144598500
	chr22:49776114	["G","A"]	144.09	0.0687288	99.9313	-0.30226	0.13549	0.025697	BRD1	ENSP00000385858.1:p.(Ser1056Leu)	missense_variant	SNV	rs148224073
	chr7:106660471	["G","A"]	105.06	0.0501121	99.9499	-0.35443	0.1589	0.025711	CCDC71L	ENSP00000479540.1:p.(Pro127Ser)	missense_variant	SNV	rs557699064
	chr5:83519829	["T","A"]	665.13	0.317257	99.6827	-0.14063	0.06305	0.025721	VCAN	ENSP00000265077.3:p.(Ile508Asn)	missense_variant	SNV	rs143368552	benign, likely benign	Vitreoretinopathy, Wagner syndrome, not provided
	chr12:26602630	["C","T"]	1254	0.59814	99.4019	-0.10289	0.04613	0.025727	ITPR2	ENSP00000370744.3:p.(Arg1180Gln)	missense_variant	SNV	rs35862420	likely benign, uncertain significance	not provided
	chr15:67372177	["G","T"]	67.002	0.031959	99.968	0.44327	0.19874	0.025728	IQCH	ENSP00000336861.4:p.(Asp274Tyr)	missense_variant	SNV	rs144013728
	chr6:30892398	["C","T"]	63	0.0300501	99.9699	0.45665	0.20474	0.025729	DDR1	ENSP00000427552.1:p.(Arg319Cys)	missense_variant	SNV	rs148743250
	chr2:31337705	["C","T"]	67.002	0.031959	99.968	0.44357	0.19889	0.025737	XDH	ENSP00000368727.3:p.(Arg1296Gln)	missense_variant	SNV	rs139691722	uncertain significance	Xanthinuria type II
	chr1:205659422	["G","C"]	266	0.126878	99.8731	-0.22249	0.099767	0.025745	SLC45A3	ENSP00000356113.3:p.(Leu492Val)	missense_variant	SNV	rs148291270
	chr9:130375560	["C","G"]	53	0.0252802	99.9747	0.49775	0.22322	0.025755	HMCN2		intron_variant, splice_region_variant	SNV	rs775556242
	chr15:41504972	["C","T"]	29	0.0138326	99.9862	-0.67281	0.30174	0.025764	LTK	ENSP00000263800.6:p.(Arg673Gln)	missense_variant, splice_region_variant	SNV	rs55876255
	chr22:43129228	["G","GTGCTGCTGGCGCTGCTGC"]	75.039	0.0357925	99.9642	-0.41848	0.18768	0.025768	BIK	ENSP00000216115.2:p.(Leu143_Leu148dup)	inframe_insertion	insertion	rs759887547
	chr7:6149742	["C","T"]	2159	1.02981	98.9702	0.078331	0.035132	0.025774	USP42	ENSP00000301962.5:p.(His516Tyr)	missense_variant	SNV	rs61732169
	chr16:17259461	["C","T"]	48.001	0.0228958	99.9771	-0.5229	0.23453	0.025775	XYLT1	ENSP00000261381.6:p.(Arg147Gln)	missense_variant	SNV	rs150531859	uncertain significance	Desbuquois dysplasia 1
	chr4:74201347	["A","C"]	100.02	0.0477081	99.9523	0.36266	0.16267	0.025787	MTHFD2L	ENSP00000379108.2:p.(Asp230Ala)	missense_variant	SNV	rs199612978
	chr19:52033949	["C","T"]	819.02	0.390661	99.6093	-0.12651	0.056746	0.025788	ZNF432	ENSP00000470488.1:p.(Gly577Asp)	missense_variant	SNV	rs73053910
	chr7:92398494	["T","G"]	195.01	0.0930169	99.907	0.25999	0.11662	0.025793	ANKIB1	ENSP00000265742.3:p.(Ser939Ala)	missense_variant	SNV	rs199861630
	chr14:30616319	["G","A"]	1564	0.746005	99.254	0.091919	0.041232	0.025795	G2E3	ENSP00000451653.1:p.(Ala666Thr)	missense_variant	SNV	rs45475495
	chr20:45406357	["G","A"]	103.01	0.0491343	99.9509	0.35834	0.16076	0.025811	SYS1-DBNDD2		NMD_transcript_variant, intron_variant	SNV	rs1032306865
	chr1:973841	["T","G"]	95.05	0.0453375	99.9547	-0.37173	0.16677	0.025812	PLEKHN1	ENSP00000368719.2:p.(Ser533Arg)	missense_variant	SNV	rs62639985
	chr9:68785163	["G","A"]	651.02	0.310527	99.6895	0.14221	0.063798	0.025813	PIP5K1B		NMD_transcript_variant, intron_variant	SNV	rs544208266
	chr16:19117998	["A","G"]	467.04	0.222771	99.7772	0.16828	0.075495	0.025815	AC099518.3		NMD_transcript_variant, intron_variant	SNV	rs146134513
	chr11:64266122	["A","G"]	128	0.0610541	99.9389	0.32031	0.1437	0.025819	PLCB3		intron_variant, splice_region_variant	SNV	rs201603144
	chr10:27398709	["C","T"]	638.04	0.304336	99.6957	-0.14254	0.063956	0.025837	PTCHD3	ENSP00000417658.2:p.(Arg630Gln)	missense_variant	SNV	rs142594066
	chr18:2920363	["C","A"]	66.001	0.0314815	99.9685	-0.4459	0.20008	0.025843	LPIN2	ENSP00000261596.4:p.(Cys874Phe)	missense_variant	SNV	rs201160155	benign, likely benign, uncertain significance	Majeed syndrome, not provided
	chr1:6448885	["C","T"]	1230.1	0.58674	99.4133	0.10343	0.046409	0.025845	ESPN	ENSP00000490186.1:p.(Pro570Leu)	missense_variant	SNV	rs527968078	benign	not provided
	chr20:158897	["A","G"]	387	0.184593	99.8154	0.18385	0.082502	0.025853	DEFB127	ENSP00000371825.3:p.(Lys58Arg)	missense_variant	SNV	rs141018741
	chr5:145872677	["C","A"]	139	0.066301	99.9337	0.30509	0.13691	0.02586	GRXCR2	ENSP00000367214.1:p.(Gly98Cys)	missense_variant	SNV	rs141629319	uncertain significance	not provided
	chr11:63304123	["G","A"]	328	0.156451	99.8435	-0.20019	0.089842	0.025864	SLC22A10	ENSP00000327569.6:p.(Arg434His)	missense_variant	SNV	rs112720090
	chr14:99175206	["GCTC","G"]	356.29	0.169945	99.8301	-0.19118	0.085809	0.025883	BCL11B	ENSP00000349723.3:p.(Glu543del)	inframe_deletion	deletion	rs761352760	benign	not provided
	chr6:33201405	["T","C"]	2021.7	0.964321	99.0357	0.08094	0.03633	0.025887	SLC39A7	ENSP00000363807.3:p.(Phe54Leu)	missense_variant	SNV	rs76929655	likely benign	not provided
	chr10:49500553	["C","T"]	56.002	0.0267121	99.9733	-0.48377	0.21715	0.025894	ERCC6	ENSP00000348089.5:p.(Arg557His)	missense_variant	SNV	rs41549213	uncertain significance	not provided
	chr6:28908802	["A","G"]	265.01	0.126406	99.8736	0.22266	0.09995	0.025904	TRIM27		intron_variant, splice_region_variant	SNV	rs190509969
	chr7:75542934	["T","C"]	718.02	0.342485	99.6575	-0.13628	0.061177	0.025909	HIP1	ENSP00000336747.6:p.(Gln936Arg)	missense_variant	SNV	rs138335070	benign	not provided
	chr11:4682377	["G","C"]	2032	0.969234	99.0308	0.080754	0.036252	0.025909	OR51E2	ENSP00000380153.3:p.(Thr112Ser)	missense_variant	SNV	rs140431076
	chr2:158807105	["C","A"]	64.001	0.0305275	99.9695	-0.45249	0.20313	0.025911	DAPL1	ENSP00000385306.2:p.(Ala42Glu)	missense_variant	SNV	rs200074841
	chr1:155023909	["T","G"]	639.01	0.304798	99.6952	-0.14346	0.064401	0.025912	DCST2	ENSP00000357409.3:p.(Tyr598Ser)	missense_variant	SNV	rs116667331
	chr15:43239164	["G","A"]	60.002	0.0286201	99.9714	0.46738	0.20982	0.025913	TGM5	ENST00000622115.1:c.1107C>T(p.(Asn369=))	splice_region_variant, synonymous_variant	SNV	rs150457385	uncertain significance	Acral peeling skin syndrome
	chr9:101550751	["G","A"]	565.02	0.269506	99.7305	0.15277	0.068585	0.025918	RNF20	ENSP00000373772.3:p.(Arg413Lys)	missense_variant	SNV	rs117628734
	chr6:85613495	["TGTC","T"]	87	0.0414977	99.9585	-0.38813	0.17425	0.025923	AL589666.1		NMD_transcript_variant, intron_variant	deletion	rs770314684
	chr9:6595126	["G","C"]	246	0.117338	99.8827	-0.2311	0.10376	0.025923	GLDC		intron_variant, splice_region_variant	SNV	rs150095531	benign, likely benign, uncertain significance	Non-ketotic hyperglycinemia, not provided
	chr20:32435669	["A","G"]	470.04	0.224202	99.7758	-0.16738	0.075151	0.025935	ASXL1	ENSP00000364839.4:p.(Asn986Ser)	missense_variant	SNV	rs145132837	benign, likely benign, not provided	not provided, not specified
	chr5:160406541	["G","C"]	63.001	0.0300506	99.9699	-0.45599	0.20474	0.025937	SLU7	ENSP00000297151.4:p.(Thr405Arg)	missense_variant	SNV	rs142542308
	chr9:131174301	["G","A"]	162	0.0772716	99.9227	-0.28499	0.12796	0.025941	NUP214	ENSP00000352400.5:p.(Gly1047Asp)	missense_variant	SNV	rs371406281
	chr8:66896922	["C","T"]	256.01	0.122113	99.8779	0.22815	0.10244	0.025942	MCMDC2	ENSP00000413632.2:p.(Ala530Val)	missense_variant	SNV	rs142662778
	chr11:5508757	["C","T"]	65.001	0.0310045	99.969	0.44255	0.19872	0.025948	UBQLN3	ENSP00000347997.2:p.(Ala268Thr)	missense_variant	SNV	rs144033515
	chr8:61567192	["G","A"]	53.002	0.0252812	99.9747	0.49703	0.22319	0.025955	ASPH	ENSP00000368767.4:p.(Arg426Cys)	missense_variant	SNV	rs147012895
	chr18:57607592	["T","C"]	87.013	0.0415039	99.9585	0.38883	0.17463	0.025973	NARS	ENSP00000256854.4:p.(Asn218Ser)	missense_variant	SNV	rs200140879
	chr11:8621185	["C","T"]	69.001	0.0329125	99.9671	0.43563	0.19565	0.025978	TRIM66	ENSP00000384876.2:p.(Arg984Gln)	missense_variant	SNV	rs372436751
	chr12:14794741	["T","TA"]	54.192	0.0258488	99.9742	-0.49244	0.22118	0.025986	WBP11		intron_variant, splice_region_variant	insertion	rs34868934
	chr4:145849552	["T","A"]	165.02	0.0787121	99.9213	0.28113	0.12627	0.025988	ZNF827	ENSP00000421863.1:p.(Tyr664Phe)	missense_variant	SNV	rs138595837
	chr8:144056139	["C","T"]	146	0.0696399	99.9304	0.29952	0.13455	0.026008	OPLAH		intron_variant, splice_region_variant	SNV	rs372984548	likely benign	5-Oxoprolinase deficiency
	chr3:33153710	["T","C"]	103.01	0.0491343	99.9509	0.35657	0.16018	0.026012	SUSD5	ENSP00000308727.3:p.(Lys308Glu)	missense_variant	SNV	rs141671332
	chr1:21847362	["C","T"]	205	0.097782	99.9022	-0.25377	0.114	0.026017	HSPG2	ENSP00000363827.3:p.(Ser2719Asn)	missense_variant	SNV	rs139042516	likely benign	not provided, not specified
	chr11:129852625	["T","C"]	109.01	0.0519962	99.948	0.34659	0.1557	0.026018	TMEM45B	ENSP00000281441.3:p.(Val48Ala)	missense_variant	SNV	rs141660785
	chr1:21986582	["G","C"]	138	0.065824	99.9342	0.30809	0.13841	0.026019	CELA3B	ENSP00000338369.6:p.(Val232Leu)	missense_variant	SNV	rs142871632
	chr17:55007603	["A","T"]	45.003	0.0214658	99.9785	0.53941	0.24233	0.02602	STXBP4		intron_variant, splice_region_variant	SNV	rs112255325
	chr16:3068183	["G","A"]	492.01	0.234682	99.7653	0.16389	0.073627	0.026021	IL32	ENSP00000431775.1:p.(Asp95Asn)	missense_variant	SNV	rs142297204
	chr17:7572382	["CAA","C"]	81.001	0.0386363	99.9614	0.40198	0.18059	0.026024	SENP3-EIF4A1	ENSP00000483614.1:p.(Asn538Ter)	NMD_transcript_variant, frameshift_variant	deletion	rs769240766
	chr16:12069087	["C","G"]	63.002	0.030051	99.9699	-0.45576	0.20477	0.026034	SNX29	ENSP00000456480.1:p.(Thr425Arg)	missense_variant	SNV	rs151208037
	chr1:56524559	["A","G"]	469.04	0.223725	99.7763	0.16748	0.075254	0.026045	PLPP3		intron_variant, splice_region_variant	SNV	rs193118962
	chr7:142928210	["G","A"]	1100.1	0.524732	99.4753	-0.1102	0.049514	0.026046	TRPV5	ENSP00000265310.1:p.(Arg263Trp)	missense_variant	SNV	rs35495848	benign	not provided
	chr9:137180347	["C","T"]	50	0.0238493	99.9762	0.51142	0.2298	0.026052	ANAPC2	ENSP00000314004.2:p.(Arg575Gln)	missense_variant	SNV	rs146929371
	chr10:60069630	["T","C"]	69.002	0.032913	99.9671	0.42986	0.19317	0.026061	ANK3	ENSP00000280772.1:p.(Ser3751Gly)	missense_variant	SNV	rs200489439	likely benign, uncertain significance	not provided, not specified
	chr14:103448972	["T","A"]	72.084	0.034383	99.9656	0.4262	0.19153	0.026064	MARK3		intron_variant, splice_region_variant	SNV	rs376115367
	chr15:34038876	["C","CCGGCCA"]	821.6	0.391891	99.6081	0.12635	0.056779	0.026069	AVEN	ENSP00000306822.3:p.(Arg57_Gly58dup)	inframe_insertion	insertion	rs1035895081
	chr15:80889473	["G","A"]	317	0.151204	99.8488	0.20357	0.091488	0.026074	CEMIP	ENSP00000220244.3:p.(Val323Met)	missense_variant, splice_region_variant	SNV	rs77954040	benign	not provided
	chr5:124644471	["T","C"]	1638.1	0.78135	99.2187	0.089775	0.040346	0.026076	ZNF608	ENSP00000307746.5:p.(Lys1299Arg)	missense_variant	SNV	rs113873110
	chr14:94290166	["G","T"]	380.02	0.181264	99.8187	-0.18544	0.083343	0.026082	SERPINA10	ENSP00000450896.1:p.(Ser183Tyr)	missense_variant	SNV	rs147367426
	chr7:4800233	["C","T"]	674.01	0.321493	99.6785	0.13924	0.062577	0.026082	RADIL	ENSP00000382492.3:p.(Val974Ile)	missense_variant	SNV	rs137943646
	chr2:241207605	["G","A"]	185.01	0.0882471	99.9118	-0.26606	0.11958	0.026084	ANO7	ENSP00000274979.8:p.(Glu392Lys)	missense_variant	SNV	rs147733698
	chr15:72709760	["A","G"]	1719.3	0.820081	99.1799	-0.087506	0.039329	0.026084	BBS4	ENSP00000268057.4:p.(Lys46Arg)	missense_variant	SNV	rs75295839	benign, likely benign, uncertain significance	Bardet-Biedl syndrome, Bardet-Biedl syndrome 1, Bardet-Biedl syndrome 4, not provided, not specified
	chr19:54339077	["G","T"]	50	0.0238493	99.9762	0.5113	0.2298	0.026085	LILRA4	ENSP00000291759.4:p.(Thr6Lys)	missense_variant	SNV	rs200178658
	chr15:67828064	["G","A"]	35.004	0.0166964	99.9833	0.61143	0.27481	0.026092	SKOR1	ENSP00000369374.2:p.(Glu746Lys)	missense_variant	SNV	rs566896623
	chr6:152451159	["T","A"]	117.02	0.0558168	99.9442	-0.33206	0.14925	0.026096	SYNE1	ENSP00000356224.5:p.(Asp1025Val)	missense_variant	SNV	rs143093185	likely benign, uncertain significance	Autosomal recessive ataxia, Beauce type, Emery-Dreifuss muscular dystrophy 4, autosomal dominant, not provided
	chr15:40745034	["C","G"]	227	0.108276	99.8917	-0.24019	0.10797	0.026102	RMDN3	ENSP00000260385.6:p.(Arg250Ser)	missense_variant	SNV	rs138926563
	chr4:40354036	["T","C"]	124.03	0.0591605	99.9408	0.32483	0.14601	0.026103	CHRNA9	ENSP00000312663.2:p.(Met319Thr)	missense_variant	SNV	rs150084809
	chr2:206279590	["C","T"]	378.01	0.180305	99.8197	-0.18642	0.083797	0.026105	ZDBF2		5_prime_UTR_variant, splice_region_variant	SNV	rs142185501
	chr7:100401169	["C","T"]	77.001	0.0367284	99.9633	-0.41243	0.18539	0.02611	ZCWPW1	ENSP00000381109.2:p.(Glu598Lys)	missense_variant	SNV	rs377145270
	chr2:201330765	["G","T"]	105.01	0.0500882	99.9499	-0.35002	0.15734	0.026112	ALS2CR12	ENSP00000385098.2:p.(Ala198Glu)	missense_variant	SNV	rs142608789
	chr1:12021845	["G","A"]	112	0.0534224	99.9466	0.34166	0.15358	0.026114	MIIP		intron_variant, splice_region_variant	SNV	rs368407926
	chr1:78946411	["C","T"]	584.04	0.278579	99.7214	0.14956	0.067237	0.026122	ADGRL4	ENSP00000359778.3:p.(Gly63Glu)	missense_variant	SNV	rs185392778
	chr20:41354732	["G","A"]	844	0.402576	99.5974	0.1244	0.055925	0.026127	LPIN3	ENSP00000487971.1:p.(Glu540Lys)	missense_variant	SNV	rs74573862	likely benign	not provided
	chr20:36240449	["G","A"]	66	0.031481	99.9685	0.44491	0.20003	0.026133	AAR2	ENSP00000380455.3:p.(Arg194Gln)	missense_variant	SNV	rs201316006
	chr1:155210387	["G","C"]	66.001	0.0314815	99.9685	0.43888	0.19732	0.026134	MTX1	ENSP00000357360.3:p.(Lys190Asn)	missense_variant	SNV	rs144334421
	chr19:8066119	["C","T"]	424.01	0.202247	99.7978	0.17649	0.079357	0.026153	FBN3	ENSP00000470498.1:p.(Gly2744Arg)	missense_variant	SNV	rs34941422	benign	not provided
	chr3:37743963	["G","A"]	727	0.346768	99.6532	-0.13397	0.060238	0.026153	ITGA9	ENSP00000264741.5:p.(Val788Met)	missense_variant	SNV	rs140716372
	chr22:24754180	["C","T"]	37	0.0176485	99.9824	0.59445	0.26729	0.026154	PIWIL3	ENSP00000330031.5:p.(Val271Ile)	missense_variant	SNV	rs147428373
	chr7:127599435	["G","A"]	41.001	0.0195569	99.9804	-0.56433	0.25375	0.026154	FSCN3	ENSP00000265825.5:p.(Arg392Gln)	missense_variant	SNV	rs202131198
	chr7:100992533	["C","T"]	771.58	0.368032	99.632	0.13073	0.058785	0.026155	MUC12	ENSP00000368755.3:p.(Pro800Leu)	missense_variant	SNV	rs184992838
	chr6:24423690	["G","A"]	731.21	0.348777	99.6512	-0.13404	0.060274	0.026162	MRS2	ENSP00000399585.2:p.(Arg446His)	missense_variant	SNV	rs114959453
	chr16:8589239	["A","G"]	74.004	0.0352988	99.9647	0.42006	0.1889	0.026172	TMEM114	ENSP00000484263.1:p.(Val92Ala)	missense_variant	SNV	rs904471066
	chr7:151186916	["C","T"]	413	0.196995	99.803	-0.17827	0.080173	0.026183	ASB10	ENSP00000391137.2:p.(Arg72His)	missense_variant	SNV	rs104886488	likely benign, pathogenic	Glaucoma 1, open angle, F, not provided
	chr6:43357315	["C","G"]	59.001	0.0281426	99.9719	0.46355	0.20848	0.026187	ZNF318	ENSP00000354964.2:p.(Arg333Ser)	missense_variant	SNV	rs199983285
	chr1:247531855	["G","GT"]	57	0.0271882	99.9728	0.47853	0.21525	0.026208	OR2C3	ENSP00000355443.3:p.(Tyr219Ter)	stop_gained	insertion	rs570164676
	chr5:34913582	["T","C"]	143.01	0.0682137	99.9318	-0.30234	0.136	0.026209	RAD1		intron_variant, splice_region_variant	SNV	rs200798685
	chr1:16930481	["G","C"]	94	0.0448366	99.9552	0.37266	0.16764	0.026215	CROCC	ENSP00000364691.4:p.(Ala246Pro)	missense_variant	SNV	rs142953060
	chr9:21865108	["G","A"]	66.001	0.0314815	99.9685	0.44556	0.20043	0.026218	AL359922.1		NMD_transcript_variant, intron_variant	SNV	rs1013373181
	chr11:55811966	["C","T"]	37.004	0.0176504	99.9823	-0.59376	0.26711	0.026226	OR5L1	ENSP00000485319.1:p.(Pro167Leu)	missense_variant	SNV	rs200700418
	chr13:38687453	["C","T"]	212	0.101121	99.8989	0.24833	0.11171	0.026227	FREM2	ENSP00000280481.7:p.(Leu37Phe)	missense_variant	SNV	rs183560588	likely benign, uncertain significance	Fraser syndrome 2, not provided
	chr16:87901972	["G","A"]	42	0.0200334	99.98	0.55748	0.25083	0.026246	CA5A	ENST00000309893.3:c.558C>T(p.(Leu186=))	splice_region_variant, synonymous_variant	SNV	rs372374928
	chr17:78802405	["C","T"]	69	0.032912	99.9671	0.4348	0.19564	0.026253	USP36	ENSP00000467280.1:p.(Ala981Thr)	NMD_transcript_variant, missense_variant	SNV	rs151321204
	chr9:136744450	["G","A"]	310.01	0.14787	99.8521	-0.20545	0.09244	0.026254	AL355987.1		NMD_transcript_variant, intron_variant	SNV	rs73668367
	chr5:39394311	["C","T"]	292.01	0.139285	99.8607	-0.21164	0.095229	0.026255	DAB2	ENSP00000313391.6:p.(Glu4Lys)	missense_variant	SNV	rs143700405
	chr11:125948385	["C","T"]	96.001	0.0457911	99.9542	0.36866	0.16589	0.026264	VSIG10L2	ENSP00000491467.1:p.(Arg172Trp)	missense_variant	SNV	rs749853064
	chr5:34936136	["T","G"]	542.07	0.25856	99.7414	0.15442	0.069485	0.026264	DNAJC21		intron_variant, splice_region_variant	SNV	rs182094106	likely benign, uncertain significance	not provided, not specified
	chr1:33354918	["C","T"]	64	0.0305271	99.9695	0.45188	0.20334	0.026268	PHC2	ENSP00000257118.5:p.(Glu438Lys)	missense_variant	SNV	rs202093854
	chr3:52232083	["C","T"]	68.001	0.0324355	99.9676	0.43887	0.19752	0.026291	TWF2	ENSP00000303908.4:p.(Arg48His)	missense_variant	SNV	rs377061100
	chr17:7436206	["G","T"]	166	0.0791796	99.9208	-0.28058	0.12628	0.026294	TMEM102	ENSP00000315387.1:p.(Arg76Leu)	missense_variant	SNV	rs147336927
	chr14:24082662	["C","T"]	50	0.0238493	99.9762	0.51059	0.22981	0.026302	NRL	ENSP00000454062.1:p.(Glu63Lys)	missense_variant	SNV	rs147620225	uncertain significance	not provided
	chr16:764649	["G","T"]	716	0.341522	99.6585	-0.1354	0.060943	0.026305	MSLN	ENST00000382862.7:c.303G>T(p.(Leu101=))	splice_region_variant, synonymous_variant	SNV	rs74885235	benign	not provided
	chr19:40583626	["G","T"]	46.168	0.0220215	99.978	0.53224	0.23957	0.02631	SHKBP1	ENSP00000291842.4:p.(Met358Ile)	missense_variant	SNV	rs114936133
	chr8:3754014	["C","A"]	55.009	0.0262385	99.9738	0.48677	0.21911	0.026311	CSMD1	ENSP00000430733.1:p.(Val283Phe)	missense_variant	SNV	rs199930890
	chr1:943384	["G","C"]	387.01	0.184598	99.8154	0.18411	0.082874	0.026317	SAMD11		intron_variant, splice_region_variant	SNV	rs180779437	benign	not provided
	chr12:49032220	["C","T"]	49	0.0233723	99.9766	0.51582	0.2322	0.026325	KMT2D	ENSP00000301067.7:p.(Arg4162Gln)	missense_variant	SNV	rs201078160	benign, likely benign, uncertain significance	Kabuki syndrome, Kabuki syndrome 1, not provided
	chr6:145940717	["C","A"]	483.02	0.230394	99.7696	0.1644	0.07401	0.026327	SHPRH		intron_variant, splice_region_variant	SNV	rs77071895
	chr22:24166976	["G","A"]	92	0.0438827	99.9561	0.37639	0.16944	0.026329	CABIN1	ENSP00000263119.5:p.(Gly1782Asp)	missense_variant	SNV	rs199777305
	chr1:1072295	["G","C"]	156	0.0744097	99.9256	0.28919	0.13019	0.026334	RNF223	ENSP00000410533.1:p.(Pro91Arg)	missense_variant	SNV	rs570958437
	chr1:99884201	["A","G"]	494.05	0.235655	99.7643	0.16182	0.072853	0.026342	AGL	ENSP00000355106.3:p.(Asn797Ser)	missense_variant	SNV	rs149210307	likely benign, uncertain significance	Glycogen storage disease type III, not provided
	chr11:830105	["G","C"]	74.004	0.0352988	99.9647	-0.41975	0.18898	0.026344	CRACR2B	ENSP00000435299.1:p.(Arg193Pro)	missense_variant	SNV	rs747895158
	chr10:124618804	["G","A"]	852	0.406392	99.5936	-0.1238	0.05574	0.026354	AC068896.1		NMD_transcript_variant, intron_variant	SNV	rs184705658
	chr19:16749939	["G","A"]	203	0.096828	99.9032	0.25328	0.11404	0.02636	NWD1	ENSP00000447224.1:p.(Val433Met)	missense_variant	SNV	rs150877756
	chr3:156979270	["G","C"]	405.22	0.193284	99.8067	0.17969	0.08091	0.026366	LEKR1	ENSP00000348936.4:p.(Met274Ile)	missense_variant	SNV	rs200658547
	chr15:59066797	["C","T"]	216.01	0.103034	99.897	0.24654	0.11101	0.026367	RNF111	ENSP00000453015.1:p.(Thr467Met)	missense_variant	SNV	rs111330212
	chr15:41507241	["AGG","A"]	310.02	0.147875	99.8521	-0.20531	0.092451	0.026369	LTK	ENSP00000263800.6:p.(Pro465Ter)	frameshift_variant	deletion	rs780209477
	chr19:37886585	["GTCAC","G"]	539.06	0.257124	99.7429	-0.15558	0.070062	0.026381	WDR87	ENSP00000405012.2:p.(Ser2361ThrfsTer22)	frameshift_variant	deletion	rs151219712
	chr1:240257947	["T","C"]	79.006	0.0376847	99.9623	0.40661	0.18312	0.026389	FMN2	ENST00000319653.13:c.4068T>C(p.(Val1356=))	splice_region_variant, synonymous_variant	SNV	rs141335669	likely benign, uncertain significance	not provided, not specified
	chr5:159972326	["G","A"]	148.21	0.070694	99.9293	-0.29679	0.13367	0.026399	ADRA1B	ENSP00000306662.3:p.(Gly466Asp)	missense_variant	SNV	rs548580887
	chr12:14823441	["C","T"]	240.03	0.114491	99.8855	-0.23319	0.10503	0.026401	C12orf60	ENSP00000331691.2:p.(Thr169Ile)	missense_variant	SNV	rs149459242
	chr1:147264452	["G","A"]	160	0.0763177	99.9237	0.28541	0.12855	0.026405	CHD1L	ENSP00000358262.4:p.(Gly203Arg)	missense_variant	SNV	rs148845749
	chr18:80046822	["T","C"]	54.003	0.0257586	99.9742	0.49207	0.22163	0.026406	AC090360.1		NMD_transcript_variant, intron_variant	SNV	rs951526550
	chr11:131911534	["C","G"]	38	0.0181254	99.9819	0.58532	0.26363	0.026407	NTM	ENSP00000396722.2:p.(Ser18Cys)	missense_variant	SNV	rs376930803
	chr10:113165647	["C","G"]	977.05	0.466039	99.534	0.11559	0.052061	0.026407	TCF7L2	ENSP00000348274.4:p.(Pro512Arg)	missense_variant	SNV	rs77673441	likely benign	not provided
	chr2:95914286	["C","A"]	460.02	0.219423	99.7806	0.16789	0.075622	0.026411	ANKRD36C	ENSP00000403302.1:p.(Ala823Ser)	missense_variant	SNV	rs143529115
	chr19:7534116	["G","T"]	82.016	0.0391204	99.9609	0.3948	0.17784	0.026424	AC008878.2		NMD_transcript_variant, intron_variant	SNV	rs750582015
	chr4:150079136	["T","C"]	134.02	0.0639256	99.9361	0.30865	0.13904	0.026434	DCLK2	ENSP00000303887.8:p.(Ser37Pro)	missense_variant	SNV	rs201132155
	chr5:140869155	["C","G"]	305	0.145481	99.8545	0.20779	0.093615	0.026445	PCDHA11	ENSP00000381636.2:p.(Leu18Val)	missense_variant	SNV	rs74664704
	chr5:150647995	["C","T"]	89	0.0424517	99.9575	0.383	0.17255	0.026446	SYNPO	ENSP00000377789.1:p.(Ala151Val)	missense_variant	SNV	rs191866570
	chr8:1864367	["C","G"]	411	0.196041	99.804	-0.17847	0.080409	0.026454	ARHGEF10		intron_variant, splice_region_variant	SNV	rs145413883	benign	not provided
	chr8:1864367	["C","G"]	411	0.196041	99.804	-0.17847	0.080409	0.026454	KBTBD11-OT1		NMD_transcript_variant, intron_variant, splice_region_variant	SNV	rs145413883	benign	not provided
	chr2:218827089	["G","A"]	197	0.0939661	99.906	-0.25659	0.11562	0.026463	PRKAG3	ENSP00000233944.3:p.(Ser336Phe)	NMD_transcript_variant, missense_variant	SNV	rs140691766	likely benign	not provided
	chr3:44570148	["G","GA"]	97.003	0.046269	99.9537	-0.36649	0.16514	0.026468	ZKSCAN7	ENSP00000273320.3:p.(Ser349IlefsTer7)	frameshift_variant	insertion	rs779330092
	chr16:30007208	["T","G"]	97.006	0.0462705	99.9537	-0.36623	0.16502	0.026468	DOC2A	ENSP00000455624.1:p.(Lys207Gln)	missense_variant	SNV	rs139431507
	chr4:70249328	["G","A"]	815.01	0.388748	99.6113	0.12741	0.057414	0.026478	CSN3	ENSP00000304822.3:p.(Val140Ile)	missense_variant	SNV	rs115386969
	chr19:42588849	["G","A"]	232	0.110661	99.8893	0.2362	0.10644	0.026486	CEACAM8	ENSP00000244336.5:p.(Ala298Val)	missense_variant	SNV	rs61733015
	chr10:24952538	["C","T"]	74.001	0.0352974	99.9647	-0.41935	0.18898	0.026487	PRTFDC1	ENSP00000318602.5:p.(Arg13Gln)	missense_variant	SNV	rs138349148
	chr1:49851525	["A","T"]	58.006	0.027668	99.9723	0.47414	0.21368	0.026493	AGBL4		intron_variant, splice_region_variant	SNV	rs771847718
	chr4:78464590	["G","A"]	204	0.097305	99.9027	0.25338	0.11419	0.026496	FRAS1		intron_variant, splice_region_variant	SNV	rs183687186	benign, likely benign, uncertain significance	Fraser syndrome 1, not provided
	chr1:113834308	["C","G"]	52.001	0.0248037	99.9752	0.50057	0.2256	0.026502	PTPN22		splice_donor_variant	SNV	rs373383832
	chr15:48208066	["G","A"]	914.02	0.435974	99.564	-0.11942	0.053826	0.026511	SLC12A1	ENSP00000379822.3:p.(Arg116His)	missense_variant	SNV	rs34819316	benign, likely benign, uncertain significance, likely pathogenic	Bartter disease type 1, not provided
	chr1:90018762	["A","G"]	107.1	0.0510851	99.9489	-0.34884	0.15723	0.026516	ZNF326	ENSP00000340796.4:p.(Ile384Met)	missense_variant	SNV	rs138813655
	chr2:74491509	["T","C"]	91.01	0.0434104	99.9566	-0.37389	0.16853	0.026522	TTC31	ENSP00000233623.5:p.(Val238Ala)	missense_variant	SNV	rs201168146
	chr10:5455102	["G","A"]	86.001	0.0410212	99.959	-0.38924	0.17546	0.026529	NET1	ENSP00000347134.4:p.(Arg394Gln)	missense_variant	SNV	rs150393153
	chr17:58307923	["C","G"]	139	0.066301	99.9337	-0.3059	0.13789	0.02653	TSPOAP1	ENSP00000345824.4:p.(Ala1584Pro)	missense_variant	SNV	rs139104560
	chr17:8103408	["G","A"]	102	0.0486525	99.9513	-0.35713	0.16099	0.026533	ALOXE3	ENSP00000369494.1:p.(Thr780Ile)	missense_variant	SNV	rs146280032	likely benign, uncertain significance	Autosomal recessive congenital ichthyosis 3, not provided
	chr5:141193775	["C","T"]	95.002	0.0453146	99.9547	0.36989	0.16675	0.026538	PCDHB10	ENSP00000239446.4:p.(Ala408Val)	missense_variant	SNV	rs148426425
	chr19:10486666	["TCTG","T"]	523	0.249463	99.7505	0.15784	0.071158	0.026545	KEAP1	ENSP00000171111.4:p.(Gln620del)	inframe_deletion	deletion	rs559787043	likely benign	not provided
	chr19:57686508	["C","T"]	29.001	0.0138331	99.9862	0.67016	0.30213	0.026548	ZNF551	ENSP00000282296.5:p.(Ala78Val)	missense_variant	SNV	rs116895475
	chr14:73961863	["C","T"]	82.002	0.0391138	99.9609	-0.39846	0.17964	0.026555	COQ6	ENSP00000333946.2:p.(Thr446Met)	missense_variant	SNV	rs146458320	uncertain significance	not provided
	chr6:116877337	["C","A"]	162	0.0772716	99.9227	-0.28337	0.12776	0.026555	RFX6	ENSP00000332208.2:p.(Ser21Tyr)	missense_variant	SNV	rs146773792	uncertain significance	Monogenic diabetes, not provided
	chr12:123321537	["T","C"]	618.04	0.294796	99.7052	-0.14557	0.065631	0.026555	SBNO1	ENSP00000473665.1:p.(Asn774Ser)	missense_variant, splice_region_variant	SNV	rs114314586	likely benign	not provided
	chr21:42432137	["G","A"]	140	0.066778	99.9332	0.30353	0.13685	0.026556	UBASH3A	ENSP00000317327.6:p.(Arg402His)	missense_variant	SNV	rs142660340
	chr4:75860903	["C","T"]	47.001	0.0224188	99.9776	-0.5257	0.23702	0.026558	PPEF2	ENSP00000286719.6:p.(Glu676Lys)	missense_variant	SNV	rs138073376
	chr5:13766136	["C","T"]	307	0.146435	99.8536	-0.2067	0.093193	0.026562	DNAH5	ENSP00000265104.4:p.(Arg3314His)	missense_variant	SNV	rs143858741	benign, likely benign, uncertain significance	Primary ciliary dyskinesia, Primary ciliary dyskinesia 3, not specified
	chr3:119642199	["A","G"]	120	0.0572383	99.9428	0.32513	0.1466	0.026568	POPDC2		3_prime_UTR_variant, NMD_transcript_variant	SNV	rs950815448
	chr19:40771990	["G","A"]	71.001	0.0338664	99.9661	0.42775	0.19287	0.026571	MIA-RAB4B		5_prime_UTR_variant, NMD_transcript_variant	SNV	rs746544666
	chr3:195811786	["CA","C"]	70.001	0.0333895	99.9666	-0.43075	0.19424	0.026583	MUC4	ENSP00000417498.3:p.(Trp11GlyfsTer4)	frameshift_variant	deletion	rs751537677
	chr5:113143211	["C","T"]	58.001	0.0276656	99.9723	0.47317	0.21337	0.026584	MCC		intron_variant, splice_region_variant	SNV	rs199865398
	chr6:32053712	["C","T"]	106	0.0505605	99.9494	0.35103	0.1583	0.026592	TNXB		splice_acceptor_variant	SNV	rs200718357	likely benign	not provided
	chr19:37698161	["C","T"]	67.003	0.0319595	99.968	0.44022	0.19854	0.026608	ZNF607	ENSP00000347338.2:p.(Ser657Asn)	missense_variant	SNV	rs150034655
	chr19:37698161	["C","T"]	67.003	0.0319595	99.968	0.44022	0.19854	0.026608	AC093227.3		NMD_transcript_variant, intron_variant	SNV	rs150034655
	chr19:56190300	["C","T"]	574.11	0.273842	99.7262	0.15122	0.068204	0.026617	ZSCAN5B	ENSP00000466072.2:p.(Gly339Ser)	missense_variant	SNV	rs762863306
	chr3:10280276	["G","A"]	52	0.0248032	99.9752	0.49967	0.22539	0.026632	AC022384.1		NMD_transcript_variant, intron_variant	SNV	rs575089860
	chr5:75359391	["T","A"]	415.01	0.197954	99.802	0.17677	0.079739	0.026634	HMGCR		intron_variant, splice_region_variant	SNV	rs199829764
	chr6:165280082	["C","T"]	46	0.0219413	99.9781	-0.53108	0.23957	0.02664	C6orf118	ENSP00000230301.8:p.(Cys462Tyr)	missense_variant	SNV	rs139519350
	chr17:75640238	["G","A"]	258.01	0.123067	99.8769	0.22532	0.10164	0.02664	SMIM5	ENSP00000364363.3:p.(Val13Met)	missense_variant	SNV	rs139736596
	chr6:165289882	["G","A"]	783.1	0.373527	99.6265	-0.12874	0.058077	0.026643	C6orf118		intron_variant, splice_region_variant	SNV	rs182643871
	chr2:178576997	["C","T"]	49	0.0233723	99.9766	0.51453	0.23212	0.026649	TTN	ENSP00000467141.1:p.(Arg23113Gln)	missense_variant	SNV	rs370890454	likely benign, uncertain significance	Autosomal recessive limb-girdle muscular dystrophy type 2J, Cardiomyopathy, Cardiovascular phenotype, Dilated cardiomyopathy 1G, not provided, not specified
	chr1:9613010	["G","A"]	63.002	0.030051	99.9699	0.45413	0.20487	0.026649	TMEM201	ENSP00000344503.6:p.(Arg643Gln)	missense_variant	SNV	rs554735397
	chr13:33110084	["C","T"]	443.01	0.211309	99.7887	-0.17226	0.077713	0.026651	STARD13	ENSP00000338785.4:p.(Asp946Asn)	missense_variant	SNV	rs140868444
	chr8:28503024	["C","G"]	137	0.065347	99.9347	0.30796	0.13894	0.026658	FZD3	ENSP00000437489.1:p.(Thr4Ser)	missense_variant	SNV	rs140115204
	chr16:10818192	["G","A"]	243	0.115907	99.8841	0.23132	0.10436	0.02666	TVP23A		NMD_transcript_variant, intron_variant	SNV	rs113887233
	chr7:151192440	["C","T"]	1149	0.548056	99.4519	0.10776	0.048618	0.026665	IQCA1L	ENSP00000482119.1:p.(Arg649Gln)	missense_variant	SNV	rs17173724
	chr16:84319579	["T","A"]	358.01	0.170766	99.8292	0.19016	0.085799	0.02667	WFDC1		intron_variant, splice_region_variant	SNV	rs200510047
	chr2:102349148	["G","A"]	1005	0.47937	99.5206	-0.11365	0.051278	0.02667	IL1RL1	ENSP00000233954.1:p.(Arg396His)	missense_variant	SNV	rs138892317	benign	not provided
	chr12:55294409	["A","C"]	53.002	0.0252812	99.9747	0.49516	0.22344	0.026687	OR6C6	ENSP00000351211.2:p.(Leu275Arg)	missense_variant	SNV	rs200867456
	chr2:115161993	["G","T"]	35.01	0.0166993	99.9833	-0.60867	0.27468	0.026699	DPP10	ENSP00000376855.2:p.(Gly13Trp)	missense_variant	SNV	rs533316032
	chr13:52102022	["C","T"]	171.01	0.0815693	99.9184	-0.2756	0.12438	0.026703	NEK5		intron_variant, splice_region_variant	SNV	rs138059258
	chr4:48563985	["C","T"]	301.01	0.143577	99.8564	0.20791	0.093833	0.026713	FRYL	ENSP00000351113.4:p.(Gly1187Ser)	missense_variant	SNV	rs200237717
	chr22:37735350	["G","T"]	138	0.065824	99.9342	0.30667	0.13841	0.026714	TRIOBP	ENSP00000384312.3:p.(Gly1672Ter)	stop_gained	SNV	rs200045032	likely benign, uncertain significance, pathogenic	Autosomal recessive nonsyndromic hearing loss 28, Hearing impairment, not provided, not specified
	chr12:123498593	["C","T"]	239.01	0.114004	99.886	-0.23315	0.10523	0.026718	RILPL1	ENSP00000366070.4:p.(Arg251Gln)	missense_variant	SNV	rs200267887
	chr6:149970147	["G","A"]	240	0.114477	99.8855	0.23269	0.10503	0.026732	ULBP1		3_prime_UTR_variant, splice_region_variant	SNV	rs148991652
	chr5:162923	["C","T"]	55.001	0.0262347	99.9738	0.48567	0.21923	0.026737	PLEKHG4B	ENSP00000490806.1:p.(Arg951Trp)	missense_variant	SNV	rs147149943
	chr5:109845947	["C","T"]	58.001	0.0276656	99.9723	-0.47269	0.21337	0.026738	MAN2A1	ENSP00000261483.4:p.(Ala928Val)	missense_variant	SNV	rs138853184
	chr17:74763420	["C","G"]	105	0.0500835	99.9499	0.35145	0.15864	0.026741	SLC9A3R1	ENSP00000262613.5:p.(Ile219Met)	missense_variant	SNV	rs147104235	uncertain significance	Hypophosphatemic nephrolithiasis/osteoporosis 2, not provided
	chr13:27434801	["C","T"]	238	0.113523	99.8865	0.2326	0.105	0.026749	GTF3A		intron_variant, splice_region_variant	SNV	rs189742565
	chr17:68877568	["C","T"]	1094.1	0.52187	99.4781	-0.1101	0.049703	0.026749	ABCA8	ENSP00000467271.1:p.(Ala1384Thr)	missense_variant	SNV	rs112112574
	chr2:32481445	["G","T"]	245.21	0.116962	99.883	-0.23024	0.10394	0.026755	BIRC6	ENSP00000393596.2:p.(Val2512Phe)	missense_variant	SNV	rs146185570
	chr2:168851086	["C","A"]	221	0.105414	99.8946	0.24433	0.1103	0.026756	NOSTRIN	ENSP00000402140.2:p.(Ser268Arg)	missense_variant, splice_region_variant	SNV	rs191906284
	chr1:55147707	["G","A"]	176	0.0839494	99.9161	0.27155	0.1226	0.026762	USP24	ENSP00000294383.5:p.(Ala687Val)	missense_variant	SNV	rs201685422
	chr5:123090324	["G","A"]	389.04	0.185566	99.8144	-0.18363	0.08291	0.026775	PRDM6	ENSP00000384725.3:p.(Ala104Thr)	missense_variant	SNV	rs531428162
	chr19:6733564	["G","A"]	369	0.176008	99.824	-0.1877	0.084752	0.026786	GPR108		intron_variant, splice_region_variant	SNV	rs199787886
	chr21:46357070	["A","G"]	66	0.031481	99.9685	0.44317	0.20012	0.026796	PCNT	ENSP00000352572.5:p.(Lys678Arg)	missense_variant	SNV	rs149623054	likely benign, uncertain significance	Microcephalic osteodysplastic primordial dwarfism type II, not provided, not specified
	chr9:133206307	["A","G"]	108.04	0.0515335	99.9485	-0.34688	0.15665	0.026807	OBP2B		intron_variant, splice_region_variant	SNV	rs202013245
	chr13:109055109	["A","G"]	504.04	0.24042	99.7596	-0.16073	0.072587	0.026812	MYO16	ENSP00000401633.3:p.(Ile1038Val)	missense_variant	SNV	rs146716803	likely benign	not provided
	chr19:46495434	["C","T"]	198	0.0944431	99.9056	0.25635	0.11578	0.02682	PNMA8B	ENSP00000473036.1:p.(Arg11Gln)	missense_variant	SNV	rs200748939
	chr1:26162009	["C","T"]	35.003	0.0166959	99.9833	0.60853	0.27485	0.026828	FAM110D	ENSP00000363386.3:p.(Arg240Cys)	missense_variant	SNV	rs541850901
	chr3:42784013	["T","C"]	61.024	0.0291076	99.9709	0.46093	0.20818	0.026829	AC099329.3		NMD_transcript_variant, intron_variant	SNV	rs911400086
	chr15:86262770	["C","T"]	306	0.145958	99.854	0.20666	0.093343	0.026833	AGBL1		intron_variant, splice_region_variant	SNV	rs140123227
	chr7:149721375	["G","A"]	62.001	0.0295736	99.9704	0.45706	0.20647	0.026852	KRBA1		intron_variant, splice_region_variant	SNV	rs766586002
	chr2:167249616	["A","G"]	324.06	0.154572	99.8454	0.20021	0.090445	0.02686	XIRP2	ENSP00000386840.1:p.(Thr2742Ala)	missense_variant	SNV	rs202045863	likely benign	not provided
	chr2:70657006	["A","AATATAT"]	1311.1	0.625376	99.3746	0.099936	0.045148	0.026865	ADD2		NMD_transcript_variant, intron_variant	insertion	rs3064807
	chr1:206937104	["C","T"]	1112.1	0.530456	99.4695	-0.10831	0.048933	0.02687	PIGR	ENSP00000348888.4:p.(Val346Ile)	missense_variant	SNV	rs12748810
	chr17:30894729	["G","C"]	377.03	0.179838	99.8202	0.18683	0.084414	0.026878	ATAD5		intron_variant, splice_region_variant	SNV	rs191864047
	chr2:21007626	["C","G"]	66	0.031481	99.9685	0.44318	0.20025	0.026887	APOB	ENSP00000233242.1:p.(Ser3081Thr)	missense_variant	SNV	rs72653100	likely benign, uncertain significance	Familial hypercholesterolemia, Familial hypobetalipoproteinemia 1, Hypercholesterolemia, autosomal dominant, type B, not provided
	chr15:84670040	["G","A"]	143.02	0.0682185	99.9318	0.30224	0.13657	0.026889	SEC11A	ENSP00000452697.1:p.(Ser154Leu)	missense_variant	SNV	rs201951219
	chr16:2240079	["C","T"]	57.002	0.0271891	99.9728	0.47634	0.21523	0.02689	ECI1	ENSP00000301729.4:p.(Arg270His)	missense_variant	SNV	rs199692587
	chr7:105963369	["G","GA"]	285	0.135941	99.8641	-0.21415	0.096771	0.026903	CDHR3		intron_variant, splice_region_variant	insertion	rs557107580
	chr6:127440417	["C","T"]	78.025	0.0372168	99.9628	0.40717	0.184	0.02691	SOGA3		3_prime_UTR_variant, NMD_transcript_variant	SNV	rs540782208
	chr2:166272699	["C","G"]	270.23	0.128896	99.8711	0.22002	0.099429	0.026913	SCN9A	ENSP00000304748.7:p.(Lys1017Asn)	missense_variant	SNV	rs147623238	benign, uncertain significance	Generalized epilepsy with febrile seizures plus, type 7, Neuropathy, hereditary sensory and autonomic, type 2A, not provided
	chr2:185801299	["T","A"]	109.01	0.0519962	99.948	-0.34494	0.15589	0.026914	FSIP2	ENSP00000401306.1:p.(Ile3998Asn)	missense_variant	SNV	rs201539973
	chr11:2313727	["G","A"]	273	0.130217	99.8698	0.21804	0.098535	0.026914	TSPAN32	ENSP00000182290.4:p.(Arg143Gln)	missense_variant	SNV	rs2234302
	chr10:11866639	["G","A"]	119	0.0567613	99.9432	0.32976	0.14903	0.026919	PROSER2	ENSP00000277570.5:p.(Asp83Asn)	missense_variant	SNV	rs140851705
	chr16:2972689	["G","C"]	78.001	0.0372053	99.9628	0.40717	0.18402	0.026922	PKMYT1	ENSP00000392855.2:p.(Ala485Gly)	missense_variant	SNV	rs774531102
	chr10:3135811	["C","T"]	37	0.0176485	99.9824	-0.59102	0.26712	0.026928	PFKP	ENSP00000370517.4:p.(Ala733Val)	missense_variant	SNV	rs61731935
	chr7:101043009	["C","T"]	47.001	0.0224188	99.9776	0.51381	0.23222	0.026928	MUC17	ENSP00000302716.4:p.(Arg3865Cys)	missense_variant	SNV	rs376404588
	chr11:114582696	["C","T"]	665.04	0.317214	99.6828	0.14044	0.063472	0.026928	NXPE4	ENSP00000364627.3:p.(Arg141Lys)	missense_variant	SNV	rs115348655
	chr1:155328203	["G","A"]	70.002	0.0333899	99.9666	-0.42975	0.19423	0.026929	RUSC1	ENSP00000357336.5:p.(Arg823Gln)	missense_variant	SNV	rs149617084
	chr11:77039664	["G","A"]	100	0.0476985	99.9523	0.36025	0.16282	0.026929	B3GNT6	ENSP00000484640.1:p.(Arg38Gln)	missense_variant	SNV	rs370650192
	chr3:52743400	["GTCT","G"]	152	0.0725018	99.9275	-0.29182	0.1319	0.026937	NEK4	ENSP00000233027.5:p.(Glu651del)	inframe_deletion	deletion	rs534558039
	chr1:186977737	["A","G"]	2012.2	0.95979	99.0402	-0.080724	0.036487	0.02694	PLA2G4A	ENSP00000356436.3:p.(Ile637Val)	missense_variant	SNV	rs28395831	benign	not provided
	chr19:50162817	["G","T"]	167	0.0796566	99.9203	-0.27843	0.12585	0.026942	IZUMO2		intron_variant, splice_region_variant	SNV	rs200272696
	chr4:161759467	["T","C"]	390.04	0.186043	99.814	-0.18245	0.08247	0.026943	FSTL5	ENSP00000305334.4:p.(Tyr224Cys)	missense_variant	SNV	rs150002739
	chr5:43380774	["C","T"]	83.009	0.0395941	99.9604	-0.39481	0.17847	0.026955	CCL28		NMD_transcript_variant, intron_variant	SNV	rs946185319
	chr1:235414528	["G","A"]	159	0.0758407	99.9242	0.28402	0.12839	0.026957	TBCE	ENSP00000439170.1:p.(Gly94Glu)	missense_variant	SNV	rs148616786	likely benign	Hypoparathyroidism-retardation-dysmorphism syndrome, not provided, not specified
	chr1:244730478	["GCGGGGGCGGCCTGCGCGGGCCGCC","G"]	694.11	0.33108	99.6689	0.13667	0.061783	0.026965	AL451007.3	ENSP00000491285.1:p.(Gly141_Pro148del)	inframe_deletion	deletion	rs920435984
	chr20:9459749	["A","C"]	61.002	0.0290971	99.9709	0.46083	0.20833	0.026966	PLCB4	ENSP00000367762.2:p.(Lys1051Gln)	missense_variant	SNV	rs202045972
	chr20:35899556	["G","A"]	43	0.0205104	99.9795	-0.54823	0.24785	0.02697	PHF20	ENSP00000363124.3:p.(Gly490Glu)	missense_variant	SNV	rs35658867
	chr9:85741905	["A","AGGCGGCGGC"]	48.184	0.0229831	99.977	-0.51879	0.23454	0.02697	AGTPBP1	ENSP00000338512.5:p.(Ala17_Ala19dup)	inframe_insertion	insertion	rs199589522
	chr5:147370696	["G","A"]	96.005	0.045793	99.9542	-0.36333	0.16427	0.026981	STK32A	ENSP00000381535.3:p.(Val235Ile)	missense_variant	SNV	rs199544939
	chr1:12276749	["A","C"]	56.002	0.0267121	99.9733	0.48032	0.21717	0.026983	VPS13D	ENSP00000478104.1:p.(Asp1054Ala)	missense_variant	SNV	rs377174939
	chr5:172061195	["C","T"]	43.002	0.0205113	99.9795	0.54801	0.24777	0.026986	STK10	ENSP00000176763.5:p.(Arg719Gln)	missense_variant	SNV	rs201995192
	chr17:3724768	["G","A"]	55	0.0262342	99.9738	-0.48457	0.21912	0.027009	HASPIN	ENSP00000325290.4:p.(Gly278Glu)	missense_variant	SNV	rs200156910
	chr7:76441920	["C","T"]	109.14	0.0520582	99.9479	-0.3443	0.1557	0.02702	ZP3	ENSP00000378326.3:p.(Ala380Val)	missense_variant	SNV	rs201521728
	chr11:43889717	["G","C"]	76.002	0.0362518	99.9637	0.41284	0.1867	0.027022	ALKBH3		intron_variant, splice_region_variant	SNV	rs375599351
	chr19:16829457	["G","T"]	79.005	0.0376842	99.9623	0.40479	0.18306	0.027025	SIN3B	ENSP00000369131.1:p.(Ala13Ser)	missense_variant	SNV	rs895620080
	chr13:102664889	["A","G"]	132.01	0.0629668	99.937	-0.31332	0.1417	0.027027	TPP2	ENSP00000365220.3:p.(Lys1112Arg)	missense_variant	SNV	rs141032667	likely benign	Evans syndrome, immunodeficiency, and premature immunosenescence associated with tripeptidyl-peptidase II deficiency, not provided
	chr2:178652905	["G","A"]	185.17	0.0883234	99.9117	0.26213	0.11855	0.027027	TTN	ENSP00000467141.1:p.(Pro12968Ser)	missense_variant	SNV	rs192528655	likely benign, uncertain significance	Autosomal recessive limb-girdle muscular dystrophy type 2J, Dilated cardiomyopathy 1G, not provided, not specified
	chr7:67018127	["A","G"]	828.03	0.394958	99.605	0.1256	0.05681	0.027046	TYW1	ENSP00000352645.5:p.(His282Arg)	missense_variant	SNV	rs151211596
	chr7:151082250	["A","AGCACGAGGG"]	138	0.065824	99.9342	0.30504	0.13798	0.027056	TMUB1	ENSP00000297533.4:p.(Pro102_Val104dup)	inframe_insertion	insertion	rs772269869
	chr1:157697697	["A","G"]	24.001	0.0114481	99.9886	0.73335	0.33173	0.02706	FCRL3	ENSP00000357169.5:p.(Ile174Thr)	missense_variant	SNV	rs142287804
	chr5:90708900	["C","T"]	167.01	0.0796613	99.9203	-0.27713	0.12536	0.027067	ADGRV1	ENSP00000384582.2:p.(Pro2939Ser)	missense_variant	SNV	rs202211640	likely benign, uncertain significance	not provided, not specified
	chr19:11173122	["A","G"]	79.001	0.0376823	99.9623	-0.39931	0.18064	0.027069	KANK2	ENST00000589359.5:c.2094T>C(p.(Gly698=))	splice_region_variant, synonymous_variant	SNV	rs201723514
	chr7:151076151	["C","T"]	138	0.065824	99.9342	0.30501	0.13798	0.027069	SLC4A2	ENSP00000419412.1:p.(Leu1204Phe)	missense_variant	SNV	rs34918764
	chr19:6707118	["G","A"]	590.3	0.281565	99.7184	0.14821	0.067045	0.02707	C3	ENSP00000245907.4:p.(Arg735Trp)	missense_variant	SNV	rs117793540	benign, likely benign, uncertain significance	Age related macular degeneration 9, Atypical hemolytic-uremic syndrome with C3 anomaly, Complement component 3 deficiency, not provided, not specified
	chr7:106868550	["C","T"]	822	0.392082	99.6079	-0.12646	0.057212	0.027076	PIK3CG	ENSP00000419260.1:p.(Thr330Met)	missense_variant	SNV	rs62001906	benign	not provided
	chr2:74459692	["G","A"]	123	0.0586692	99.9413	0.32403	0.14659	0.027083	WBP1	ENSP00000377542.3:p.(Ser74Asn)	missense_variant	SNV	rs148596865
	chr2:74459692	["G","A"]	123	0.0586692	99.9413	0.32403	0.14659	0.027083	INO80B-WBP1		3_prime_UTR_variant, NMD_transcript_variant	SNV	rs148596865
	chr2:74552650	["G","A"]	60.005	0.0286215	99.9714	-0.45726	0.20687	0.027084	LOXL3		intron_variant, splice_region_variant	SNV	rs373794846
	chr22:50569347	["G","C"]	202	0.0963511	99.9036	0.25129	0.11369	0.027084	CHKB-CPT1B		3_prime_UTR_variant, NMD_transcript_variant	SNV	rs138045495	benign	not provided
	chr13:20142055	["C","T"]	277	0.132125	99.8679	-0.21548	0.097491	0.02709	GJA3	ENSP00000241125.3:p.(Gly412Arg)	missense_variant	SNV	rs201955819	benign	Cataract 14 multiple types
	chr1:154869723	["G","GGCTGCTGCTGCTGCTGCTGCTGCTGCT"]	1337.7	0.638063	99.3619	0.098135	0.0444	0.02709	KCNN3	ENSP00000481848.1:p.(Gln72_Gln80dup)	inframe_insertion	insertion	rs3831942
	chr2:74497998	["G","A"]	60	0.0286191	99.9714	-0.45723	0.20687	0.027093	LBX2	ENSP00000366789.4:p.(Leu176Phe)	missense_variant	SNV	rs143171761
	chr6:97231450	["T","A"]	98.007	0.0467479	99.9533	-0.36287	0.16418	0.027095	MMS22L	ENSP00000275053.4:p.(His502Leu)	missense_variant	SNV	rs145638531
	chr11:77039907	["T","C"]	181	0.0863344	99.9137	-0.26724	0.12092	0.027097	B3GNT6	ENSP00000484640.1:p.(Leu119Pro)	missense_variant	SNV	rs201605703
	chr4:99313838	["C","T"]	204	0.097305	99.9027	-0.25041	0.11331	0.027105	ADH1B	ENSP00000306606.8:p.(Gly271Ser)	missense_variant	SNV	rs74451421
	chr12:11133668	["T","C"]	636.01	0.303368	99.6966	-0.14234	0.064409	0.027111	TAS2R30	ENSP00000444736.1:p.(Ile193Val)	missense_variant	SNV	rs138949168
	chr12:11133668	["T","C"]	636.01	0.303368	99.6966	-0.14234	0.064409	0.027111	AC018630.6		NMD_transcript_variant, intron_variant	SNV	rs138949168
	chr2:240935514	["C","T"]	176	0.0839494	99.9161	0.26932	0.12187	0.027113	CROCC2	ENSP00000397968.2:p.(Arg699Trp)	missense_variant	SNV	rs772736743
	chr17:16948968	["C","T"]	625.04	0.298135	99.7019	0.14365	0.065003	0.027114	TNFRSF13B	ENSP00000261652.2:p.(Arg72His)	missense_variant	SNV	rs55916807	likely benign	Common Variable Immune Deficiency, Dominant, Immunodeficiency, common variable, 2, not provided, not specified
	chr22:30525672	["C","T"]	21	0.0100167	99.99	0.7847	0.35513	0.027134	SEC14L6	ENSP00000385695.1:p.(Val284Met)	missense_variant	SNV	rs370963681
	chr19:42410620	["G","A"]	168	0.0801336	99.9199	0.27587	0.12485	0.027134	LIPE	ENSP00000244289.3:p.(Pro369Leu)	missense_variant	SNV	rs138539064
	chr7:5880938	["C","T"]	890.1	0.424565	99.5754	-0.1201	0.054357	0.027141	OCM	ENSP00000401365.1:p.(Gln17Ter)	stop_gained	SNV	rs117756190
	chr10:50248498	["A","G"]	31.004	0.0147885	99.9852	0.64469	0.29181	0.02716	ASAH2	ENSP00000378897.3:p.(Ile38Thr)	missense_variant	SNV	rs114108618
	chr22:40792566	["T","C"]	501.03	0.238984	99.761	-0.16114	0.072938	0.027161	SLC25A17	ENSP00000390722.2:p.(His98Arg)	missense_variant	SNV	rs12159334
	chr19:8485973	["GGAGCGCATGGGCCCTGCCATC","G"]	223.05	0.106392	99.8936	-0.24062	0.10892	0.027164	HNRNPM	ENSP00000325376.2:p.(Pro520_Gly526del)	inframe_deletion	deletion	rs575586653
	chr11:112193499	["G","A"]	494	0.235631	99.7644	0.16234	0.07349	0.027179	BCO2	ENSP00000350314.5:p.(Ala107Thr)	missense_variant	SNV	rs148115889
	chr5:52918872	["C","T"]	75.009	0.0357782	99.9642	0.41464	0.18771	0.027181	ITGA1	ENSP00000282588.5:p.(Ser710Phe)	missense_variant	SNV	rs150620184
	chr22:50243805	["C","A"]	153	0.0729788	99.927	-0.29062	0.13157	0.027186	TUBGCP6	ENSP00000248846.5:p.(Val219Leu)	missense_variant	SNV	rs137934849	likely benign, uncertain significance	not provided, not specified
	chr12:57610621	["C","A"]	120.05	0.0572621	99.9427	0.32773	0.14839	0.02721	ARHGEF25	ENSP00000335560.7:p.(Arg51Ser)	missense_variant	SNV	rs201016615
	chr10:116634882	["G","C"]	62.001	0.0295736	99.9704	-0.45576	0.20637	0.027216	PNLIPRP2	ENSP00000463502.4:p.(Glu287Gln)	missense_variant	SNV	rs368506466
	chr19:20119135	["T","TA"]	60.022	0.0286296	99.9714	-0.46331	0.20979	0.027217	ZNF90	ENSP00000410466.2:p.(Ile529AspfsTer12)	frameshift_variant	insertion	rs782156630
	chr1:24379821	["G","A"]	103	0.0491295	99.9509	-0.35372	0.16017	0.027217	STPG1	ENST00000374409.5:c.294C>T(p.(Cys98=))	splice_region_variant, synonymous_variant	SNV	rs139161643
	chr22:38132952	["G","A"]	44	0.0209874	99.979	0.54097	0.24498	0.027228	PLA2G6	ENSP00000333142.3:p.(Thr319Met)	missense_variant	SNV	rs149653983	uncertain significance, likely pathogenic	Autosomal recessive Parkinson disease 14, Infantile neuroaxonal dystrophy, PLA2G6-associated neurodegeneration, not provided, not specified
	chr4:17839781	["G","A"]	151.01	0.0720296	99.928	0.29221	0.13233	0.02723	NCAPG	ENSP00000251496.2:p.(Glu858Lys)	missense_variant	SNV	rs140475750
	chr2:134362338	["T","C"]	313.01	0.149301	99.8507	0.20329	0.092064	0.027238	MGAT5	ENSP00000386377.1:p.(Ile437Thr)	missense_variant	SNV	rs148183644
	chr10:113577182	["C","T"]	502.02	0.239456	99.7605	0.16056	0.072716	0.027241	HABP2	ENSP00000277903.4:p.(Arg122Trp)	missense_variant	SNV	rs78201625	benign	Factor VII Marburg I Variant Thrombophilia
	chr17:5559874	["A","C"]	154.01	0.0734605	99.9265	-0.28952	0.13112	0.027244	NLRP1	ENSP00000478516.1:p.(Phe274Leu)	missense_variant	SNV	rs148499417	likely benign	not provided
	chr12:101285589	["T","C"]	120	0.0572383	99.9428	0.32769	0.14841	0.02725	UTP20	ENSP00000261637.4:p.(Phe49Ser)	missense_variant	SNV	rs199984180
	chr17:2998365	["C","T"]	46.002	0.0219423	99.9781	0.52956	0.23985	0.027257	RAP1GAP2	ENSP00000490321.1:p.(Pro438Ser)	missense_variant	SNV	rs369688833
	chr10:16764493	["C","T"]	148.01	0.0705986	99.9294	-0.29511	0.13367	0.027259	RSU1	ENSP00000339521.5:p.(Ala60Thr)	missense_variant	SNV	rs141892985
	chr1:118039293	["C","T"]	231	0.110184	99.8898	0.23636	0.10706	0.027263	SPAG17	ENST00000336338.9:c.3318G>A(p.(Thr1106=))	splice_region_variant, synonymous_variant	SNV	rs139693849
	chr17:81810888	["C","T"]	359.61	0.171529	99.8285	0.18996	0.086044	0.027267	GCGR	ENSP00000460976.1:p.(Thr76Met)	missense_variant	SNV	rs189736697	likely benign	not provided
	chr18:49906490	["C","G"]	723	0.34486	99.6551	0.13376	0.06059	0.027278	MYO5B	ENSP00000285039.6:p.(Lys781Asn)	missense_variant	SNV	rs61737448	benign, likely benign	Congenital microvillous atrophy, not provided, not specified
	chr4:109870370	["A","G"]	1171.1	0.558598	99.4414	0.10532	0.047711	0.027286	LRIT3	ENSP00000469759.1:p.(Ile541Val)	missense_variant	SNV	rs35997283	likely benign	not provided, not specified
	chr22:43537477	["C","A"]	1200	0.572383	99.4276	-0.10395	0.047091	0.027286	EFCAB6	ENSP00000262726.7:p.(Arg1316Ser)	missense_variant	SNV	rs143251330
	chr16:57061497	["G","A"]	260	0.124016	99.876	-0.22275	0.10092	0.027306	NLRC5	ENSP00000262510.6:p.(Gly1346Ser)	missense_variant	SNV	rs140644178
	chr9:122251979	["G","A"]	230	0.109707	99.8903	0.23574	0.10681	0.027311	RBM18		intron_variant, splice_region_variant	SNV	rs200407623
	chr4:118114799	["C","CA"]	54.013	0.0257634	99.9742	0.48811	0.22116	0.027312	NDST3		intron_variant, splice_region_variant	insertion	rs768400478
	chr12:49559543	["A","G"]	100.01	0.0477033	99.9523	-0.35874	0.16254	0.027312	MCRS1		intron_variant, splice_region_variant	SNV	rs200647259
	chr11:57815406	["C","A"]	103.01	0.0491343	99.9509	-0.35349	0.16016	0.027314	CTNND1	ENSP00000382004.4:p.(Ser905Tyr)	missense_variant	SNV	rs200768776	uncertain significance	not provided
	chr22:49998059	["G","A"]	1638	0.781302	99.2187	-0.088922	0.04029	0.027314	IL17REL	ENSP00000374633.2:p.(Pro262Leu)	missense_variant	SNV	rs142430606
	chr20:44750742	["C","G"]	619.02	0.295264	99.7047	-0.14411	0.065309	0.027341	KCNK15	ENSP00000361952.3:p.(Cys299Trp)	missense_variant	SNV	rs199821276
	chr10:45785509	["G","T"]	175.02	0.083482	99.9165	-0.27029	0.12251	0.027364	WASHC2C	ENSP00000337541.5:p.(Val897Leu)	missense_variant, splice_region_variant	SNV	rs201112009
	chr2:43995941	["C","T"]	260.02	0.124026	99.876	0.22227	0.10074	0.027365	LRPPRC	ENSP00000260665.7:p.(Ala3Thr)	missense_variant	SNV	rs200686732	benign, uncertain significance	Congenital lactic acidosis, Saguenay-Lac-Saint-Jean type, Leigh syndrome, not provided
	chr2:70676042	["C","T"]	355	0.16933	99.8307	0.19012	0.086171	0.027366	ADD2		NMD_transcript_variant, intron_variant	SNV	rs574742584
	chr2:170499722	["A","G"]	47.002	0.0224193	99.9776	0.52293	0.23702	0.027368	MYO3B	ENSP00000386213.4:p.(Gln1068Arg)	missense_variant	SNV	rs200292179
	chr18:5397206	["G","A"]	161	0.0767947	99.9232	0.28315	0.12834	0.027371	EPB41L3	ENSP00000343158.2:p.(Thr898Met)	missense_variant	SNV	rs142853345
	chr3:113961598	["G","A"]	42	0.0200334	99.98	0.55312	0.25072	0.027376	ZDHHC23		3_prime_UTR_variant, NMD_transcript_variant	SNV	rs763004372
	chr11:9403285	["T","C"]	159	0.0758407	99.9242	0.28585	0.12958	0.027384	IPO7		intron_variant, splice_region_variant	SNV	rs373543745
	chr1:12029080	["T","C"]	75.004	0.0357758	99.9642	0.41447	0.18789	0.027387	MIIP	ENSP00000235332.4:p.(Phe199Leu)	missense_variant	SNV	rs202115275
	chr19:54074192	["C","T"]	79	0.0376819	99.9623	-0.4038	0.18307	0.027402	TARM1	ENSP00000484383.1:p.(Arg137Gln)	missense_variant	SNV	rs376721355
	chr5:139392351	["C","T"]	42.006	0.0200363	99.98	-0.55302	0.25072	0.027406	PROB1	ENSP00000416033.2:p.(Gly911Arg)	missense_variant	SNV	rs758805636
	chr17:81536219	["G","A"]	89.002	0.0424527	99.9575	-0.38003	0.1723	0.027406	FSCN2	ENSP00000334665.7:p.(Val353Met)	missense_variant	SNV	rs144409045	likely benign, uncertain significance	not provided
	chr6:42105141	["G","A"]	106.01	0.0505652	99.9494	-0.34829	0.15791	0.027409	C6orf132	ENSP00000341368.4:p.(Ala924Val)	missense_variant	SNV	rs755728475
	chr1:186166883	["G","A"]	197.01	0.0939709	99.906	0.25568	0.11592	0.027411	HMCN1	ENSP00000271588.4:p.(Arg5172His)	missense_variant	SNV	rs147769095	likely benign	Age related macular degeneration 1, not provided
	chr20:50128131	["C","T"]	47.001	0.0224188	99.9776	0.52289	0.23707	0.027413	TMEM189-UBE2V1	ENSP00000344166.2:p.(Gly179Ser)	missense_variant	SNV	rs150011545
	chr20:50128131	["C","T"]	47.001	0.0224188	99.9776	0.52289	0.23707	0.027413	TMEM189	ENSP00000360715.4:p.(Gly179Ser)	missense_variant	SNV	rs150011545
	chr2:48582359	["T","C"]	56.001	0.0267117	99.9733	0.47896	0.21717	0.027421	STON1-GTF2A1L	ENSP00000385499.1:p.(Ser576Pro)	missense_variant	SNV	rs201190137
	chr2:48582359	["T","C"]	56.001	0.0267117	99.9733	0.47896	0.21717	0.027421	STON1	ENSP00000385273.1:p.(Ser576Pro)	missense_variant	SNV	rs201190137
	chr12:51461295	["T","C"]	148.01	0.0705986	99.9294	0.29476	0.13366	0.027436	SLC4A8		intron_variant, splice_region_variant	SNV	rs201416933
	chr9:37780615	["G","A"]	306.01	0.145962	99.854	0.20495	0.092936	0.027437	AL138752.2		NMD_transcript_variant, intron_variant	SNV	rs142727320	likely benign	Pontocerebellar hypoplasia type 1B
	chr5:141487556	["A","G"]	252.06	0.120229	99.8798	-0.22608	0.10252	0.027444	PCDHGC4	ENSP00000306918.1:p.(Met795Val)	missense_variant	SNV	rs151293422
	chr12:51288155	["C","T"]	57	0.0271882	99.9728	-0.47478	0.21531	0.027452	BIN2	ENSP00000483983.1:p.(Glu549Lys)	missense_variant	SNV	rs139691872
	chr16:70479270	["G","A"]	60	0.0286191	99.9714	0.4631	0.21003	0.02746	FUK	ENSP00000368192.2:p.(Arg1013His)	missense_variant	SNV	rs201350190
	chr12:16272628	["C","T"]	36	0.0171715	99.9828	0.59844	0.27142	0.027466	SLC15A5	ENSP00000340402.3:p.(Val173Ile)	missense_variant	SNV	rs186733826
	chr19:5680065	["C","T"]	67	0.031958	99.968	-0.43774	0.19853	0.027466	C19orf70	ENSP00000468723.1:p.(Ala29Thr)	missense_variant	SNV	rs762135824
	chr2:63588204	["G","T"]	589.01	0.280949	99.7191	-0.14866	0.067429	0.027478	WDPCP	ENSP00000272321.7:p.(Pro23Gln)	missense_variant	SNV	rs141340867	benign, likely benign	Bardet-Biedl syndrome, Bardet-Biedl syndrome 15, not provided, not specified
	chr10:122087409	["C","T"]	97	0.0462676	99.9537	0.3648	0.16547	0.02748	TACC2	ENSP00000358001.1:p.(Gln1637Ter)	stop_gained	SNV	rs201869943
	chr8:21909637	["C","T"]	183	0.0872883	99.9127	0.26506	0.12023	0.027481	DOK2	ENSP00000276420.4:p.(Ala305Thr)	missense_variant	SNV	rs145405180
	chr7:158167066	["C","T"]	42.002	0.0200343	99.98	-0.55318	0.25093	0.027488	PTPRN2	ENSP00000374069.4:p.(Gly259Arg)	missense_variant	SNV	rs141149619
	chr19:41896431	["T","G"]	125.11	0.0596756	99.9403	-0.32054	0.1454	0.027492	ARHGEF1	ENSP00000470715.1:p.(Leu357Arg)	missense_variant	SNV	rs138912380	uncertain significance	not provided
	chr2:27239731	["G","A"]	58.002	0.0276661	99.9723	0.46252	0.20981	0.027493	CAD	ENSP00000264705.3:p.(Arg1810Gln)	missense_variant	SNV	rs139332887	likely pathogenic, pathogenic	Developmental and epileptic encephalopathy, 50, Infantile epileptic dyskinetic encephalopathy, not provided
	chr19:19269707	["A","G"]	83.002	0.0395907	99.9604	0.39323	0.17839	0.027504	TM6SF2	ENSP00000374014.2:p.(Phe155Ser)	missense_variant	SNV	rs202188864
	chr10:30028932	["C","G"]	228	0.108753	99.8912	-0.23841	0.10816	0.027507	JCAD	ENSP00000364526.1:p.(Gly406Arg)	missense_variant	SNV	rs201039842
	chr19:18170029	["C","T"]	118.01	0.0562891	99.9437	-0.32991	0.14967	0.027512	AC007192.1		3_prime_UTR_variant, NMD_transcript_variant	SNV	rs575257549
	chr9:132678586	["C","T"]	407	0.194133	99.8059	0.1792	0.081299	0.027514	GTF3C4	ENSP00000361219.4:p.(His323Tyr)	missense_variant	SNV	rs138645157
	chr1:85784315	["G","C"]	49.001	0.0233728	99.9766	0.51207	0.23232	0.027517	COL24A1	ENSP00000359603.2:p.(Arg1371Gly)	missense_variant	SNV	rs182355949
	chr9:137066267	["C","T"]	198	0.0944431	99.9056	0.2536	0.11506	0.027517	SAPCD2	ENSP00000386348.3:p.(Gly227Ser)	missense_variant	SNV	rs141130282
	chr8:29071682	["T","C"]	734.29	0.350246	99.6498	0.13286	0.06028	0.027526	KIF13B	ENSP00000427900.1:p.(Tyr1719Cys)	missense_variant	SNV	rs200418743	benign	not provided
	chr3:3174266	["A","T"]	1634	0.779394	99.2206	0.089026	0.040394	0.027531	CRBN		intron_variant, splice_region_variant	SNV	rs151039737	likely benign	not specified
	chr20:35115514	["C","A"]	365.73	0.174448	99.8256	0.18687	0.084788	0.027532	EDEM2	ENSP00000363616.3:p.(Lys552Asn)	missense_variant	SNV	rs139318263
	chr17:28635074	["A","G"]	73.017	0.034828	99.9652	0.42029	0.1907	0.027536	KIAA0100	ENSP00000436773.2:p.(Leu838Pro)	missense_variant	SNV	rs142686263
	chr19:53636786	["G","A"]	200	0.0953971	99.9046	0.25343	0.11499	0.027537	DPRX	ENSP00000365838.1:p.(Arg125Gln)	missense_variant	SNV	rs138900772
	chr17:7005306	["G","A"]	632.03	0.301469	99.6985	0.14271	0.064757	0.02754	ALOX12	ENSP00000251535.6:p.(Arg404Gln)	missense_variant	SNV	rs147158964	likely benign	not provided
	chr5:110756712	["G","A"]	544.02	0.25949	99.7405	0.15398	0.069872	0.027546	SLC25A46	ENSP00000348211.3:p.(Val211Met)	missense_variant	SNV	rs114859074	benign, likely benign	Neuropathy, hereditary motor and sensory, type 6B, not provided, not specified
	chr8:6445311	["A","T"]	72.001	0.0343434	99.9657	0.42209	0.19154	0.027548	MCPH1	ENSP00000342924.5:p.(Glu530Val)	missense_variant	SNV	rs200823026	uncertain significance	Microcephaly 1, primary, autosomal recessive, not provided
	chr16:10767107	["C","T"]	977.05	0.466039	99.534	0.11463	0.052018	0.027549	TVP23A		NMD_transcript_variant, intron_variant	SNV	rs148797879
	chr15:89321792	["C","T"]	40	0.0190794	99.9809	-0.56616	0.25692	0.02755	POLG	ENSP00000268124.5:p.(Gly848Ser)	missense_variant	SNV	rs113994098	pathogenic, not provided	Hereditary spastic paraplegia, Mitochondrial DNA depletion syndrome 1, Mitochondrial DNA depletion syndrome 4b, Mitochondrial DNA depletion syndrome 4b, Mitochondrial DNA depletion syndrome 4b, Mitochondrial DNA depletion syndrome 4b, POLG- Related Disorder, POLG-Related Spectrum Disorders, Progressive external ophthalmoplegia with mitochondrial DNA deletions, autosomal dominant 1, Progressive external ophthalmoplegia with mitochondrial DNA deletions, autosomal dominant 1, Progressive external ophthalmoplegia with mitochondrial DNA deletions, autosomal dominant 1, Progressive external ophthalmoplegia with mitochondrial DNA deletions, autosomal dominant 1, Progressive external ophthalmoplegia with mitochondrial DNA deletions, autosomal recessive 1, Progressive external ophthalmoplegia with mitochondrial DNA deletions, autosomal recessive 1, Progressive external ophthalmoplegia with mitochondrial DNA deletions, autosomal recessive 1, Progressive external ophthalmoplegia with mitochondrial DNA deletions, autosomal recessive 1, Progressive external ophthalmoplegia with mitochondrial DNA deletions, digenic, Progressive sclerosing poliodystrophy, Progressive sclerosing poliodystrophy, Progressive sclerosing poliodystrophy, Progressive sclerosing poliodystrophy, Seizure, Sensory ataxic neuropathy, dysarthria, and ophthalmoparesis, Sensory ataxic neuropathy, dysarthria, and ophthalmoparesis, not provided
	chr1:53866351	["C","T"]	55.001	0.0262347	99.9738	-0.48283	0.21911	0.027555	YIPF1	ENSP00000072644.1:p.(Arg227His)	missense_variant	SNV	rs181794375
	chr3:75738008	["C","T"]	58.013	0.0276714	99.9723	0.47018	0.21337	0.027557	ZNF717	ENSP00000419377.1:p.(Glu489Lys)	missense_variant	SNV	rs77322475
	chr12:52830081	["T","C"]	585.01	0.279041	99.721	0.14853	0.067407	0.027561	KRT79	ENSP00000328358.5:p.(His266Arg)	missense_variant	SNV	rs17688672
	chr16:30555349	["C","T"]	268	0.127832	99.8722	0.21736	0.098649	0.02757	ZNF764	ENSP00000252797.2:p.(Val358Met)	missense_variant	SNV	rs202065363
	chr8:141190312	["A","G"]	324.04	0.154562	99.8454	-0.19821	0.089959	0.027574	DENND3	ENSP00000428714.1:p.(Met1092Val)	missense_variant	SNV	rs141900009
	chr12:5635189	["C","G"]	165.01	0.0787074	99.9213	-0.27894	0.12661	0.027581	ANO2	ENSP00000440981.2:p.(Glu598Asp)	missense_variant	SNV	rs201079863
	chr3:53229096	["T","C"]	45.003	0.0214658	99.9785	-0.53424	0.24248	0.027583	TKT	ENSP00000391481.1:p.(Met444Val)	missense_variant	SNV	rs141784567	benign	not provided
	chr8:143935282	["G","A"]	54	0.0257572	99.9742	0.48754	0.2213	0.027593	PLEC	ENSP00000323856.4:p.(Arg349Trp)	missense_variant	SNV	rs374195373	uncertain significance	Autosomal recessive limb-girdle muscular dystrophy type 2Q, Epidermolysis bullosa simplex 5B, with muscular dystrophy, Epidermolysis bullosa simplex 5C, with pyloric atresia, Epidermolysis bullosa simplex with nail dystrophy, Epidermolysis bullosa simplex, Ogna type, not provided
	chr2:237344618	["G","A"]	303	0.144527	99.8555	0.2055	0.093285	0.0276	COL6A3	ENSP00000295550.4:p.(Ser2467Leu)	missense_variant	SNV	rs111803773	benign, likely benign	Bethlem myopathy 1, not specified
	chr8:27516403	["G","A"]	134	0.0639161	99.9361	0.30958	0.14053	0.027605	EPHX2		intron_variant, splice_region_variant	SNV	rs202141435	uncertain significance	not provided
	chr18:8824851	["A","C"]	53.011	0.0252855	99.9747	0.49181	0.22326	0.027607	MTCL1	ENSP00000305027.11:p.(Lys1433Thr)	missense_variant	SNV	rs371815051
	chr1:205921757	["C","G"]	596.01	0.284288	99.7157	-0.14689	0.066687	0.027623	SLC26A9	ENSP00000356102.2:p.(Val622Leu)	missense_variant	SNV	rs34992672
	chr14:70459418	["A","G"]	47.004	0.0224202	99.9776	0.52213	0.23708	0.027642	ADAM21	ENSP00000474385.1:p.(Asn640Ser)	missense_variant	SNV	rs151162402
	chr8:11758419	["G","A"]	60	0.0286191	99.9714	-0.46208	0.20982	0.027645	GATA4	ENSP00000435712.1:p.(Asp426Asn)	missense_variant	SNV	rs56208331	benign, uncertain significance, pathogenic	Atrial septal defect 2, Atrioventricular septal defect 4, Inborn genetic diseases, Pulmonary valve atresia, Pulmonic stenosis, Tetralogy of Fallot, Tricuspid regurgitation, not provided, not specified
	chr18:70204256	["G","A"]	685.03	0.326749	99.6733	-0.13861	0.062938	0.027648	RTTN	ENSP00000491507.1:p.(Pro76Leu)	missense_variant	SNV	rs114765225	benign	not provided, not specified
	chr13:102744930	["C","T"]	40.001	0.0190799	99.9809	-0.56573	0.2569	0.027655	CCDC168	ENSP00000320232.3:p.(Asp1923Asn)	missense_variant	SNV	rs199707966
	chr11:61302577	["C","A"]	366	0.174577	99.8254	0.18836	0.085535	0.027656	DDB1		intron_variant, splice_region_variant	SNV	rs28720350
	chr6:143826896	["T","C"]	42.019	0.0200425	99.98	0.55206	0.25071	0.02767	AL049844.1		NMD_transcript_variant, intron_variant	SNV	rs550673641
	chr9:114426229	["G","T"]	106	0.0505605	99.9494	-0.34767	0.15789	0.027671	WHRN	ENSP00000354623.3:p.(Thr383Asn)	missense_variant	SNV	rs147283064	uncertain significance	Autosomal recessive nonsyndromic hearing loss 31, Hearing impairment, Usher syndrome type 2D, not provided, not specified
	chr19:19501202	["GGGA","G"]	315	0.15025	99.8497	-0.20124	0.091397	0.027678	GATAD2A	ENSP00000384899.2:p.(Glu432del)	inframe_deletion	deletion	rs372055939
	chr1:21872329	["T","C"]	45	0.0214643	99.9785	0.53338	0.24226	0.027688	HSPG2	ENSP00000363827.3:p.(Asn1360Asp)	missense_variant	SNV	rs145185113	uncertain significance	Lethal Kniest-like syndrome, Schwartz-Jampel syndrome, not provided, not specified
	chr17:62737143	["T","G"]	869.06	0.414529	99.5855	0.12275	0.055755	0.027693	45361	ENSP00000463080.1:p.(Lys280Thr)	missense_variant	SNV	rs146015773
	chr5:33988644	["A","G"]	29.004	0.0138345	99.9862	-0.66426	0.30172	0.027695	C1QTNF3-AMACR		3_prime_UTR_variant, NMD_transcript_variant	SNV	rs550502356	likely benign	Alpha-methylacyl-CoA racemase deficiency
	chr7:140355685	["G","A"]	117.02	0.0558168	99.9442	-0.33091	0.15031	0.027701	SLC37A3	ENSP00000321498.9:p.(Leu201Phe)	missense_variant	SNV	rs186882556
	chr12:113293279	["T","C"]	130.05	0.062032	99.938	-0.31393	0.1426	0.027701	TPCN1	ENSP00000448083.1:p.(Met827Thr)	missense_variant	SNV	rs142825186
	chr19:44520501	["T","C"]	174	0.0829955	99.917	0.27015	0.12271	0.027701	CEACAM20	ENSP00000481937.1:p.(Ser335Gly)	missense_variant	SNV	rs200961907
	chr19:35359344	["G","A"]	89.008	0.0424555	99.9575	0.37947	0.17238	0.027713	FFAR3	ENSP00000328230.3:p.(Val152Ile)	missense_variant	SNV	rs147815439
	chr16:1370273	["G","A"]	96.001	0.0457911	99.9542	-0.36575	0.16616	0.027727	UNKL	ENSP00000422852.2:p.(Ala481Val)	missense_variant	SNV	rs568053065
	chr1:16046536	["G","A"]	345.01	0.164565	99.8354	0.1923	0.087371	0.027744	CLCNKB	ENST00000375679.8:c.231G>A(p.(Ala77=))	splice_region_variant, synonymous_variant	SNV	rs143215915	benign	not provided
	chr1:1287951	["C","T"]	34.001	0.016218	99.9838	-0.61323	0.27863	0.027746	SCNN1D	ENSP00000368411.5:p.(Arg526Trp)	missense_variant	SNV	rs771368623
	chr9:22004323	["T","G"]	1004.1	0.478941	99.5211	-0.11339	0.05152	0.027749	AL359922.1		NMD_transcript_variant, intron_variant	SNV	rs41306083
	chr2:29033041	["T","C"]	84.015	0.0400739	99.9599	0.39027	0.17733	0.027751	TOGARAM2	ENSP00000368876.3:p.(Ile707Thr)	missense_variant	SNV	rs138553278
	chr10:73536262	["T","C"]	319.02	0.152168	99.8478	0.2011	0.091377	0.027756	USP54		intron_variant, splice_region_variant	SNV	rs148682113
	chr4:83455647	["T","C"]	253.38	0.120859	99.8791	-0.22515	0.10231	0.027757	HELQ	ENSP00000295488.3:p.(Lys16Arg)	missense_variant	SNV	rs150540222
	chr17:75622079	["A","G"]	81.058	0.0386635	99.9613	0.39742	0.18059	0.027762	MYO15B	ENSP00000488624.1:p.(Lys2662Arg)	missense_variant, splice_region_variant	SNV	rs201582683
	chr11:33869533	["G","C"]	96.039	0.0458092	99.9542	-0.36552	0.16612	0.027779	LMO2	ENSP00000257818.2:p.(Arg21Gly)	missense_variant	SNV	rs867231296
	chr1:24666895	["G","A"]	119	0.0567613	99.9432	0.32821	0.14916	0.027779	SRRM1	ENSP00000363510.3:p.(Arg579His)	missense_variant	SNV	rs78787676
	chr17:19022074	["C","T"]	75.001	0.0357744	99.9642	-0.40771	0.18529	0.02778	GRAP	ENSP00000284154.5:p.(Arg180His)	missense_variant	SNV	rs138402616
	chr9:35853601	["G","A"]	154	0.0734558	99.9265	0.28857	0.13115	0.027787	TMEM8B	ENSP00000367230.4:p.(Val394Ile)	missense_variant	SNV	rs200757405
	chr6:41806517	["C","T"]	96	0.0457906	99.9542	0.36501	0.16589	0.027791	USP49	ENSP00000377797.2:p.(Arg156Gln)	missense_variant	SNV	rs192438668
	chr11:124870248	["G","A"]	1153	0.549964	99.45	-0.10576	0.048072	0.027801	ROBO3	ENSP00000380903.1:p.(Asp284Asn)	missense_variant	SNV	rs142090631	benign, likely benign	Gaze palsy, familial horizontal, with progressive scoliosis 1, not provided
	chr11:68684970	["C","T"]	1807	0.861913	99.1381	-0.084594	0.03845	0.027803	GAL	ENSP00000265643.3:p.(Ala16Val)	missense_variant	SNV	rs34725707	benign	Familial temporal lobe epilepsy 8
	chr19:4212496	["C","T"]	983	0.468877	99.5311	-0.11481	0.052187	0.027809	ANKRD24	ENSP00000262970.4:p.(His451Tyr)	missense_variant	SNV	rs116237134
	chr20:39001796	["A","G"]	288.01	0.137377	99.8626	-0.21091	0.095869	0.027812	DHX35	ENSP00000252011.3:p.(Thr237Ala)	missense_variant	SNV	rs141884441
	chr5:141123892	["C","G"]	213	0.101598	99.8984	0.24403	0.11093	0.027816	PCDHB4	ENSP00000194152.1:p.(Arg632Gly)	missense_variant	SNV	rs145960162
	chr12:2888202	["C","G"]	283.01	0.134992	99.865	-0.21204	0.096398	0.027836	RHNO1	ENSP00000479598.1:p.(Pro154Ala)	missense_variant	SNV	rs147840657
	chr9:132618404	["C","T"]	60.001	0.0286196	99.9714	0.46179	0.20995	0.027842	DDX31	ENSP00000361232.3:p.(Arg689Gln)	missense_variant	SNV	rs145684625
	chr8:103400533	["C","T"]	246	0.117338	99.8827	0.22961	0.10439	0.027843	SLC25A32	ENSP00000297578.4:p.(Gly276Ser)	missense_variant	SNV	rs144530892	benign	not provided
	chr11:124753951	["T","C"]	329	0.156928	99.8431	-0.19755	0.089814	0.027845	ESAM	ENSP00000278927.5:p.(Ile290Val)	missense_variant	SNV	rs137918325
	chr20:50589682	["T","C"]	50.002	0.0238502	99.9761	-0.50555	0.22986	0.027855	RIPOR3		intron_variant, splice_region_variant	SNV	rs747434914
	chr2:67403239	["G","C"]	238.03	0.113537	99.8865	-0.23214	0.10556	0.027867	ETAA1	ENSP00000272342.5:p.(Ser186Thr)	missense_variant	SNV	rs201056460
	chr17:62692302	["G","A"]	1197	0.570952	99.429	-0.10437	0.047459	0.027872	MRC2	ENSP00000307513.5:p.(Ala1431Thr)	missense_variant	SNV	rs34850824	benign	not provided
	chr7:43625000	["C","T"]	48.004	0.0228972	99.9771	-0.50535	0.2298	0.027874	COA1		NMD_transcript_variant, intron_variant	SNV	rs187859672
	chr5:55231421	["G","A"]	241	0.114953	99.885	-0.23135	0.10521	0.027881	CCNO	ENSP00000282572.4:p.(Pro336Leu)	missense_variant	SNV	rs115697956	likely benign	Primary ciliary dyskinesia
	chr19:57972492	["G","A"]	785.01	0.374438	99.6256	-0.12794	0.058181	0.027885	C19orf18	ENSP00000321519.2:p.(Thr80Met)	missense_variant	SNV	rs139303329
	chr9:41960856	["C","A"]	156.07	0.0744431	99.9256	0.28622	0.13017	0.027891	CNTNAP3B	ENSP00000478671.1:p.(Arg598Leu)	missense_variant	SNV	rs553805639
	chr3:47411186	["G","A"]	1659	0.791319	99.2087	-0.088131	0.040081	0.027895	PTPN23	ENSP00000265562.4:p.(Gly1130Ser)	missense_variant	SNV	rs138329311	benign, uncertain significance	not provided, not specified
	chr3:75737708	["C","T"]	133.72	0.0637825	99.9362	0.30994	0.14097	0.027911	ZNF717	ENSP00000419377.1:p.(Gly589Arg)	missense_variant	SNV	rs770351960
	chr12:10937647	["T","C"]	46.008	0.0219451	99.9781	-0.52669	0.23957	0.027918	AC018630.6		NMD_transcript_variant, intron_variant	SNV	rs554752878
	chr4:123402000	["G","A"]	75.001	0.0357744	99.9642	-0.41256	0.18766	0.02792	SPRY1	ENSP00000481675.1:p.(Gly137Arg)	missense_variant	SNV	rs148920529
	chr14:104954197	["C","A"]	1152.1	0.549535	99.4505	-0.10565	0.048057	0.027922	AHNAK2	ENSP00000353114.4:p.(Arg418Ser)	missense_variant	SNV	rs41307096
	chr3:123161381	["G","A"]	562	0.268066	99.7319	0.15182	0.069062	0.027933	PDIA5	ENSP00000323313.7:p.(Ala469Thr)	missense_variant	SNV	rs61996317
	chr13:113658089	["C","T"]	64	0.0305271	99.9695	-0.44657	0.20317	0.027953	ATP4B	ENSP00000334216.3:p.(Arg19His)	missense_variant	SNV	rs147999385
	chr7:16600787	["C","CA"]	38.001	0.0181259	99.9819	0.57985	0.26381	0.027954	ANKMY2	ENSP00000303570.2:p.(Ala434CysfsTer7)	frameshift_variant	insertion	rs746234616
	chr8:23191695	["C","A"]	321.28	0.153246	99.8468	0.20036	0.091159	0.027957	TNFRSF10A	ENSP00000221132.3:p.(Ter469LeuextTer15)	stop_lost	SNV	rs144773234	benign	not provided
	chr13:27623177	["T","C"]	138.01	0.0658288	99.9342	0.30048	0.13671	0.027961	POLR1D	ENSP00000302478.3:p.(Val110Ala)	missense_variant	SNV	rs138256149
	chr3:44447567	["T","C"]	107	0.0510374	99.949	0.3454	0.15716	0.027964	ZNF445	ENSP00000379387.2:p.(Ile702Val)	missense_variant	SNV	rs143182914
	chr9:131071515	["C","T"]	117	0.0558073	99.9442	0.33032	0.1503	0.02797	LAMC3	ENSP00000354360.4:p.(Thr1034Met)	missense_variant	SNV	rs149131135	uncertain significance	not provided
	chr14:94290575	["G","T"]	1087	0.518483	99.4815	-0.10972	0.049927	0.027985	SERPINA10	ENSP00000450896.1:p.(Leu47Ile)	missense_variant	SNV	rs2232695
	chr1:233177819	["T","C"]	560.04	0.267131	99.7329	0.15214	0.069233	0.027986	PCNX2	ENSP00000258229.8:p.(Lys1086Glu)	missense_variant	SNV	rs146185831
	chr12:27763387	["G","A"]	284.05	0.135488	99.8645	0.21114	0.096085	0.027995	MANSC4	ENSP00000370673.3:p.(Pro125Leu)	missense_variant	SNV	rs142140635
	chr17:76733682	["T","C"]	568.03	0.270942	99.7291	-0.14956	0.068061	0.027996	METTL23	ENSP00000341543.5:p.(Leu190Pro)	missense_variant	SNV	rs147321492	benign, likely benign, uncertain significance	not provided
	chr5:87362612	["G","A"]	45.003	0.0214658	99.9785	0.53224	0.24222	0.028001	RASA1	ENSP00000274376.6:p.(Arg465His)	missense_variant	SNV	rs181630831	benign, likely benign	Capillary malformation-arteriovenous malformation 1, Capillary malformation-arteriovenous malformation syndrome, Parkes Weber syndrome, not provided
	chr11:130469325	["G","A"]	440.04	0.209893	99.7901	0.17065	0.077666	0.028002	ADAMTS15	ENSP00000299164.2:p.(Val536Met)	missense_variant	SNV	rs149341964
	chr19:11326807	["G","A"]	58.016	0.0276728	99.9723	0.46876	0.21337	0.02803	TSPAN16	ENSP00000319486.1:p.(Arg234His)	missense_variant	SNV	rs182869065
	chr18:80046600	["TGGCACGTGGCGCCGGGGGCTCCATCCCTGGGGCTGCTGGGTC","T"]	58.028	0.0276785	99.9723	0.46935	0.21365	0.028037	AC090360.1		NMD_transcript_variant, intron_variant	deletion	rs1251747826
	chr7:6154310	["G","T"]	47	0.0224183	99.9776	-0.52088	0.23711	0.028038	USP42	ENSP00000301962.5:p.(Ser919Ile)	missense_variant	SNV	rs377570802
	chr1:26199967	["T","A"]	84.001	0.0400673	99.9599	-0.38957	0.17734	0.02804	CATSPER4	ENSP00000341006.2:p.(Ile299Asn)	missense_variant	SNV	rs140858384
	chr4:103019594	["C","T"]	231	0.110184	99.8898	0.23493	0.10694	0.028042	SLC9B1		intron_variant, splice_region_variant	SNV	rs115084839
	chr12:40284011	["G","T"]	132	0.0629621	99.937	-0.31083	0.1415	0.028044	LRRK2	ENSP00000298910.7:p.(Arg793Met)	missense_variant	SNV	rs35173587	benign, likely benign, uncertain significance	Autosomal dominant Parkinson disease 8, not provided
	chr10:104403775	["C","T"]	1360	0.6487	99.3513	0.097242	0.044269	0.02805	CFAP58	ENSP00000358718.3:p.(Arg696Cys)	missense_variant	SNV	rs41291850
	chr2:135809006	["T","C"]	186	0.0887193	99.9113	-0.2619	0.11923	0.028053	LCT	ENSP00000264162.2:p.(Gln1114Arg)	missense_variant	SNV	rs148838160	likely benign, uncertain significance	Congenital lactase deficiency, Lactose intolerance, not provided
	chr7:27173609	["G","A"]	309.08	0.147427	99.8526	0.20271	0.092285	0.028055	HOXA10	ENSP00000283921.4:p.(Ala233Val)	missense_variant	SNV	rs201915532
	chr2:219537115	["G","A"]	88.001	0.0419752	99.958	0.38056	0.17327	0.028068	ASIC4	ENSP00000350786.4:p.(Ala554Thr)	missense_variant	SNV	rs144015036
	chr11:62520519	["T","C"]	113.03	0.0539137	99.9461	0.33652	0.15322	0.02807	AHNAK	ENSP00000367263.4:p.(Lys4633Arg)	missense_variant	SNV	rs116119386
	chr8:70587125	["C","T"]	117	0.0558073	99.9442	0.33006	0.15028	0.028072	TRAM1	ENSP00000262213.2:p.(Ala208Thr)	missense_variant	SNV	rs145890664
	chr4:186618629	["C","T"]	200	0.0953971	99.9046	0.25143	0.11448	0.028075	FAT1	ENSP00000479573.1:p.(Gly2655Ser)	missense_variant	SNV	rs200149452
	chr17:47836101	["C","T"]	360	0.171715	99.8283	-0.18851	0.085832	0.028076	LRRC46	ENSP00000269025.4:p.(Arg151Cys)	missense_variant, splice_region_variant	SNV	rs77476216
	chr3:37109710	["G","A"]	52.001	0.0248037	99.9752	-0.49495	0.22536	0.028077	LRRFIP2		intron_variant, splice_region_variant	SNV	rs374698743
	chr1:92080587	["G","A"]	66	0.031481	99.9685	-0.43933	0.20004	0.028079	AC104836.1	ENSP00000490161.1:p.(Glu6Lys)	missense_variant	SNV	rs150446692
	chr1:92080587	["G","A"]	66	0.031481	99.9685	-0.43933	0.20004	0.028079	BTBD8	ENSP00000343686.3:p.(Glu6Lys)	missense_variant	SNV	rs150446692
	chr19:7534846	["A","C"]	243.03	0.115922	99.8841	0.23008	0.10476	0.028079	AC008878.2		3_prime_UTR_variant, NMD_transcript_variant	SNV	rs192922627	uncertain significance	Hereditary spastic paraplegia 39
	chr19:814684	["G","A"]	104	0.0496065	99.9504	0.35004	0.15939	0.028085	PLPPR3	ENSP00000352962.2:p.(Pro222Leu)	missense_variant	SNV	rs143962053
	chr7:39460723	["G","A"]	49	0.0233723	99.9766	-0.50981	0.23214	0.028086	POU6F2		intron_variant, splice_region_variant	SNV	rs372227306
	chr1:92080588	["A","G"]	66.001	0.0314815	99.9685	-0.43932	0.20004	0.028086	AC104836.1	ENSP00000490161.1:p.(Glu6Gly)	missense_variant	SNV	rs776230080
	chr1:92080588	["A","G"]	66.001	0.0314815	99.9685	-0.43932	0.20004	0.028086	BTBD8	ENSP00000343686.3:p.(Glu6Gly)	missense_variant	SNV	rs776230080
	chr11:59211653	["G","T"]	541.02	0.258059	99.7419	0.15366	0.069971	0.028088	MPEG1	ENSP00000354335.3:p.(Pro405Thr)	missense_variant	SNV	rs200420254	pathogenic	Immunodeficiency 77
	chr1:179650912	["G","A"]	44.003	0.0209888	99.979	0.53798	0.24497	0.028089	TDRD5	ENSP00000406052.1:p.(Gly616Ser)	missense_variant	SNV	rs199784694
	chr19:32800678	["C","A"]	218.04	0.104002	99.896	0.24242	0.1104	0.028099	TDRD12	ENSP00000416248.2:p.(Ser662Tyr)	missense_variant	SNV	rs200017432
	chr15:65093105	["C","T"]	34	0.0162175	99.9838	0.61206	0.27873	0.028103	UBAP1L	ENSP00000454012.1:p.(Ala380Thr)	missense_variant	SNV	rs190050733
	chr18:31546094	["C","T"]	904	0.431195	99.5688	0.11963	0.054479	0.028104	DSG2	ENSP00000261590.8:p.(Thr903Ile)	missense_variant	SNV	rs34065672	benign	Arrhythmogenic right ventricular dysplasia 10, Cardiomyopathy, Cardiomyopathy, Restrictive cardiomyopathy, not provided, not specified
	chr2:9958792	["A","G"]	76.002	0.0362518	99.9637	0.40942	0.18646	0.028113	GRHL1	ENSP00000324693.9:p.(Arg72Gly)	missense_variant	SNV	rs199687923
	chr9:37917058	["CA","C"]	261.06	0.124522	99.8755	0.22113	0.10072	0.028132	AL138752.2		NMD_transcript_variant, intron_variant	deletion	rs991329729
	chr5:881114	["G","T"]	72	0.034343	99.9657	0.42099	0.19176	0.028138	BRD9	ENSP00000419765.1:p.(Asp345Glu)	missense_variant	SNV	rs61732621
	chr7:18027551	["T","G"]	483.03	0.230398	99.7696	0.16303	0.074258	0.028138	PRPS1L1	ENSP00000424595.2:p.(Lys78Gln)	missense_variant	SNV	rs199799262
	chr12:52601314	["T","C"]	69.003	0.0329134	99.9671	0.43128	0.19645	0.028139	KRT72	ENSP00000293745.2:p.(Lys47Glu)	missense_variant	SNV	rs146851850
	chr16:1200279	["G","A"]	507.01	0.241836	99.7582	0.15988	0.072826	0.028139	CACNA1H	ENSP00000334198.7:p.(Arg276Gln)	missense_variant	SNV	rs59709076	benign	Hyperaldosteronism, familial, type IV, Idiopathic generalized epilepsy
	chr16:89910643	["T","A"]	78.007	0.0372082	99.9628	0.40418	0.18411	0.02814	TCF25	ENSP00000491638.1:p.(Leu618Met)	NMD_transcript_variant, missense_variant	SNV	rs143933057
	chr7:15394187	["A","C"]	37.002	0.0176494	99.9824	0.58684	0.26731	0.028141	AGMO		intron_variant, splice_region_variant	SNV	rs371785266
	chr19:55358298	["G","C"]	811	0.386835	99.6132	0.12559	0.057207	0.028142	FAM71E2	ENSP00000398617.1:p.(Pro857Arg)	missense_variant	SNV	rs145145678
	chr19:55358298	["G","C"]	811	0.386835	99.6132	0.12559	0.057207	0.028142	AC020922.1	ENSP00000467419.1:p.(Pro407Arg)	NMD_transcript_variant, missense_variant	SNV	rs145145678
	chr1:154993683	["C","T"]	153	0.0729788	99.927	0.28754	0.13098	0.028145	LENEP	ENSP00000357412.3:p.(Arg26Trp)	NMD_transcript_variant, missense_variant	SNV	rs116206485
	chr2:237371848	["G","A"]	191.01	0.091109	99.9089	-0.25758	0.11733	0.028147	COL6A3	ENSP00000295550.4:p.(Ser1390Leu)	missense_variant	SNV	rs115548605	benign, likely benign	Bethlem myopathy 1, Collagen 6-related myopathy, not provided, not specified
	chr22:19717885	["TACAC","T"]	196.29	0.0936275	99.9064	0.25587	0.11657	0.028162	45540		5_prime_UTR_variant, NMD_transcript_variant	deletion	rs201895332
	chr11:47840494	["C","T"]	117	0.0558073	99.9442	0.32808	0.14947	0.028167	NUP160	ENSP00000367721.2:p.(Val137Ile)	missense_variant	SNV	rs142325189
	chr2:70658699	["T","C"]	49.004	0.0233742	99.9766	0.50999	0.23235	0.02817	ADD2		NMD_transcript_variant, intron_variant	SNV	rs1036087292
	chr1:52642993	["C","T"]	131	0.0624851	99.9375	0.31218	0.14223	0.028175	SHISAL2A	ENSP00000429726.1:p.(Gln105Ter)	stop_gained	SNV	rs61745468
	chr10:23439823	["C","G"]	63.011	0.0300553	99.9699	-0.4497	0.20489	0.028178	OTUD1	ENSP00000365678.3:p.(Asp122Glu)	missense_variant	SNV	rs546265773
	chr20:45298344	["T","G"]	46.003	0.0219428	99.9781	-0.52583	0.23958	0.028179	MATN4	ENSP00000361840.1:p.(Met459Leu)	missense_variant	SNV	rs372872290
	chr15:34063847	["T","G"]	63	0.0300501	99.9699	0.44934	0.20473	0.028183	CHRM5	ENSP00000372750.5:p.(Val377Gly)	missense_variant	SNV	rs149234550
	chr13:78602136	["C","A"]	78.361	0.0373771	99.9626	0.40389	0.18403	0.02819	POU4F1	ENSP00000366413.4:p.(Gly180Val)	missense_variant	SNV	rs1177958740
	chr2:190199868	["G","C"]	54.002	0.0257582	99.9742	0.48538	0.22117	0.028192	C2orf88	ENSP00000380172.2:p.(Cys3Ser)	missense_variant	SNV	rs180825808
	chr12:116750073	["G","A"]	42.002	0.0200343	99.98	0.53787	0.24509	0.028196	RNFT2	ENSP00000376332.2:p.(Ala106Thr)	missense_variant	SNV	rs541674444
	chr1:147624352	["G","A"]	372.01	0.177443	99.8226	0.18528	0.084427	0.028196	BCL9	ENSP00000234739.3:p.(Arg1225Gln)	missense_variant	SNV	rs113081863
	chr7:43649819	["T","C"]	78.001	0.0372053	99.9628	-0.40384	0.18402	0.028198	COA1		NMD_transcript_variant, intron_variant	SNV	rs145013961
	chr20:18024780	["G","T"]	278	0.132602	99.8674	0.21386	0.097454	0.028205	OVOL2	ENSP00000278780.5:p.(Asp228Glu)	missense_variant	SNV	rs144397235	benign	not provided
	chr2:237511086	["C","T"]	52	0.0248032	99.9752	0.49478	0.22548	0.028212	MLPH	ENSP00000264605.3:p.(Arg144Trp)	missense_variant	SNV	rs138667878
	chr2:68179273	["T","A"]	76.005	0.0362533	99.9637	-0.4091	0.18644	0.028215	AC017083.4		NMD_transcript_variant, intron_variant	SNV	rs181065973
	chr11:614243	["C","T"]	802.01	0.382547	99.6175	0.126	0.057424	0.028223	IRF7	ENSP00000434009.1:p.(Asp98Asn)	missense_variant	SNV	rs41313489	likely benign	Immunodeficiency 39, not provided
	chr19:16829433	["G","GGCGGTGGCA"]	343.03	0.16362	99.8364	0.1918	0.087414	0.028225	SIN3B	ENSP00000369131.1:p.(Gly10_Gly12dup)	inframe_insertion	insertion	rs554426140
	chr19:44819484	["G","A"]	51.001	0.0243267	99.9757	-0.4993	0.22756	0.028228	BCAM	ENSP00000270233.5:p.(Gly538Ser)	missense_variant	SNV	rs145626518
	chr10:100993500	["G","A"]	136	0.06487	99.9351	0.30594	0.13944	0.028231	TWNK	ENSP00000309595.2:p.(Arg682His)	missense_variant	SNV	rs182559752	benign, likely benign, uncertain significance	Autosomal recessive cerebellar ataxia, Hereditary spastic paraplegia, Infantile onset spinocerebellar ataxia, Progressive external ophthalmoplegia with mitochondrial DNA deletions, autosomal dominant 3, Sensory ataxic neuropathy, dysarthria, and ophthalmoparesis, not provided
	chr8:94739496	["C","T"]	31.001	0.014787	99.9852	-0.64032	0.29184	0.028232	DPY19L4	ENSP00000389630.2:p.(Leu143Phe)	missense_variant	SNV	rs149228791
	chr19:8402572	["G","A"]	598.05	0.285261	99.7147	0.14626	0.066662	0.028232	RAB11B		intron_variant, splice_region_variant	SNV	rs189423671	benign	not provided
	chr6:143504009	["T","A"]	146.01	0.0696446	99.9304	0.29133	0.13279	0.028237	FUCA2	ENSP00000002165.5:p.(Asn219Ile)	missense_variant	SNV	rs148846110
	chr4:1737610	["C","T"]	44	0.0209874	99.979	0.53741	0.24495	0.028241	TACC3	ENSP00000326550.4:p.(Pro617Ser)	missense_variant	SNV	rs769227637
	chr15:42717764	["C","T"]	45	0.0214643	99.9785	0.53142	0.24222	0.028243	STARD9	ENSP00000290607.7:p.(Leu4510Phe)	missense_variant	SNV	rs376374890
	chr19:622347	["C","G"]	149	0.0710708	99.9289	-0.29227	0.13323	0.028249	POLRMT	ENSP00000465759.2:p.(Gln551His)	missense_variant	SNV	rs202005794
	chr1:236597945	["A","G"]	310.02	0.147875	99.8521	-0.20309	0.092573	0.028252	HEATR1	ENSP00000355541.3:p.(Ile179Thr)	missense_variant	SNV	rs61375816	likely benign	not provided
	chr12:27647735	["G","A"]	81.003	0.0386373	99.9614	0.39616	0.18059	0.028259	PPFIBP1	ENSP00000314724.8:p.(Val122Met)	missense_variant	SNV	rs140176051
	chr11:123754061	["A","G"]	206.02	0.0982685	99.9017	0.24863	0.11334	0.028262	OR6X1	ENSP00000333724.2:p.(Ile153Thr)	missense_variant	SNV	rs142319848
	chr3:151437914	["C","T"]	148	0.0705938	99.9294	0.29389	0.13397	0.028264	IGSF10	ENSP00000282466.3:p.(Arg2216Gln)	missense_variant	SNV	rs149685136	likely benign	not provided
	chr5:39311234	["A","T"]	364.03	0.173637	99.8264	-0.1867	0.08511	0.028265	C9	ENSP00000263408.4:p.(Phe338Leu)	missense_variant	SNV	rs141600725	likely benign	not provided
	chr8:48049992	["G","A"]	366.02	0.174586	99.8254	0.18674	0.085129	0.028265	UBE2V2		NMD_transcript_variant, intron_variant	SNV	rs118090687
	chr3:121533201	["T","G"]	284	0.135464	99.8645	0.21181	0.096564	0.028273	POLQ	ENSP00000481120.1:p.(Asp383Ala)	missense_variant	SNV	rs73179915
	chr17:57989256	["A","C"]	167.01	0.0796613	99.9203	-0.27604	0.12585	0.028275	AC015813.2	ENSP00000463235.1:p.(Cys58Trp)	missense_variant	SNV	rs558169362
	chr22:42572478	["G","C"]	52.018	0.0248118	99.9752	0.47627	0.21713	0.028278	SERHL2	ENSP00000331376.5:p.(Glu258Asp)	missense_variant	SNV	rs201031668
	chr2:219029395	["C","T"]	41	0.0195564	99.9804	-0.55653	0.25374	0.02829	CFAP65		intron_variant, splice_region_variant	SNV	rs141089976
	chr1:220058849	["G","A"]	445.09	0.212301	99.7877	0.16896	0.077038	0.028295	BPNT1	ENSP00000446828.1:p.(Pro308Ser)	missense_variant	SNV	rs149911255
	chr19:680497	["G","T"]	65.002	0.031005	99.969	0.4432	0.20208	0.028299	FSTL3		intron_variant, splice_region_variant	SNV	rs754789735
	chr16:21681794	["G","A"]	154.01	0.0734605	99.9265	-0.2881	0.13137	0.028302	OTOA	ENSP00000286149.4:p.(Arg79Gln)	missense_variant	SNV	rs147088274	likely benign, uncertain significance	not provided, not specified
	chr14:22813308	["C","G"]	35	0.0166945	99.9833	0.60261	0.27478	0.028303	SLC7A7	ENSP00000451881.1:p.(Val31Leu)	missense_variant	SNV	rs142956369	uncertain significance	Lysinuric protein intolerance
	chr5:13776568	["G","T"]	301	0.143573	99.8564	-0.20642	0.094124	0.028305	DNAH5	ENSP00000265104.4:p.(Leu3082Ile)	missense_variant	SNV	rs147372600	benign, likely benign, uncertain significance	Primary ciliary dyskinesia, Primary ciliary dyskinesia 3, not specified
	chr16:81177965	["T","C"]	684.03	0.326272	99.6737	0.13655	0.062264	0.028305	PKD1L2	ENSP00000434417.1:p.(Tyr760Cys)	missense_variant	SNV	rs143824762
	chr5:23521102	["G","T"]	124	0.0591462	99.9409	0.32149	0.1466	0.028307	PRDM9	ENSP00000296682.3:p.(Gly144Val)	missense_variant	SNV	rs200064068
	chr5:79306407	["C","G"]	66.004	0.0314829	99.9685	0.43865	0.20003	0.028319	JMY	ENSP00000379441.4:p.(Ile638Met)	missense_variant	SNV	rs200238517
	chr17:36013737	["C","T"]	1416.1	0.675459	99.3245	-0.095101	0.043369	0.02832	CCL23		intron_variant, splice_region_variant	SNV	rs113634985
	chr5:141345772	["G","T"]	37.002	0.0176494	99.9824	0.5858	0.26717	0.028335	PCDHGA3	ENSP00000253812.6:p.(Arg580Leu)	missense_variant	SNV	rs4042102
	chr21:46440080	["C","T"]	715.05	0.341068	99.6589	0.13336	0.060824	0.028344	PCNT		intron_variant, splice_region_variant	SNV	rs200348425	benign	Microcephalic osteodysplastic primordial dwarfism type II, not provided, not specified
	chr6:31162544	["G","A"]	59.002	0.0281431	99.9719	-0.46375	0.21156	0.028376	TCF19	ENSP00000365433.3:p.(Gly289Arg)	missense_variant	SNV	rs536786193
	chr16:1204223	["G","A"]	83.003	0.0395912	99.9604	-0.39217	0.17892	0.028388	CACNA1H	ENSP00000334198.7:p.(Arg739His)	missense_variant	SNV	rs372759314	benign	Hyperaldosteronism, familial, type IV, Idiopathic generalized epilepsy
	chr21:46311476	["C","T"]	54.002	0.0257582	99.9742	0.48561	0.22155	0.028395	C21orf58	ENSP00000291691.7:p.(Arg234Gln)	missense_variant	SNV	rs370852965
	chr14:54962848	["C","T"]	82.016	0.0391204	99.9609	0.39358	0.17957	0.028396	WDHD1	ENSP00000353793.3:p.(Ser846Asn)	missense_variant	SNV	rs201605402
	chr12:122207978	["C","T"]	43.001	0.0205109	99.9795	0.54314	0.24781	0.028398	AC048338.1		3_prime_UTR_variant, NMD_transcript_variant	SNV	rs548725694
	chr11:114439680	["G","C"]	58	0.0276652	99.9723	0.46769	0.21338	0.0284	REXO2		intron_variant, splice_region_variant	SNV	rs369599734
	chr11:114439680	["G","C"]	58	0.0276652	99.9723	0.46769	0.21338	0.0284	AP002373.1		NMD_transcript_variant, intron_variant	SNV	rs369599734
	chr2:47905578	["G","A"]	162.81	0.077658	99.9223	0.27993	0.12772	0.028404	FBXO11	ENSP00000384823.3:p.(Pro48Leu)	missense_variant	SNV	rs746114928	likely benign	not provided
	chr16:16178854	["C","T"]	126	0.0601002	99.9399	0.31822	0.14521	0.028422	ABCC6	ENSP00000205557.7:p.(Val787Ile)	missense_variant	SNV	rs72653792	uncertain significance	Pseudoxanthoma elasticum, not provided
	chr7:102944420	["C","T"]	72.003	0.0343444	99.9657	0.42042	0.19186	0.028433	LRRC17	ENSP00000344242.4:p.(Thr380Met)	missense_variant	SNV	rs145512772
	chr2:27445431	["C","T"]	202.01	0.0963558	99.9036	0.2503	0.11423	0.028438	IFT172	ENSP00000260570.3:p.(Val1645Ile)	missense_variant	SNV	rs149117098	benign, likely benign	Retinitis pigmentosa 71, Short-rib thoracic dysplasia 10 with or without polydactyly, not provided
	chr9:84279320	["T","C"]	93.013	0.0443658	99.9556	-0.36933	0.16855	0.028439	SLC28A3	ENSP00000365413.4:p.(Thr632Ala)	missense_variant	SNV	rs138805274
	chr5:32784801	["G","A"]	405.03	0.193193	99.8068	-0.17686	0.080714	0.028442	NPR3	ENSP00000265074.8:p.(Gly478Ser)	missense_variant	SNV	rs146301345	likely benign	not provided
	chr2:21009172	["C","T"]	503	0.239924	99.7601	0.15924	0.072674	0.028445	APOB	ENSP00000233242.1:p.(Glu2566Lys)	missense_variant	SNV	rs1801696	benign, likely benign, uncertain significance	Familial hypobetalipoproteinemia 1, Familial hypobetalipoproteinemia 1, Hypercholesterolemia, autosomal dominant, type B, Hypercholesterolemia, autosomal dominant, type B, Hypercholesterolemia, familial, 1, not provided, not specified
	chr22:23064124	["T","C"]	440.01	0.209878	99.7901	0.1705	0.077816	0.028447	RSPH14	ENSP00000216036.4:p.(Glu144Gly)	missense_variant	SNV	rs114722798
	chr7:48041375	["G","A"]	277	0.132125	99.8679	0.21429	0.097801	0.028448	C7orf57	ENSP00000410944.1:p.(Val78Met)	missense_variant	SNV	rs202135709
	chr1:160881257	["T","C"]	95.015	0.0453208	99.9547	0.36537	0.16677	0.028462	ITLN1	ENSP00000323587.3:p.(Asn154Ser)	missense_variant	SNV	rs144448949
	chr14:105411425	["G","A"]	1035	0.49368	99.5063	0.11245	0.051327	0.028471	TEX22	ENSP00000397002.2:p.(Glu70Lys)	missense_variant	SNV	rs587623637
	chr5:52893732	["A","C"]	431.03	0.205595	99.7944	0.17294	0.078943	0.028472	ITGA1	ENSP00000282588.5:p.(Lys328Gln)	missense_variant	SNV	rs150009527
	chr11:103219963	["G","A"]	767.25	0.365967	99.634	0.12888	0.058834	0.02848	DYNC2H1	ENSP00000381167.3:p.(Ala2961Thr)	missense_variant	SNV	rs199568537	benign, likely benign	Asphyxiating thoracic dystrophy 3, Jeune thoracic dystrophy, not provided, not specified
	chr6:151366869	["G","T"]	78.004	0.0372068	99.9628	0.40373	0.1843	0.028485	ZBTB2	ENSP00000323183.4:p.(Thr66Asn)	missense_variant	SNV	rs142563728
	chr9:90843911	["G","A"]	160	0.0763177	99.9237	0.28105	0.1283	0.028487	SYK	ENSP00000364907.4:p.(Gly5Ser)	missense_variant	SNV	rs146743944
	chr10:12117668	["C","T"]	52.002	0.0248042	99.9752	0.49419	0.22561	0.028496	DHTKD1		intron_variant, splice_region_variant	SNV	rs369534362	benign	2-aminoadipic 2-oxoadipic aciduria
	chr10:49322679	["A","G"]	1692	0.807059	99.1929	0.086863	0.039659	0.028511	C10orf71	ENSP00000363259.3:p.(Asp45Gly)	missense_variant	SNV	rs151171891
	chr17:75239838	["C","T"]	203.01	0.0968328	99.9032	0.24779	0.11313	0.028513	GGA3	ENSP00000438085.2:p.(Ala512Thr)	missense_variant	SNV	rs141316552
	chr12:122261398	["G","A"]	307	0.146435	99.8536	0.20268	0.092541	0.028516	VPS33A	ENSP00000267199.3:p.(Arg116Cys)	missense_variant	SNV	rs145366138	benign	not provided
	chr12:122261398	["G","A"]	307	0.146435	99.8536	0.20268	0.092541	0.028516	AC048338.1	ENSP00000454454.1:p.(Arg116Cys)	NMD_transcript_variant, missense_variant	SNV	rs145366138	benign	not provided
	chr12:52792339	["C","T"]	108	0.0515144	99.9485	0.34257	0.15642	0.028517	KRT3	ENSP00000413479.2:p.(Arg363His)	missense_variant	SNV	rs200973641
	chr6:39891708	["A","C"]	264.14	0.125991	99.874	-0.21931	0.10014	0.028522	DAAM2	ENSP00000488831.1:p.(Lys785Thr)	missense_variant	SNV	rs201229313
	chr11:28021252	["G","A"]	428.21	0.20425	99.7958	-0.17359	0.07926	0.028522	KIF18A	ENSP00000263181.6:p.(Pro882Leu)	missense_variant	SNV	rs139972326	benign	not provided
	chr7:95367377	["T","C"]	196.03	0.0935035	99.9065	0.2552	0.11653	0.028524	PON3	ENSP00000265627.5:p.(His160Arg)	missense_variant	SNV	rs140234471
	chr2:196058112	["T","A"]	2211.2	1.05471	98.9453	-0.075947	0.034678	0.028524	DNAH7	ENSP00000311273.6:p.(Lys7Ile)	missense_variant	SNV	rs72917299
	chr5:141854406	["G","A"]	462	0.220367	99.7796	-0.166	0.0758	0.028526	PCDH1	ENSP00000287008.3:p.(Thr1117Ile)	missense_variant	SNV	rs75207818	likely benign	not provided
	chr1:159535181	["G","A"]	160.01	0.0763224	99.9237	0.2815	0.12855	0.02854	OR10J5	ENSP00000334441.2:p.(Thr276Met)	missense_variant	SNV	rs149096656
	chr10:69572914	["C","T"]	83.002	0.0395907	99.9604	-0.39078	0.17846	0.028543	NEUROG3	ENSP00000242462.4:p.(Gly44Arg)	missense_variant	SNV	rs143182569
	chr9:136511244	["G","A"]	115	0.0548533	99.9451	0.3327	0.15194	0.028547	NOTCH1	ENSP00000277541.6:p.(Pro832Leu)	missense_variant	SNV	rs559917218	likely benign, uncertain significance, not provided	Adams-Oliver syndrome 5, Bicuspid aortic valve, Inborn genetic diseases, not provided, not specified
	chr20:63547108	["G","A"]	91	0.0434057	99.9566	-0.37358	0.17061	0.028548	SRMS	ENSP00000217188.1:p.(Pro119Leu)	missense_variant, splice_region_variant	SNV	rs143524113
	chr2:238258578	["A","G"]	86.005	0.0410231	99.959	-0.38427	0.17549	0.028552	PER2	ENSP00000254657.3:p.(Val565Ala)	missense_variant	SNV	rs151101934
	chr6:169773331	["G","A"]	260.01	0.124021	99.876	-0.22093	0.1009	0.028553	ERMARD	ENSP00000355735.3:p.(Val416Ile)	missense_variant	SNV	rs143351214	benign, likely benign, uncertain significance	not provided, not specified
	chr13:28292449	["C","G"]	1256	0.599094	99.4009	0.10078	0.046027	0.028559	PAN3	ENSP00000370345.3:p.(Thr864Ser)	missense_variant	SNV	rs149369530
	chr19:53454701	["A","G"]	99.009	0.0472259	99.9528	0.35505	0.16217	0.028569	ZNF761	ENSP00000480218.1:p.(Asn65Ser)	missense_variant	SNV	rs202218689
	chr1:37761651	["C","T"]	122	0.0581922	99.9418	0.32227	0.1472	0.028577	EPHA10	ENSP00000397746.2:p.(Val202Ile)	missense_variant	SNV	rs138944258
	chr17:64060533	["T","C"]	778.03	0.371109	99.6289	0.12877	0.058821	0.028587	ERN1	ENSP00000401445.2:p.(Asn381Ser)	missense_variant	SNV	rs79107850
	chr5:14716826	["C","T"]	91	0.0434057	99.9566	0.37302	0.17039	0.02859	ANKH	ENSP00000284268.6:p.(Val341Met)	missense_variant	SNV	rs199664007	benign, likely benign, uncertain significance	Chondrocalcinosis 2, Craniometaphyseal dysplasia, autosomal dominant, not provided
	chr19:57813321	["C","A"]	139	0.066301	99.9337	-0.3019	0.13792	0.028603	ZNF552	ENSP00000375582.1:p.(Glu45Ter)	stop_gained	SNV	rs45441999
	chr16:208185	["T","C"]	184.02	0.0877749	99.9122	-0.26244	0.11989	0.028606	LUC7L	ENSP00000293872.8:p.(Met87Val)	missense_variant	SNV	rs141056928
	chr11:1187483	["C","T"]	412.02	0.196528	99.8035	-0.17434	0.079647	0.028608	MUC5AC	ENSP00000485659.1:p.(Thr3113Ile)	missense_variant	SNV	rs1554928236
	chr6:31029013	["GCTCACTACAGTTTCT","G"]	856.87	0.408715	99.5913	-0.12241	0.055926	0.02862	MUC22	ENSP00000455906.1:p.(Leu1195_Ser1199del)	inframe_deletion	deletion	rs1765751389
	chr16:4743086	["C","T"]	35.005	0.0166969	99.9833	0.60161	0.27488	0.028625	C16orf71	ENSP00000467565.1:p.(Ala290Val)	missense_variant	SNV	rs147814174
	chr16:4887181	["C","G"]	66.001	0.0314815	99.9685	0.4378	0.20003	0.028626	PPL	ENSP00000340510.2:p.(Arg854Thr)	missense_variant	SNV	rs150641531
	chr19:42376413	["C","T"]	538.01	0.256623	99.7434	0.15327	0.070033	0.028632	MEGF8	ENSP00000251268.5:p.(Arg2726Cys)	missense_variant	SNV	rs141224456	likely benign, uncertain significance	MEGF8-related Carpenter syndrome, not provided
	chr11:233380	["C","A"]	92.002	0.0438836	99.9561	-0.37082	0.16945	0.028647	SIRT3	ENSP00000372191.4:p.(Ala146Ser)	missense_variant	SNV	rs147810576
	chr11:233377	["CG","C"]	92.008	0.0438865	99.9561	-0.37078	0.16945	0.028661	SIRT3	ENSP00000372191.4:p.(Gly147AlafsTer126)	frameshift_variant	deletion	rs776869335
	chr1:15931807	["A","G"]	1296	0.618173	99.3818	0.099132	0.045305	0.028663	SPEN	ENSP00000364912.3:p.(Asn1856Ser)	missense_variant	SNV	rs113470169
	chr2:25639070	["C","T"]	154	0.0734558	99.9265	0.28671	0.13104	0.028668	DTNB	ENSP00000384084.3:p.(Arg31Gln)	missense_variant	SNV	rs189303418
	chr17:58526794	["G","A"]	172.01	0.0820463	99.918	-0.27155	0.12411	0.028674	45539	ENSP00000402000.2:p.(Ser97Leu)	missense_variant	SNV	rs138328226
	chr1:74706358	["C","T"]	55	0.0262342	99.9738	0.47951	0.21917	0.02868	CRYZ	ENSP00000399805.1:p.(Glu310Lys)	missense_variant	SNV	rs149746412
	chr9:34977080	["C","T"]	377	0.179824	99.8202	0.18359	0.083914	0.028685	PHF24		intron_variant, splice_region_variant	SNV	rs76373558
	chr11:20402973	["T","C"]	112.01	0.0534271	99.9466	-0.3361	0.15363	0.028686	PRMT3	ENSP00000331879.6:p.(Phe254Leu)	missense_variant	SNV	rs149362244
	chr12:109904025	["G","A"]	69	0.032912	99.9671	0.42286	0.1933	0.028704	TCHP	ENSP00000440838.1:p.(Glu93Lys)	NMD_transcript_variant, missense_variant	SNV	rs200027650
	chr12:109931648	["T","G"]	69.005	0.0329144	99.9671	0.42286	0.1933	0.028705	TCHP		NMD_transcript_variant, intron_variant	SNV	rs894597197
	chr9:34976573	["C","T"]	377	0.179824	99.8202	0.18356	0.083914	0.028711	PHF24	ENSP00000242315.3:p.(His228Tyr)	missense_variant	SNV	rs61741776
	chr14:91305920	["C","A"]	431	0.205581	99.7944	0.17097	0.078162	0.028718	CCDC88C	ENSP00000374507.6:p.(Ala1068Ser)	missense_variant	SNV	rs201044013	likely benign, uncertain significance	not provided, not specified
	chr2:30447405	["G","A"]	20	0.00953971	99.9905	-0.79493	0.36344	0.028727	LCLAT1		splice_donor_variant	SNV	rs553694158
	chr3:132523636	["G","C"]	215.01	0.102557	99.8974	-0.24261	0.11092	0.028729	DNAJC13	ENSP00000260818.6:p.(Val1995Leu)	missense_variant	SNV	rs10935014	likely benign	not provided
	chr19:54633054	["G","T"]	76.003	0.0362523	99.9637	-0.40773	0.18642	0.028733	LILRB1	ENSP00000395004.2:p.(Gly369Cys)	missense_variant	SNV	rs201421803
	chr3:124702034	["G","A"]	333.03	0.15885	99.8411	-0.19447	0.088917	0.028739	KALRN		intron_variant, splice_region_variant	SNV	rs143795847	likely benign	not provided
	chr4:38774810	["G","C"]	351.01	0.167427	99.8326	0.18946	0.086629	0.02874	TLR10	ENSP00000354459.2:p.(Leu261Val)	missense_variant	SNV	rs138428918
	chr2:74217928	["C","T"]	62.009	0.0295774	99.9704	0.45137	0.20639	0.028745	AC006030.1		NMD_transcript_variant, intron_variant	SNV	rs563555211
	chr19:23360527	["T","C"]	169.28	0.0807441	99.9193	-0.27353	0.12508	0.028754	ZNF91	ENSP00000300619.6:p.(Thr818Ala)	missense_variant	SNV	rs199921854
	chr9:15186960	["C","T"]	236.01	0.112573	99.8874	-0.23059	0.10544	0.028754	TTC39B	ENSP00000422496.1:p.(Val491Met)	missense_variant	SNV	rs141972754
	chr3:38009941	["G","C"]	96.002	0.0457916	99.9542	0.36281	0.16591	0.028756	PLCD1	ENSP00000430344.1:p.(Pro438Arg)	missense_variant	SNV	rs200255245
	chr17:3655099	["C","T"]	216	0.103029	99.897	-0.24273	0.11099	0.028756	CTNS	ENST00000381870.7:c.327C>T(p.(Thr109=))	splice_region_variant, synonymous_variant	SNV	rs150554216	benign	Cystinosis, Juvenile nephropathic cystinosis, Nephropathic cystinosis, Ocular cystinosis
	chr11:118628088	["G","A"]	53.021	0.0252902	99.9747	0.48813	0.22322	0.028761	PHLDB1	ENSP00000354498.2:p.(Arg422His)	missense_variant	SNV	rs200686731
	chr13:20222886	["A","T"]	1094	0.521822	99.4782	-0.10779	0.049293	0.028762	GJB6	ENSP00000348521.6:p.(Ser199Thr)	missense_variant	SNV	rs111033338	benign, likely benign	Autosomal dominant nonsyndromic hearing loss 3B, Autosomal recessive nonsyndromic hearing loss 1A, Autosomal recessive nonsyndromic hearing loss 1B, Hidrotic ectodermal dysplasia syndrome, Hidrotic ectodermal dysplasia syndrome, not provided, not specified
	chr2:154395987	["C","T"]	186.01	0.0887241	99.9113	0.26076	0.11925	0.028764	GALNT13		intron_variant, splice_region_variant	SNV	rs200957114
	chr21:43774705	["C","T"]	242	0.11543	99.8846	-0.22869	0.10458	0.028765	CSTB	ENSP00000291568.5:p.(Val41Met)	missense_variant	SNV	rs143153487	benign, likely benign, uncertain significance	Progressive myoclonic epilepsy, Unverricht-Lundborg syndrome, not provided, not specified
	chr1:15316412	["A","T"]	110	0.0524684	99.9475	0.33945	0.15523	0.028769	FHAD1	ENSP00000351770.4:p.(Asp402Val)	missense_variant	SNV	rs190241309
	chr9:128389371	["G","A"]	60.003	0.0286206	99.9714	-0.45937	0.21008	0.028772	URM1	ENSP00000412922.1:p.(Arg100His)	missense_variant	SNV	rs532160545
	chr7:139955542	["C","G"]	84.002	0.0400677	99.9599	-0.38318	0.17524	0.028778	TBXAS1	ENSP00000388736.1:p.(Pro141Arg)	missense_variant	SNV	rs137946697	likely benign, uncertain significance	not provided
	chr12:98532943	["C","T"]	123	0.0586692	99.9413	-0.31799	0.14543	0.028778	TMPO	ENSP00000266732.4:p.(Thr229Ile)	missense_variant	SNV	rs138790561	benign, likely benign	Cardiovascular phenotype, Loeys-Dietz syndrome 2, not provided, not specified
	chr6:165395227	["G","C"]	1137.1	0.54238	99.4576	0.10585	0.048414	0.02879	PDE10A	ENSP00000438284.2:p.(Pro487Ala)	missense_variant	SNV	rs61733392	likely benign, uncertain significance	not provided
	chr6:29087152	["T","C"]	219.01	0.104465	99.8955	-0.24031	0.10991	0.028791	OR2B3	ENSP00000366378.2:p.(Ile33Val)	missense_variant	SNV	rs141620100
	chr11:68750599	["A","G"]	59.021	0.0281522	99.9718	0.46306	0.21181	0.028799	TESMIN	ENSP00000255087.5:p.(Leu21Pro)	missense_variant	SNV	rs769482561
	chr2:95921648	["T","A"]	66.006	0.0314839	99.9685	-0.43752	0.20013	0.028801	ANKRD36C	ENSP00000403302.1:p.(Asn735Ile)	missense_variant	SNV	rs750882315
	chr20:32456215	["G","A"]	72	0.034343	99.9657	0.41872	0.19153	0.028803	NOL4L	ENSP00000483523.1:p.(Pro341Leu)	missense_variant	SNV	rs146253793
	chr1:6620023	["A","G"]	953.56	0.454834	99.5452	0.11588	0.053003	0.028803	PHF13	ENSP00000366876.4:p.(Lys121Arg)	missense_variant	SNV	rs141594576
	chr7:113082930	["C","T"]	53.002	0.0252812	99.9747	0.48796	0.2232	0.028806	GPR85		NMD_transcript_variant, intron_variant	SNV	rs533550812
	chr16:1385214	["C","T"]	333.01	0.158841	99.8412	0.19497	0.089189	0.028813	UNKL	ENSP00000422852.2:p.(Val420Ile)	missense_variant	SNV	rs550123548
	chr12:122850851	["C","T"]	110.01	0.0524732	99.9475	0.33883	0.15501	0.028825	HIP1R	ENSP00000253083.4:p.(Ala152Val)	missense_variant	SNV	rs151322438
	chr19:10583619	["T","C"]	913.03	0.435502	99.5645	-0.11763	0.053813	0.028825	AP1M2	ENSP00000465685.1:p.(Tyr85Cys)	missense_variant	SNV	rs34276903
	chr8:38969562	["T","G"]	57.004	0.0271901	99.9728	-0.47047	0.21524	0.028831	PLEKHA2	ENSP00000482228.1:p.(Ser353Ala)	missense_variant	SNV	rs201874190
	chr1:169855940	["C","T"]	228	0.108753	99.8912	0.23576	0.10787	0.028844	SCYL3	ENSP00000356746.4:p.(Val444Ile)	missense_variant	SNV	rs140724273
	chr12:71686226	["C","G"]	323	0.154066	99.8459	0.19728	0.09027	0.028858	AC073612.1		NMD_transcript_variant, intron_variant	SNV	rs541237107
	chr3:43056318	["C","T"]	69	0.032912	99.9671	0.42753	0.19563	0.02886	FAM198A	ENSP00000273146.2:p.(Arg554Ter)	NMD_transcript_variant, stop_gained	SNV	rs199646108
	chr1:87104623	["G","A"]	166.01	0.0791844	99.9208	-0.2758	0.1262	0.028861	HS2ST1	ENSP00000359581.4:p.(Arg333Gln)	missense_variant	SNV	rs145331906
	chr2:182759251	["G","C"]	61.001	0.0290966	99.9709	0.45513	0.20827	0.02887	DNAJC10	ENSP00000264065.6:p.(Ala697Pro)	missense_variant	SNV	rs61738722
	chr6:32168348	["G","A"]	59.001	0.0281426	99.9719	-0.46246	0.21163	0.028874	PPT2-EGFL8		3_prime_UTR_variant, NMD_transcript_variant	SNV	rs760795408
	chr8:76833413	["G","C"]	93.001	0.0443601	99.9556	-0.36838	0.16858	0.028875	ZFHX4		intron_variant, splice_region_variant	SNV	rs376787103
	chr2:203172810	["A","G"]	460.29	0.219552	99.7804	0.16601	0.075971	0.028878	NBEAL1	ENSP00000399903.1:p.(Ile2065Val)	missense_variant	SNV	rs140473940
	chr8:47737603	["G","A"]	47.027	0.0224312	99.9776	-0.51791	0.23701	0.02888	CEBPD	ENSP00000386165.3:p.(Ala173Val)	missense_variant	SNV	rs578188520
	chr3:48268861	["CAG","C"]	108	0.0515144	99.9485	-0.34252	0.15677	0.028898	ZNF589		3_prime_UTR_variant, NMD_transcript_variant	deletion	rs761755408
	chr1:156941922	["C","T"]	98.001	0.0467451	99.9533	0.34942	0.15993	0.028899	ARHGEF11	ENSP00000357177.3:p.(Val1132Ile)	missense_variant	SNV	rs143001729
	chr16:2289520	["T","C"]	107.03	0.0510518	99.9489	0.34361	0.15727	0.028906	ABCA3	ENSP00000301732.5:p.(Ser872Gly)	missense_variant	SNV	rs151078160	likely benign, uncertain significance	Interstitial lung disease due to ABCA3 deficiency, not provided
	chr12:67305465	["C","A"]	60.001	0.0286196	99.9714	0.45835	0.2098	0.028913	CAND1	ENSP00000442318.1:p.(Asn599Lys)	missense_variant	SNV	rs144638369
	chr12:125763	["C","T"]	430	0.205104	99.7949	-0.17125	0.078385	0.028913	IQSEC3	ENSP00000437554.1:p.(Arg252Trp)	missense_variant	SNV	rs201602741
	chr19:52437821	["C","T"]	328	0.156451	99.8435	0.19499	0.089256	0.028916	ZNF534	ENSP00000327538.6:p.(Gln134Ter)	stop_gained	SNV	rs183060430
	chr19:55896119	["C","T"]	101	0.0481755	99.9518	0.35345	0.16179	0.028918	NLRP13	ENST00000342929.3:c.2958G>A(p.(Gly986=))	splice_region_variant, synonymous_variant	SNV	rs199475878	not provided	not provided
	chr2:232540018	["C","T"]	185	0.0882423	99.9118	0.25918	0.11864	0.028919	CHRNG	ENSP00000374145.3:p.(Arg28Cys)	missense_variant	SNV	rs140623763	benign, uncertain significance	Autosomal recessive multiple pterygium syndrome, Lethal multiple pterygium syndrome, not provided
	chr12:64870685	["C","T"]	266.01	0.126883	99.8731	0.21793	0.099773	0.028942	TBC1D30	ENSP00000440207.1:p.(His459Tyr)	missense_variant	SNV	rs545132229
	chr4:989033	["C","A"]	491.01	0.234205	99.7658	0.16026	0.073368	0.028942	SLC26A1	ENSP00000354721.2:p.(Asp636Tyr)	missense_variant	SNV	rs146466185	likely benign	not provided
	chr7:98320271	["G","A"]	269.01	0.128314	99.8717	-0.21692	0.099312	0.028944	BAIAP2L1	ENSP00000005260.8:p.(Thr81Ile)	missense_variant	SNV	rs142665035
	chr11:68158446	["C","T"]	36.001	0.017172	99.9828	0.59163	0.27087	0.028953	KMT5B	ENSP00000305899.4:p.(Asp634Asn)	missense_variant	SNV	rs144513563
	chr2:151549653	["G","A"]	187	0.0891963	99.9108	0.26131	0.11964	0.028954	NEB	ENSP00000484342.1:p.(Arg6678Cys)	missense_variant	SNV	rs200239095	benign, likely benign, uncertain significance	Nemaline myopathy 2, not provided
	chr7:100033328	["G","A"]	54.001	0.0257577	99.9742	0.48398	0.22159	0.028958	ZKSCAN1	ENSP00000323148.6:p.(Glu275Lys)	missense_variant	SNV	rs140941220
	chr2:172063715	["TAAAG","T"]	164.01	0.0782304	99.9218	-0.27731	0.12698	0.028964	METAP1D	ENSP00000315152.4:p.(Lys69SerfsTer5)	frameshift_variant	deletion	rs773767189
	chr6:34040237	["G","A"]	267	0.127355	99.8726	-0.21707	0.099392	0.028969	GRM4	ENSP00000440556.1:p.(Arg483Cys)	missense_variant	SNV	rs188910868	benign	not provided
	chr19:43655570	["C","T"]	318	0.151681	99.8483	0.19938	0.091293	0.02897	PLAUR	ENSP00000339328.3:p.(Arg159His)	missense_variant	SNV	rs140011964	likely benign	not provided
	chr14:64743414	["C","T"]	62	0.0295731	99.9704	0.45105	0.20654	0.028976	PLEKHG3	ENSP00000247226.8:p.(Pro1124Leu)	missense_variant	SNV	rs145274580
	chr17:7797513	["A","G"]	75.021	0.0357839	99.9642	0.4055	0.1857	0.02899	DNAH2	ENSP00000458355.1:p.(Lys2688Arg)	missense_variant	SNV	rs200178145
	chr16:30095376	["G","A"]	153	0.0729788	99.927	-0.28705	0.13146	0.028995	YPEL3	ENSP00000381821.1:p.(Ala36Val)	missense_variant	SNV	rs201763714
	chr16:88842833	["C","T"]	54.001	0.0257577	99.9742	0.4828	0.22112	0.029007	GALNS		intron_variant, splice_region_variant	SNV	rs200008960	likely benign, uncertain significance	Mucopolysaccharidosis, MPS-IV-A, not provided
	chr16:1675983	["C","T"]	64.001	0.0305275	99.9695	0.44351	0.20313	0.029009	AL031708.1		NMD_transcript_variant, intron_variant	SNV	rs753142328
	chr6:28296852	["G","A"]	95	0.0453136	99.9547	-0.36411	0.16676	0.02901	PGBD1	ENSP00000259883.3:p.(Val227Ile)	missense_variant	SNV	rs140761201
	chr14:35276547	["G","A"]	379.09	0.18082	99.8192	-0.18213	0.083419	0.02901	AL121594.3		NMD_transcript_variant, intron_variant	SNV	rs150872139
	chr9:19296213	["C","G"]	51.005	0.0243286	99.9757	0.49719	0.22773	0.029023	DENND4C	ENSP00000473469.1:p.(Ser336Cys)	missense_variant	SNV	rs201208731
	chr20:63329610	["G","A"]	670.19	0.319671	99.6803	0.13812	0.063274	0.029047	COL20A1	ENSP00000414753.1:p.(Met1282Ile)	missense_variant	SNV	rs73921048
	chr1:1180264	["G","T"]	118	0.0562843	99.9437	-0.32668	0.14966	0.02905	TTLL10	ENSP00000368592.1:p.(Gly144Trp)	missense_variant	SNV	rs752866610
	chr2:168990819	["T","C"]	44.001	0.0209878	99.979	-0.53472	0.24497	0.029053	ABCB11	ENSP00000263817.6:p.(Glu297Gly)	missense_variant	SNV	rs11568372	pathogenic	Benign recurrent intrahepatic cholestasis type 2, Cholestasis, intrahepatic, of pregnancy, 3, Progressive familial intrahepatic cholestasis, Progressive familial intrahepatic cholestasis type 2, not provided
	chr4:110549786	["AACT","A"]	202	0.0963511	99.9036	0.24858	0.11389	0.029068	ENPEP	ENSP00000265162.5:p.(Tyr802del)	inframe_deletion	deletion	rs534120741
	chr5:95658508	["C","CTTTTTTTTTTTTTTTTTTTTT"]	36.257	0.0172941	99.9827	-0.59099	0.27078	0.029069	SPATA9		NMD_transcript_variant, intron_variant	insertion
	chr5:16067689	["C","T"]	47.002	0.0224193	99.9776	0.51727	0.23701	0.029074	45362	ENSP00000333181.7:p.(Glu331Lys)	missense_variant	SNV	rs199643997
	chr7:44970993	["C","G"]	61.001	0.0290966	99.9709	0.45408	0.20806	0.029079	MYO1G	ENSP00000258787.7:p.(Glu305Gln)	missense_variant	SNV	rs139240752
	chr11:212479	["C","T"]	369	0.176008	99.824	-0.18582	0.085143	0.029082	RIC8A	ENSP00000325941.5:p.(His345Tyr)	missense_variant	SNV	rs114566333
	chr3:12618598	["C","T"]	94	0.0448366	99.9552	-0.36602	0.16772	0.029085	RAF1	ENSP00000251849.4:p.(Ala42Thr)	missense_variant	SNV	rs200856000	likely benign, uncertain significance	LEOPARD syndrome 2, Noonan syndrome 5, Noonan syndrome and Noonan-related syndrome, RASopathy, not provided
	chr3:12618597	["G","A"]	94.004	0.0448385	99.9552	-0.36602	0.16772	0.029085	RAF1	ENSP00000251849.4:p.(Ala42Val)	missense_variant	SNV	rs11549992	benign, likely benign, uncertain significance	LEOPARD syndrome 2, Noonan syndrome 5, Noonan syndrome and Noonan-related syndrome, RASopathy, not provided
	chr10:132163297	["G","T"]	163	0.0777486	99.9223	0.27945	0.12805	0.029085	JAKMIP3	ENSP00000298622.4:p.(Arg768Leu)	missense_variant	SNV	rs146353018
	chr2:3741980	["T","A"]	226.01	0.107803	99.8922	0.23618	0.10823	0.029089	DCDC2C	ENSP00000382097.4:p.(Ser159Arg)	missense_variant	SNV	rs570826848
	chr4:2095875	["C","T"]	52	0.0248032	99.9752	0.49178	0.22535	0.029092	POLN	ENSP00000435506.1:p.(Val681Met)	missense_variant	SNV	rs142462434
	chr19:8947260	["G","A"]	83.002	0.0395907	99.9604	-0.3894	0.17844	0.029094	MUC16	ENSP00000381008.2:p.(Thr9837Ile)	missense_variant	SNV	rs192043112
	chr16:67184897	["C","A"]	179	0.0853804	99.9146	-0.26531	0.12158	0.029096	EXOC3L1		intron_variant, splice_region_variant	SNV	rs201742331
	chr4:177440278	["C","T"]	65.003	0.0310055	99.969	0.43987	0.20157	0.029097	AGA	ENSP00000264595.2:p.(Met92Ile)	missense_variant	SNV	rs150912713
	chr11:123885395	["C","T"]	205	0.097782	99.9022	0.24799	0.11364	0.029098	TMEM225	ENSP00000364166.2:p.(Gly11Ser)	missense_variant	SNV	rs149108305
	chr10:122083955	["C","A"]	594	0.283329	99.7167	-0.14567	0.066753	0.0291	TACC2	ENSP00000358001.1:p.(Asp485Glu)	missense_variant	SNV	rs145676536
	chr16:11390398	["G","A"]	69	0.032912	99.9671	0.42742	0.19589	0.029115	AC099489.1	ENSP00000470478.2:p.(Arg2844Trp)	missense_variant	SNV	rs114590787
	chr6:24528034	["C","G"]	74.004	0.0352988	99.9647	-0.41242	0.18902	0.029122	ALDH5A1	ENSP00000314649.3:p.(Ala417Gly)	missense_variant	SNV	rs139719918	likely benign, uncertain significance, likely pathogenic	Intellectual disability, Succinate-semialdehyde dehydrogenase deficiency, not provided
	chr2:38989263	["T","C"]	125	0.0596232	99.9404	0.3173	0.14543	0.029123	SOS1		intron_variant, splice_region_variant	SNV	rs201982464	benign, likely benign, uncertain significance	Fibromatosis, gingival, 1, Noonan syndrome, Noonan syndrome 4, Noonan syndrome and Noonan-related syndrome, RASopathy, not provided, not specified
	chr7:107959397	["C","G"]	510	0.243263	99.7567	-0.15814	0.072479	0.029123	LAMB1	ENSP00000377191.1:p.(Ala872Pro)	missense_variant	SNV	rs145746791	benign, likely benign	not provided, not specified
	chr8:39788110	["G","A"]	124.11	0.0591987	99.9408	-0.31904	0.14623	0.029125	ADAM2	ENSP00000265708.4:p.(Pro262Ser)	missense_variant	SNV	rs116616748
	chr19:18927788	["C","T"]	59.021	0.0281522	99.9718	-0.4616	0.21157	0.029128	AC002985.1		NMD_transcript_variant, intron_variant	SNV	rs201089108
	chr5:140346004	["G","A"]	596.01	0.284288	99.7157	0.14565	0.066759	0.02913	HBEGF	ENSP00000230990.6:p.(Pro43Ser)	missense_variant	SNV	rs139432818
	chr8:7056682	["T","C"]	748.01	0.35679	99.6432	0.12997	0.059573	0.029137	DEFA5	ENSP00000329890.2:p.(Ile6Val)	missense_variant	SNV	rs140785130
	chr22:23767535	["G","A"]	571.02	0.272368	99.7276	0.1478	0.067758	0.029168	CHCHD10	ENSP00000384973.3:p.(Pro34Ser)	missense_variant	SNV	rs551521196	benign, likely benign, pathogenic	Autosomal dominant mitochondrial myopathy with exercise intolerance, Frontotemporal dementia and/or amyotrophic lateral sclerosis 2, Frontotemporal dementia and/or amyotrophic lateral sclerosis 2, Lower motor neuron syndrome with late-adult onset, Lower motor neuron syndrome with late-adult onset, not provided
	chr19:3908260	["C","T"]	175	0.0834725	99.9165	0.26992	0.12375	0.029173	ATCAY		intron_variant, splice_region_variant	SNV	rs370662253	benign, likely benign	Cayman type cerebellar ataxia, not provided
	chr19:40775531	["T","G"]	345.01	0.164565	99.8354	0.19116	0.087648	0.029185	MIA		intron_variant, splice_region_variant	SNV	rs148573791
	chr19:40775531	["T","G"]	345.01	0.164565	99.8354	0.19116	0.087648	0.029185	MIA-RAB4B		NMD_transcript_variant, intron_variant, splice_region_variant	SNV	rs148573791
	chr10:59737082	["A","G"]	181.01	0.0863391	99.9137	0.26058	0.11948	0.029191	MRLN	ENSP00000488748.1:p.(Ile40Thr)	missense_variant	SNV	rs145022139
	chr2:58232097	["G","A"]	582.03	0.27762	99.7224	0.14735	0.067564	0.029193	FANCL	ENSP00000385021.3:p.(Leu38Phe)	missense_variant	SNV	rs55849827	benign, likely benign, uncertain significance	Fanconi anemia, Fanconi anemia complementation group L, not provided, not specified
	chr4:109837517	["A","G"]	759.04	0.362051	99.6379	0.12863	0.058984	0.029199	RRH	ENSP00000314992.4:p.(His211Arg)	missense_variant	SNV	rs61738574
	chr9:22003592	["T","C"]	888.04	0.423582	99.5764	0.11898	0.054556	0.029199	AL359922.1		NMD_transcript_variant, intron_variant	SNV	rs185130567
	chr8:23007219	["A","G"]	75.011	0.0357792	99.9642	0.41035	0.18817	0.029205	RHOBTB2	ENSP00000427926.1:p.(Gln347Arg)	missense_variant	SNV	rs201146480	benign	not provided
	chr1:215879002	["C","T"]	87.002	0.0414987	99.9585	0.37998	0.17426	0.029218	USH2A	ENSP00000305941.3:p.(Ala2774Thr)	missense_variant	SNV	rs111033533	benign, likely benign, uncertain significance	Retinal dystrophy, Retinitis pigmentosa 39, Usher syndrome, Usher syndrome type 2A, Usher syndrome type 2A, not provided, not specified
	chr17:16316686	["T","C"]	114	0.0543763	99.9456	-0.33198	0.15224	0.029219	PIGL	ENSP00000225609.5:p.(Leu167Pro)	missense_variant	SNV	rs145303331	uncertain significance, pathogenic	Bilateral cleft lip and palate, CHIME syndrome, Camptodactyly of finger, Coloboma, Congenital Heart Disease, Ichthyosiform Dermatosis, Intellectual Disability, and Ear Anomalies (CHIME) Syndrome, Hypertelorism, Low-set ears, Postaxial hand polydactyly, Premature birth, Scrotal hypoplasia, Wide intermamillary distance, not provided
	chr16:69385898	["G","A"]	52.001	0.0248037	99.9752	0.49173	0.22551	0.02922	TERF2	ENSP00000254942.3:p.(Pro25Leu)	missense_variant	SNV	rs749171225
	chr17:770090	["T","C"]	204.02	0.0973146	99.9027	0.24829	0.11387	0.02922	GLOD4	ENSP00000444315.2:p.(Asp437Gly)	missense_variant	SNV	rs116072465
	chr2:70661788	["C","T"]	46.002	0.0219423	99.9781	0.52256	0.23965	0.029224	ADD2		NMD_transcript_variant, intron_variant	SNV	rs781858804
	chr1:10644911	["C","T"]	2021	0.963988	99.036	-0.07914	0.036295	0.029227	CASZ1		intron_variant, splice_region_variant	SNV	rs115739667	benign	not provided
	chr11:66368608	["C","G"]	62	0.0295731	99.9704	-0.45049	0.20661	0.029228	SLC29A2	ENSP00000440329.1:p.(Ser160Thr)	missense_variant	SNV	rs764592046
	chr6:132553125	["G","A"]	159	0.0758407	99.9242	0.27831	0.12766	0.029246	TAAR8	ENSP00000275200.1:p.(Val145Met)	missense_variant	SNV	rs148940676
	chr7:124851918	["C","A"]	688.04	0.328185	99.6718	-0.13519	0.06201	0.029248	POT1	ENSP00000350249.3:p.(Gln301His)	missense_variant	SNV	rs116916706	benign, likely benign	Hereditary cancer-predisposing syndrome, Melanoma, cutaneous malignant, susceptibility to, 10, not provided, not specified
	chr6:89661496	["T","C"]	1997.1	0.952588	99.0474	0.079551	0.036489	0.029252	MDN1	ENSP00000358400.3:p.(Asp4883Gly)	missense_variant	SNV	rs114646660
	chr15:56365598	["C","A"]	222	0.105891	99.8941	-0.23799	0.10917	0.029254	TEX9	ENSP00000342169.2:p.(Thr16Asn)	missense_variant	SNV	rs145897881
	chr14:104944556	["G","A"]	36.026	0.0171839	99.9828	0.59037	0.27081	0.029259	AHNAK2	ENSP00000353114.4:p.(Thr3632Ile)	missense_variant	SNV	rs202237811
	chr19:42323778	["C","T"]	145	0.0691629	99.9308	-0.29458	0.13513	0.029267	TMEM145	ENSP00000301204.2:p.(Pro464Ser)	missense_variant	SNV	rs147902081
	chr17:82157948	["C","T"]	65	0.0310041	99.969	0.4394	0.20157	0.029269	CCDC57	ENSP00000374292.4:p.(Val681Met)	missense_variant, splice_region_variant	SNV	rs372516791
	chr2:21005391	["G","A"]	407.01	0.194138	99.8059	0.17551	0.080516	0.029275	APOB	ENSP00000233242.1:p.(Thr3826Met)	missense_variant	SNV	rs61744153	benign, likely benign, uncertain significance, likely pathogenic	Familial hypercholesterolemia, Familial hypobetalipoproteinemia 1, Familial hypobetalipoproteinemia 1, Hypercholesterolemia, autosomal dominant, type B, Hypercholesterolemia, autosomal dominant, type B, Hypercholesterolemia, familial, 1, not provided, not specified
	chr6:169237794	["C","T"]	64.001	0.0305275	99.9695	0.44307	0.20327	0.029282	THBS2	ENST00000366787.7:c.1131G>A(p.(Ser377=))	splice_region_variant, synonymous_variant	SNV	rs200880806
	chr6:131720284	["T","C"]	113	0.0538994	99.9461	0.33042	0.15159	0.029284	ENPP3		intron_variant, splice_region_variant	SNV	rs200373568
	chr16:11446839	["T","C"]	36.001	0.017172	99.9828	-0.59058	0.27095	0.029287	AC099489.1	ENSP00000470478.2:p.(Gln1518Arg)	missense_variant	SNV	rs540269710
	chr1:38873383	["G","A"]	49.002	0.0233732	99.9766	-0.50598	0.23214	0.029289	AL139260.3		NMD_transcript_variant, intron_variant	SNV	rs367677503
	chr17:14074372	["C","A"]	289	0.137849	99.8622	0.20855	0.095686	0.029292	COX10	ENSP00000261643.3:p.(Asp31Glu)	missense_variant	SNV	rs141481210	benign, likely benign, uncertain significance	Cytochrome-c oxidase deficiency disease, Leigh syndrome, not provided
	chr11:73394701	["G","C"]	688.03	0.32818	99.6718	-0.13512	0.061996	0.029297	RELT	ENSP00000064780.2:p.(Arg338Pro)	missense_variant	SNV	rs147659360
	chr12:62404227	["A","G"]	75.001	0.0357744	99.9642	0.39932	0.18322	0.029302	USP15	ENSP00000280377.5:p.(Gln933Arg)	missense_variant	SNV	rs201239312
	chr7:29064167	["AC","A"]	80.021	0.0381689	99.9618	-0.39602	0.18171	0.029307	CPVL	ENSP00000387164.1:p.(Val344TrpfsTer11)	frameshift_variant	deletion	rs777604046
	chr3:10270265	["T","C"]	274.03	0.130708	99.8693	0.21417	0.098271	0.029308	AC022384.1	ENST00000437082.5:c.912T>C(p.(Ser304=))	NMD_transcript_variant, synonymous_variant	SNV	rs145595744
	chr10:16900636	["G","A"]	192	0.0915812	99.9084	0.2558	0.11738	0.02931	CUBN	ENSP00000367064.4:p.(Thr2800Ile)	missense_variant	SNV	rs141737312	uncertain significance	Imerslund-Grasbeck syndrome, Imerslund-Grasbeck syndrome type 1
	chr10:73160428	["C","T"]	39.003	0.0186039	99.9814	0.56734	0.26033	0.029312	ECD		intron_variant, splice_region_variant	SNV	rs367716497
	chr19:7689276	["C","T"]	40.002	0.0190804	99.9809	-0.56033	0.25712	0.029317	FCER2	ENSP00000264072.6:p.(Gly295Ser)	missense_variant	SNV	rs145322667
	chr10:87228281	["C","T"]	38.03	0.0181398	99.9819	-0.57452	0.26364	0.029318	NUTM2A	ENSP00000371126.1:p.(Pro134Leu)	missense_variant	SNV	rs763795645
	chr1:198754337	["A","C"]	45.003	0.0214658	99.9785	0.52829	0.24243	0.029319	PTPRC	ENSP00000411355.3:p.(Glu1193Ala)	missense_variant	SNV	rs113148246	uncertain significance	Severe combined immunodeficiency, autosomal recessive, T cell-negative, B cell-positive, NK cell-positive
	chr17:41307906	["G","A"]	55.001	0.0262347	99.9738	0.46966	0.21552	0.029323	KRTAP16-1	ENSP00000375147.1:p.(Arg450Cys)	missense_variant	SNV	rs528350835
	chr20:43460026	["C","T"]	1818	0.86716	99.1328	0.083453	0.038297	0.029327	SRSF6		intron_variant, splice_region_variant	SNV	rs80163090	benign	not provided
	chr8:103325320	["G","A"]	830.01	0.395903	99.6041	-0.12411	0.056955	0.029334	FZD6	ENSP00000429055.1:p.(Arg405Gln)	missense_variant	SNV	rs150760762	benign	Nonsyndromic congenital nail disorder 1
	chr11:117776890	["G","A"]	55	0.0262342	99.9738	-0.47783	0.2193	0.029339	DSCAML1	ENSP00000315465.6:p.(Arg198Cys)	missense_variant	SNV	rs143374965	uncertain significance	not provided
	chr21:41494472	["G","A"]	63.003	0.0300515	99.9699	0.4461	0.20474	0.029342	TMPRSS2	ENSP00000330330.5:p.(Pro41Leu)	missense_variant	SNV	rs138651919
	chr8:6811250	["G","A"]	218	0.103983	99.896	0.24009	0.1102	0.029351	XKR5	ENSP00000483879.1:p.(Thr670Met)	missense_variant	SNV	rs199564753
	chr21:44533872	["G","A"]	127	0.0605772	99.9394	0.31484	0.14451	0.029358	TSPEAR	ENSP00000321987.4:p.(Leu119Phe)	missense_variant	SNV	rs143941725	uncertain significance	not provided
	chr22:46535961	["C","T"]	44.001	0.0209878	99.979	0.53365	0.24495	0.02936	CELSR1	ENSP00000262738.3:p.(Glu404Lys)	missense_variant	SNV	rs201107590	uncertain significance	Walker-Warburg congenital muscular dystrophy
	chr7:128866410	["A","G"]	56.001	0.0267117	99.9733	0.47344	0.21733	0.029377	AC025594.2	ENSP00000490280.1:p.?	start_lost	SNV	rs774085601
	chr2:233917432	["G","C"]	86.048	0.0410436	99.959	0.38175	0.17526	0.029391	TRPM8		5_prime_UTR_variant, splice_region_variant	SNV	rs201354159
	chr6:151585893	["T","C"]	99	0.0472216	99.9528	0.35673	0.16377	0.029393	CCDC170	ENSP00000239374.6:p.(Val366Ala)	missense_variant	SNV	rs200423775
	chr7:36281190	["G","A"]	202	0.0963511	99.9036	0.24931	0.11446	0.029395	EEPD1	ENSP00000242108.4:p.(Val336Ile)	missense_variant	SNV	rs150246825
	chr11:47333641	["G","A"]	228	0.108753	99.8912	0.23446	0.10764	0.029396	MYBPC3	ENSP00000442795.1:p.(Arg1036Cys)	missense_variant	SNV	rs61729664	benign, likely benign	Cardiomyopathy, Cardiomyopathy, Cardiovascular phenotype, Hypertrophic cardiomyopathy, Hypertrophic cardiomyopathy 4, Long QT syndrome, not provided, not specified
	chr1:179087961	["CCT","C"]	138	0.065824	99.9342	-0.29996	0.13771	0.029397	TOR3A	ENSP00000356599.3:p.(Leu231ValfsTer5)	frameshift_variant	deletion	rs535255431
	chr3:10065405	["C","T"]	47.001	0.0224188	99.9776	0.51637	0.23708	0.029409	FANCD2	ENSP00000287647.3:p.(Pro727Leu)	missense_variant	SNV	rs146509445	likely benign, uncertain significance	Fanconi anemia, Fanconi anemia complementation group D2
	chr9:37745442	["C","T"]	700	0.33389	99.6661	0.13347	0.06128	0.02941	FRMPD1	ENSP00000366995.3:p.(Pro1137Leu)	missense_variant	SNV	rs62640012
	chr9:37745442	["C","T"]	700	0.33389	99.6661	0.13347	0.06128	0.02941	AL138752.2		NMD_transcript_variant, intron_variant	SNV	rs62640012
	chr11:8413676	["GAAGA","G"]	78	0.0372049	99.9628	0.40079	0.18402	0.029413	STK33	ENSP00000320754.1:p.(Ser387ArgfsTer2)	frameshift_variant	deletion	rs774474836
	chr6:35290262	["C","G"]	1426	0.680181	99.3198	0.093686	0.043016	0.029413	ZNF76		intron_variant, splice_region_variant	SNV	rs187854965
	chr2:241159277	["G","A"]	179	0.0853804	99.9146	0.26405	0.12124	0.029417	PPP1R7	ENSP00000234038.6:p.(Arg123Gln)	missense_variant	SNV	rs34160562
	chr2:48474798	["A","G"]	212.01	0.101126	99.8989	-0.24279	0.11148	0.02942	PPP1R21	ENSP00000294952.8:p.(Ile402Val)	missense_variant	SNV	rs145162953	likely benign	not provided
	chr1:12386273	["A","G"]	179.01	0.0853852	99.9146	0.2653	0.12182	0.029426	VPS13D	ENSP00000478104.1:p.(Asn3858Ser)	missense_variant	SNV	rs147406088	likely benign	not provided
	chr17:43823998	["G","T"]	1370.2	0.653565	99.3464	-0.095851	0.044014	0.029428	MPP3	ENSP00000381430.1:p.(Ser231Tyr)	missense_variant	SNV	rs189143886
	chr3:10032845	["A","C"]	230.03	0.109721	99.8903	0.2336	0.10727	0.029429	FANCD2	ENSP00000287647.3:p.(Gln26His)	missense_variant	SNV	rs45510294	benign, likely benign, uncertain significance	Fanconi anemia, Fanconi anemia complementation group D2, not provided, not specified
	chr4:72032119	["G","A"]	156	0.0744097	99.9256	-0.28003	0.12859	0.029434	NPFFR2	ENSP00000307822.6:p.(Ser73Asn)	missense_variant	SNV	rs201021581
	chr19:43269397	["C","T"]	49.002	0.0233732	99.9766	-0.49546	0.22753	0.02944	PSG9	ENSP00000270077.3:p.(Arg12His)	missense_variant	SNV	rs142118461
	chr1:204619929	["C","T"]	1431	0.682566	99.3174	0.093836	0.043092	0.02944	LRRN2	ENSP00000356145.3:p.(Val22Met)	missense_variant	SNV	rs72753850
	chr1:28683738	["A","G"]	548.04	0.261407	99.7386	0.15191	0.069763	0.029447	GMEB1	ENST00000294409.2:c.126A>G(p.(Gln42=))	splice_region_variant, synonymous_variant	SNV	rs140686141
	chr1:93546964	["A","G"]	161	0.0767947	99.9232	0.27959	0.12841	0.029458	FNBP1L	ENSP00000473921.1:p.(His466Arg)	missense_variant	SNV	rs199677189
	chr11:46704443	["A","G"]	167	0.0796566	99.9203	0.27399	0.12584	0.029462	ZNF408	ENSP00000309606.2:p.(Asp248Gly)	missense_variant	SNV	rs146037342	uncertain significance	not provided
	chr17:47302837	["C","T"]	178	0.0849034	99.9151	-0.26533	0.12188	0.029485	ITGB3	ENSP00000452786.1:p.(Pro711Ser)	missense_variant	SNV	rs138729147	uncertain significance	Glanzmann thrombasthenia
	chr17:47302837	["C","T"]	178	0.0849034	99.9151	-0.26533	0.12188	0.029485	AC068234.1	ENSP00000456711.2:p.(Pro700Ser)	NMD_transcript_variant, missense_variant	SNV	rs138729147	uncertain significance	Glanzmann thrombasthenia
	chr22:35082545	["G","A"]	64.001	0.0305275	99.9695	0.44241	0.20323	0.029494	ISX	ENSP00000311492.6:p.(Arg86His)	missense_variant	SNV	rs202000999
	chr3:195790111	["G","A"]	163	0.0777486	99.9223	-0.27803	0.12772	0.029494	MUC4	ENSP00000417498.3:p.(Ser490Phe)	missense_variant	SNV	rs189561765
	chr14:45189130	["A","G"]	85.002	0.0405447	99.9595	-0.38468	0.17673	0.029506	FANCM	ENSP00000267430.5:p.(His1703Arg)	missense_variant	SNV	rs146897650	likely benign, uncertain significance	Fanconi anemia, not provided
	chr3:150666850	["C","G"]	86.004	0.0410227	99.959	-0.3777	0.17353	0.029515	ERICH6	ENSP00000295910.6:p.(Lys555Asn)	missense_variant	SNV	rs143717273
	chr19:34300934	["C","T"]	167	0.0796566	99.9203	0.2731	0.12548	0.02952	KIAA0355	ENSP00000299505.4:p.(Thr154Met)	missense_variant	SNV	rs146643118
	chr8:10607196	["G","C"]	50	0.0238493	99.9762	-0.50024	0.22985	0.029528	RP1L1	ENSP00000371923.3:p.(Ser2301Cys)	missense_variant	SNV	rs199631825	benign, uncertain significance	Occult macular dystrophy, not provided
	chr17:4064358	["T","C"]	41.001	0.0195569	99.9804	0.55224	0.25375	0.029536	ZZEF1		intron_variant, splice_region_variant	SNV	rs368428621
	chr14:59465134	["G","A"]	361.01	0.172197	99.8278	0.18594	0.085439	0.029539	GPR135	ENST00000481661.1:c.93C>T(p.(Gly31=))	NMD_transcript_variant, synonymous_variant	SNV	rs751526147
	chr17:78840457	["C","T"]	231	0.110184	99.8898	-0.2329	0.10703	0.029547	USP36		NMD_transcript_variant, intron_variant	SNV	rs551634367
	chr19:50519391	["G","A"]	107	0.0510374	99.949	0.34022	0.15634	0.029551	LRRC4B	ENSP00000373853.3:p.(His108Tyr)	missense_variant	SNV	rs201823891
	chr9:136984903	["TCTGCACGCGGAAGGTGGAACCG","T"]	201.02	0.0958836	99.9041	0.25042	0.11508	0.029561	AL807752.7		NMD_transcript_variant, intron_variant	deletion	rs769734368
	chr9:136984903	["TCTGCACGCGGAAGGTGGAACCG","T"]	201.02	0.0958836	99.9041	0.25042	0.11508	0.029561	LCNL1	ENSP00000386162.2:p.(His131AlafsTer71)	frameshift_variant	deletion	rs769734368
	chr12:56083885	["G","A"]	33.001	0.015741	99.9843	-0.61558	0.28291	0.029565	ERBB3	ENSP00000267101.3:p.(Asp73Asn)	missense_variant	SNV	rs143770796
	chr19:49183151	["A","C"]	948.05	0.452206	99.5478	0.11535	0.053014	0.029567	TRPM4	ENSP00000252826.4:p.(Asp561Ala)	missense_variant	SNV	rs56355369	benign, likely benign, uncertain significance	Arrhythmogenic right ventricular cardiomyopathy, Cardiomyopathy, Cardiovascular phenotype, Progressive familial heart block type IB, Ventricular fibrillation, not provided, not specified
	chr11:47286445	["G","A"]	41.001	0.0195569	99.9804	0.5521	0.25376	0.029582	MADD	ENSP00000310933.4:p.(Arg855Gln)	missense_variant	SNV	rs146550074
	chr17:3691647	["G","A"]	118	0.0562843	99.9437	-0.3256	0.14966	0.029586	P2RX5-TAX1BP3	ENST00000550383.1:c.285C>T(p.(Ala95=))	NMD_transcript_variant, synonymous_variant	SNV	rs137893234
	chr2:157416069	["G","A"]	62.001	0.0295736	99.9704	0.45007	0.20688	0.029588	CYTIP	ENSP00000264192.3:p.(Pro230Ser)	missense_variant	SNV	rs148852005
	chr11:64262732	["G","A"]	34	0.0162175	99.9838	0.60627	0.27868	0.029593	PLCB3	ENSP00000443631.1:p.(Arg760His)	missense_variant	SNV	rs556404139
	chr3:140448591	["C","T"]	123	0.0586692	99.9413	-0.31889	0.14659	0.029597	CLSTN2	ENSP00000402460.2:p.(Thr287Met)	missense_variant	SNV	rs141462318
	chr8:41718159	["G","A"]	195.01	0.0930169	99.907	-0.25334	0.11645	0.0296	ANK1	ENSP00000265709.8:p.(Arg418Cys)	missense_variant	SNV	rs142626656	likely benign, uncertain significance	Hereditary spherocytosis type 1, Spherocytosis, not provided
	chr10:31527105	["GGAA","G"]	130.02	0.0620176	99.938	0.30857	0.14185	0.029605	ZEB1	ENSP00000354487.5:p.(Glu1077del)	inframe_deletion	deletion	rs760980235
	chr1:13116086	["G","C"]	217.11	0.103558	99.8964	-0.23812	0.10946	0.029605	HNRNPCL2	ENSP00000479203.2:p.(Tyr105Ter)	stop_gained	SNV	rs201384678
	chr2:191836186	["C","T"]	72.001	0.0343434	99.9657	-0.41173	0.18927	0.029607	CAVIN2	ENSP00000305675.4:p.(Glu339Lys)	missense_variant	SNV	rs116342827
	chr17:80290581	["C","T"]	204	0.097305	99.9027	0.24839	0.11419	0.029609	RNF213	ENSP00000425956.2:p.(Pro424Leu)	missense_variant	SNV	rs151048031	benign	not provided
	chr15:24982255	["A","G"]	242.02	0.11544	99.8846	-0.22751	0.10459	0.029615	AC124312.1		3_prime_UTR_variant, NMD_transcript_variant	SNV	rs540409078
	chr3:49718209	["C","CCAGCGGCGG"]	694.09	0.331071	99.6689	0.13462	0.061888	0.029621	AMIGO3	ENSP00000323096.7:p.(Cys416_Arg418dup)	inframe_insertion	insertion	rs543098573
	chr19:17540392	["C","T"]	72	0.034343	99.9657	0.4166	0.19153	0.029622	FAM129C	ENSP00000335040.3:p.(Thr358Met)	missense_variant, splice_region_variant	SNV	rs140392723
	chr19:45052876	["C","T"]	65.001	0.0310045	99.969	0.43872	0.20172	0.029638	CLASRP	ENSP00000221455.3:p.(Pro95Ser)	missense_variant	SNV	rs150594731
	chr16:31273397	["G","A"]	499.12	0.238073	99.7619	0.15852	0.072891	0.029649	ITGAM	ENSP00000441691.2:p.(Arg246Gln)	missense_variant	SNV	rs199671976	benign	not provided
	chr7:101314481	["G","A"]	326.01	0.155502	99.8445	0.19583	0.090051	0.029659	IFT22		3_prime_UTR_variant, NMD_transcript_variant	SNV	rs146660827
	chr5:177509566	["G","C"]	118	0.0562843	99.9437	-0.32578	0.14981	0.029666	DOK3	ENSP00000349727.4:p.(Ala48Gly)	missense_variant	SNV	rs147467860
	chr2:219243275	["G","A"]	1836	0.875745	99.1243	0.082856	0.038103	0.029666	GLB1L	ENSP00000295759.7:p.(Arg38Trp)	missense_variant	SNV	rs147143842
	chr4:186280258	["T","C"]	300.03	0.14311	99.8569	0.20457	0.094078	0.029674	F11	ENSP00000384957.2:p.(Phe301Leu)	missense_variant	SNV	rs121965064	likely pathogenic, pathogenic	Factor XI, Hereditary factor XI deficiency disease, Plasma factor XI deficiency, not provided
	chr14:96289721	["G","C"]	373	0.177916	99.8221	0.18278	0.084058	0.029677	ATG2B	ENSP00000353010.4:p.(Arg1981Gly)	missense_variant	SNV	rs144991946
	chr18:31546033	["T","C"]	908.1	0.43315	99.5668	0.11821	0.054365	0.02968	DSG2	ENSP00000261590.8:p.(Ser883Pro)	missense_variant	SNV	rs34417028	benign	Arrhythmogenic right ventricular dysplasia 10, Cardiomyopathy, Cardiomyopathy, Restrictive cardiomyopathy, not provided, not specified
	chr1:28742931	["G","A"]	898.03	0.428347	99.5717	-0.11837	0.05444	0.029685	YTHDF2	ENSP00000444660.1:p.(Val221Met)	missense_variant	SNV	rs61787570
	chr1:21834874	["C","T"]	52.001	0.0248037	99.9752	0.49027	0.22549	0.029686	HSPG2	ENSP00000363827.3:p.(Glu3509Lys)	missense_variant	SNV	rs143210045	uncertain significance	Lethal Kniest-like syndrome, Schwartz-Jampel syndrome, not provided
	chr3:47916251	["T","C"]	365.03	0.174114	99.8259	0.18528	0.085219	0.029695	MAP4	ENSP00000407602.2:p.(Thr543Ala)	missense_variant	SNV	rs138046751
	chr11:125951950	["G","A"]	137	0.065347	99.9347	0.30197	0.1389	0.029703	VSIG10L2	ENSP00000491467.1:p.(Gly458Ser)	missense_variant	SNV	rs530604568
	chr2:151462944	["G","A"]	65.002	0.031005	99.969	0.43854	0.20173	0.029718	RIF1	ENSP00000243326.4:p.(Ala1142Thr)	missense_variant	SNV	rs137963675
	chr11:120440175	["A","G"]	175.03	0.0834868	99.9165	0.26723	0.12293	0.029722	ARHGEF12	ENSP00000380942.2:p.(His349Arg)	missense_variant	SNV	rs187048571
	chr19:48626361	["G","T"]	340.01	0.16218	99.8378	-0.19083	0.087786	0.029722	SPHK2	ENST00000599029.2:c.402G>T(p.(Gly134=))	splice_region_variant, synonymous_variant	SNV	rs200771360
	chr19:2078238	["C","T"]	81.002	0.0386368	99.9614	-0.39254	0.18058	0.029725	MOB3A	ENSP00000349575.2:p.(Arg108Gln)	missense_variant	SNV	rs141394714
	chr16:2181024	["T","C"]	767.35	0.366015	99.634	-0.12794	0.058859	0.029727	CASKIN1	ENSP00000345436.6:p.(Lys782Glu)	missense_variant	SNV	rs183093419
	chr5:178263276	["G","A"]	28.002	0.0133565	99.9866	-0.66775	0.30719	0.029728	COL23A1	ENSP00000375069.3:p.(Pro191Ser)	missense_variant	SNV	rs117321095
	chr22:23779334	["T","C"]	1538.1	0.733651	99.2663	0.090338	0.04156	0.029734	MMP11	ENSP00000215743.3:p.(Ser86Pro)	missense_variant	SNV	rs28363648
	chr4:140622761	["C","T"]	319	0.152158	99.8478	-0.19808	0.091127	0.029735	TBC1D9	ENSP00000411197.2:p.(Gly1079Arg)	missense_variant	SNV	rs201150614
	chr11:45928708	["C","T"]	51.001	0.0243267	99.9757	0.49464	0.22757	0.029738	LARGE2	ENSP00000432869.1:p.(Arg677Cys)	missense_variant	SNV	rs2271851
	chr21:10570488	["G","A"]	48.003	0.0228967	99.9771	0.50976	0.23453	0.029742	TPTE	ENSP00000484403.1:p.(Arg245His)	missense_variant	SNV	rs371995616
	chr15:89210422	["G","A"]	284	0.135464	99.8645	0.20939	0.096342	0.029752	RLBP1	ENSP00000268125.5:p.(Leu273Phe)	missense_variant	SNV	rs140570189	benign, likely benign	not provided, not specified
	chr11:59844053	["C","T"]	148	0.0705938	99.9294	0.29044	0.13364	0.029759	GIF	ENSP00000257248.2:p.(Val28Ile)	missense_variant, splice_region_variant	SNV	rs139090732	uncertain significance	Hereditary intrinsic factor deficiency
	chr4:108032331	["C","G"]	145	0.0691629	99.9308	0.29341	0.13502	0.029774	HADH	ENSP00000425952.2:p.(Phe297Leu)	missense_variant	SNV	rs201019894	uncertain significance	Monogenic diabetes
	chr3:47001977	["C","A"]	129	0.0615311	99.9385	-0.31107	0.14315	0.029784	NBEAL2	ENSP00000415034.2:p.(Arg1614Ser)	missense_variant	SNV	rs200608141	uncertain significance	Gray platelet syndrome
	chr12:110640473	["G","A"]	128	0.0610541	99.9389	-0.31226	0.1437	0.029785	TCTN1	ENSP00000380779.4:p.(Val312Ile)	missense_variant	SNV	rs118057448	uncertain significance	Joubert syndrome, Joubert syndrome 13, Meckel-Gruber syndrome, not provided
	chr9:98126659	["C","G"]	67	0.031958	99.968	0.43195	0.19878	0.029786	CORO2A	ENSP00000364218.4:p.(Glu446Gln)	missense_variant	SNV	rs200720818
	chr22:24321549	["C","T"]	107	0.0510374	99.949	-0.3414	0.15712	0.029797	SPECC1L	ENSP00000393363.1:p.(Thr190Met)	missense_variant	SNV	rs142144652
	chr22:24321549	["C","T"]	107	0.0510374	99.949	-0.3414	0.15712	0.029797	SPECC1L-ADORA2A	ENSP00000351480.2:p.(Thr190Met)	NMD_transcript_variant, missense_variant	SNV	rs142144652
	chr18:33743239	["C","T"]	143	0.0682089	99.9318	-0.2935	0.13508	0.029802	ASXL3	ENSP00000269197.4:p.(Pro1131Ser)	missense_variant	SNV	rs189035129	benign	not provided
	chr10:16484796	["A","T"]	59.006	0.028145	99.9719	-0.45969	0.21157	0.029804	PTER	ENSP00000367239.1:p.(Arg138Trp)	missense_variant	SNV	rs142960728
	chr14:75176404	["T","C"]	89	0.0424517	99.9575	-0.37432	0.17229	0.029812	TMED10	ENSP00000303145.4:p.(Glu59Gly)	missense_variant	SNV	rs138684608
	chr9:92638148	["C","T"]	255	0.121631	99.8784	0.22145	0.10193	0.029816	IPPK	ENSP00000287996.3:p.(Val257Met)	missense_variant	SNV	rs34137699
	chr12:64431578	["C","A"]	83.001	0.0395903	99.9604	0.38755	0.1784	0.029828	XPOT	ENSP00000327821.5:p.(Gln673Lys)	missense_variant	SNV	rs144557344
	chr16:83032186	["G","A"]	486	0.231815	99.7682	-0.16034	0.073811	0.029833	CDH13	ENSP00000268613.10:p.(Val159Ile)	missense_variant	SNV	rs200199969	likely benign	not provided
	chr17:6780529	["T","A"]	105.01	0.0500882	99.9499	0.34583	0.15922	0.029859	FBXO39	ENSP00000321386.4:p.(Ser221Thr)	missense_variant	SNV	rs4143218
	chr17:81549306	["C","T"]	67.001	0.0319585	99.968	0.43119	0.19854	0.029869	FAAP100	ENSP00000333283.8:p.(Asp435Asn)	missense_variant	SNV	rs374832539
	chr9:128629139	["G","A"]	341.01	0.162657	99.8373	-0.19107	0.087976	0.029869	SPTAN1	ENSP00000487444.1:p.(Arg2241Gln)	missense_variant	SNV	rs188465709
	chr17:41065649	["G","T"]	71.011	0.0338712	99.9661	-0.41889	0.19287	0.029871	KRTAP2-4	ENSP00000377583.2:p.(Pro66His)	missense_variant	SNV	rs753903744
	chr1:25974484	["C","T"]	68.001	0.0324355	99.9676	-0.42842	0.19728	0.029882	PAFAH2	ENSP00000363400.3:p.(Val309Ile)	missense_variant	SNV	rs138553792
	chr3:35683718	["C","T"]	68.002	0.032436	99.9676	-0.428	0.19709	0.029889	ARPP21		intron_variant, splice_region_variant	SNV	rs376125168
	chr1:12126175	["C","T"]	88.002	0.0419757	99.958	-0.37623	0.17325	0.02989	TNFRSF8		intron_variant, splice_region_variant	SNV	rs201255682	likely benign	not provided
	chr19:1241962	["A","G"]	90.027	0.0429416	99.9571	0.36837	0.16964	0.029897	ATP5F1D	ENSP00000378995.1:p.(Met38Val)	missense_variant	SNV	rs199675494
	chr6:10898075	["C","T"]	1759	0.839017	99.161	0.084568	0.038945	0.029897	AL024498.2		3_prime_UTR_variant, NMD_transcript_variant	SNV	rs189323193
	chr6:10898075	["C","T"]	1759	0.839017	99.161	0.084568	0.038945	0.029897	SYCP2L	ENSP00000283141.6:p.(Ser134Leu)	missense_variant	SNV	rs189323193
	chr22:50275815	["G","A"]	182.01	0.0868161	99.9132	-0.26048	0.11996	0.029903	PLXNB2		intron_variant, splice_region_variant	SNV	rs201524381
	chr5:141388702	["T","G"]	563.02	0.268552	99.7314	-0.14889	0.068572	0.029908	PCDHGB4	ENSP00000428288.1:p.(Val273Gly)	missense_variant	SNV	rs201901866
	chr19:40075267	["T","C"]	422.27	0.201417	99.7986	0.17258	0.07948	0.029909	ZNF780A	ENSP00000400997.1:p.(Lys393Arg)	missense_variant	SNV	rs138107400
	chr13:27978447	["C","A"]	140	0.066778	99.9332	0.29476	0.13576	0.029913	URAD	ENSP00000333490.4:p.(Glu61Ter)	stop_gained	SNV	rs1009435227
	chr1:1471970	["C","T"]	37.009	0.0176528	99.9823	0.58006	0.26717	0.029925	ATAD3B	ENSP00000311766.7:p.(Ala29Val)	missense_variant	SNV	rs533360758
	chr1:113713367	["A","T"]	42.004	0.0200353	99.98	0.54472	0.2509	0.02993	PHTF1	ENSP00000358617.1:p.(Ile232Asn)	missense_variant	SNV	rs370038421
	chr14:75717944	["A","G"]	79.005	0.0376842	99.9623	0.39713	0.18292	0.02993	TTLL5	ENSP00000298832.9:p.(Lys275Arg)	missense_variant	SNV	rs145430209	benign	not provided
	chr10:133275530	["C","T"]	74.001	0.0352974	99.9647	0.41049	0.18908	0.029938	ADAM8	ENSP00000453302.1:p.(Trp35Ter)	stop_gained	SNV	rs201292922
	chr10:70435632	["G","A"]	96	0.0457906	99.9542	0.36057	0.16609	0.029939	NODAL	ENSP00000287139.3:p.(Pro182Leu)	missense_variant	SNV	rs143239895	likely benign	Visceral heterotaxy 5, autosomal
	chr18:627190	["G","A"]	797.06	0.380186	99.6198	0.12587	0.057978	0.02994	CLUL1	ENSP00000441726.1:p.(Glu225Lys)	missense_variant	SNV	rs146434876
	chr15:40264811	["G","A"]	74	0.0352969	99.9647	-0.41013	0.18893	0.029947	BUB1B-PAK6	ENSP00000406873.1:p.(Arg9His)	missense_variant	SNV	rs61733786
	chr15:40264811	["G","A"]	74	0.0352969	99.9647	-0.41013	0.18893	0.029947	PAK6	ENSP00000453858.1:p.(Arg9His)	missense_variant	SNV	rs61733786
	chr1:53967781	["G","C"]	225	0.107322	99.8927	0.23626	0.10883	0.029947	LRRC42	ENSP00000360421.3:p.(Val377Leu)	missense_variant	SNV	rs150193165
	chr8:132919478	["C","T"]	117	0.0558073	99.9442	0.32618	0.15028	0.029967	TG	ENSP00000220616.4:p.(Pro1494Leu)	missense_variant	SNV	rs146498231	uncertain significance	Iodotyrosyl coupling defect, not provided
	chr17:6640147	["C","T"]	57.001	0.0271886	99.9728	0.46713	0.21523	0.029979	AC004706.4	ENSP00000488967.1:p.(Arg57Gln)	missense_variant	SNV	rs753493093
	chr16:72112475	["C","T"]	254	0.121154	99.8788	-0.22158	0.10209	0.029981	DHX38	ENSP00000268482.3:p.(Thr1221Met)	missense_variant	SNV	rs137867582	likely benign	not provided
	chr5:140787710	["A","G"]	352.01	0.167904	99.8321	0.18828	0.086757	0.029995	PCDHA1	ENSP00000420840.2:p.(Ile474Val)	missense_variant	SNV	rs150635079
	chr12:120224324	["C","T"]	63.001	0.0300506	99.9699	0.44447	0.20481	0.029996	PXN	ENSP00000489840.1:p.(Val23Met)	missense_variant	SNV	rs202176482
	chr8:23437148	["C","T"]	29	0.0138326	99.9862	0.63351	0.29192	0.029997	ENTPD4	ENSP00000351520.4:p.(Arg387Gln)	missense_variant	SNV	rs146688903
	chr16:72101594	["A","C"]	114.01	0.0543811	99.9456	0.32836	0.15132	0.030018	DHX38	ENSP00000268482.3:p.(Asp494Ala)	missense_variant	SNV	rs148774432	likely benign	not provided
	chr1:158398842	["T","C"]	43.001	0.0205109	99.9795	0.53815	0.24801	0.030022	OR10T2	ENSP00000334115.1:p.(Met209Val)	missense_variant	SNV	rs201456851
	chr1:32771223	["C","T"]	476.25	0.227164	99.7728	0.16265	0.074959	0.030022	KIAA1522	ENSP00000383851.2:p.(Pro682Ser)	missense_variant	SNV	rs199566536
	chr1:15445703	["C","T"]	24.008	0.0114515	99.9885	0.71991	0.33182	0.03004	CTRC	ENSP00000365116.4:p.(Pro249Leu)	missense_variant	SNV	rs142560329	uncertain significance, likely pathogenic	Hereditary pancreatitis, not provided
	chr17:3716789	["C","A"]	47	0.0224183	99.9776	0.5147	0.23724	0.030043	ITGAE	ENSP00000263087.4:p.(Val1115Phe)	missense_variant	SNV	rs186636209
	chr8:144506498	["C","T"]	42.001	0.0200339	99.98	0.54394	0.25072	0.030045	GPT		intron_variant, splice_region_variant	SNV	rs375588825
	chr15:33772059	["G","A"]	276.01	0.131653	99.8683	0.21343	0.098379	0.030051	RYR3	ENSP00000483166.1:p.(Val2986Ile)	missense_variant	SNV	rs189282419	likely benign	Epileptic encephalopathy
	chr8:48731401	["C","T"]	1223.1	0.583401	99.4166	-0.10122	0.046659	0.030053	EFCAB1	ENSP00000262103.3:p.(Arg54Gln)	missense_variant	SNV	rs74697155
	chr22:50419395	["C","T"]	132	0.0629621	99.937	0.30824	0.14209	0.030054	PPP6R2	ENSP00000216061.5:p.(Arg260Trp)	missense_variant	SNV	rs150082460
	chr22:19852234	["CCTG","C"]	540	0.257572	99.7424	0.15342	0.07072	0.030057	RTL10	ENSP00000386111.1:p.(Gln9del)	inframe_deletion	deletion	rs549013869
	chr4:989390	["C","T"]	598.01	0.285242	99.7148	0.1453	0.066978	0.030058	SLC26A1	ENSP00000354721.2:p.(Gly517Arg)	missense_variant	SNV	rs187110381	benign, likely benign	not provided
	chr11:48245627	["C","T"]	135	0.064393	99.9356	0.30422	0.14024	0.03006	OR4X2	ENSP00000485431.1:p.(Pro175Leu)	missense_variant	SNV	rs114234343
	chr6:117383402	["G","T"]	39	0.0186024	99.9814	-0.56444	0.2602	0.030066	ROS1	ENSP00000357494.3:p.(Thr804Asn)	missense_variant	SNV	rs200615700	likely benign	not provided
	chr20:38364577	["G","A"]	564	0.26902	99.731	0.14931	0.068833	0.030067	LBP	ENSP00000217407.2:p.(Gly249Asp)	missense_variant, splice_region_variant	SNV	rs73909012	benign	not provided
	chr2:237344571	["T","C"]	126.01	0.0601049	99.9399	-0.31414	0.14482	0.030068	COL6A3	ENSP00000295550.4:p.(Lys2483Glu)	missense_variant	SNV	rs139260335	uncertain significance, likely pathogenic, pathogenic	Bethlem myopathy 1, Collagen 6-related myopathy, not provided
	chr19:7898742	["C","A"]	101	0.0481755	99.9518	0.35084	0.16174	0.030071	LRRC8E	ENSP00000479953.1:p.(Pro74Thr)	missense_variant	SNV	rs201265081
	chr15:100155185	["G","T"]	178	0.0849034	99.9151	0.26405	0.12174	0.030087	ADAMTS17	ENSP00000268070.4:p.(Phe439Leu)	missense_variant	SNV	rs147286623	benign, uncertain significance	Weill-Marchesani 4 syndrome, recessive, not provided
	chr19:57235249	["A","G"]	40.003	0.0190808	99.9809	0.55726	0.25693	0.030089	AURKC	ENST00000302804.11:c.762A>G(p.(Val254=))	splice_region_variant, synonymous_variant	SNV	rs55898757	uncertain significance	Infertility associated with multi-tailed spermatozoa and excessive DNA
	chr12:85805807	["C","G"]	60.002	0.0286201	99.9714	0.455	0.20979	0.030096	RASSF9	ENSP00000354884.3:p.(Arg68Pro)	missense_variant	SNV	rs200958553
	chr11:5131945	["T","C"]	224	0.106845	99.8932	-0.23478	0.10826	0.0301	OR52A5	ENSP00000303469.1:p.(Gln233Arg)	missense_variant	SNV	rs143181883
	chr12:87996485	["C","T"]	131.01	0.0624899	99.9375	-0.30807	0.14205	0.030106	C12orf50	ENSP00000298699.2:p.(Glu124Lys)	missense_variant, splice_region_variant	SNV	rs146964348
	chr5:16668294	["G","C"]	54.001	0.0257577	99.9742	0.47957	0.22113	0.030107	MYO10	ENSP00000274203.10:p.(Leu2031Val)	missense_variant	SNV	rs202117220
	chr7:26185116	["G","C"]	728.01	0.34725	99.6527	0.13124	0.060518	0.03011	NFE2L3	ENSP00000056233.3:p.(Ser473Thr)	missense_variant	SNV	rs148970492
	chr7:102457870	["G","T"]	86	0.0410207	99.959	0.38032	0.17537	0.030113	ALKBH4	ENSP00000292566.3:p.(Leu145Met)	missense_variant	SNV	rs141457125
	chr8:22102534	["G","A"]	353.01	0.168381	99.8316	-0.18901	0.087157	0.030114	FAM160B2	ENSP00000289921.6:p.(Gly667Arg)	missense_variant	SNV	rs7822461
	chr7:55154107	["G","A"]	76.001	0.0362514	99.9637	-0.40515	0.18682	0.030116	EGFR	ENSP00000275493.2:p.(Glu282Lys)	missense_variant	SNV	rs199796955	benign, uncertain significance	EGFR-related lung cancer, not provided
	chr3:168043445	["T","C"]	121	0.0577152	99.9423	-0.31799	0.14664	0.03012	GOLIM4	ENSP00000417354.1:p.(Asn151Asp)	missense_variant	SNV	rs144070059
	chr12:27003328	["C","G"]	76	0.0362509	99.9637	-0.40421	0.18641	0.030135	TM7SF3	ENSP00000342322.4:p.(Glu52Gln)	missense_variant	SNV	rs142802356
	chr19:12400379	["C","A"]	28.002	0.0133565	99.9866	0.66582	0.30707	0.030136	AC008758.4		NMD_transcript_variant, intron_variant	SNV	rs540141599
	chr22:36877628	["G","T"]	156	0.0744097	99.9256	0.27861	0.12849	0.030136	NCF4		3_prime_UTR_variant, splice_region_variant	SNV	rs145005349
	chr19:40882336	["A","G"]	155.01	0.0739375	99.9261	0.28387	0.13092	0.030137	AC008537.1		NMD_transcript_variant, intron_variant	SNV	rs182571506
	chr9:70537253	["C","T"]	841.03	0.401159	99.5988	0.12201	0.056271	0.03014	TRPM3	ENSP00000350140.2:p.(Arg1279Gln)	missense_variant	SNV	rs141399885
	chr13:48411503	["C","A"]	1761.1	0.840019	99.16	-0.083906	0.038698	0.030145	LPAR6	ENSP00000367691.3:p.(Trp307Cys)	missense_variant	SNV	rs17071686	benign, likely benign, uncertain significance	Retinoblastoma, not provided
	chr12:5854134	["C","T"]	548.06	0.261417	99.7386	0.15137	0.069815	0.030146	ANO2	ENSP00000440981.2:p.(Ser181Asn)	missense_variant	SNV	rs188188562
	chr12:193374	["G","A"]	117	0.0558073	99.9442	-0.32679	0.15073	0.030155	SLC6A12	ENSP00000352702.4:p.(Ala478Val)	missense_variant	SNV	rs201403020
	chr3:51709080	["G","A"]	46	0.0219413	99.9781	-0.51971	0.23971	0.030157	GRM2	ENSP00000378492.3:p.(Val33Met)	missense_variant	SNV	rs200623206
	chr5:13717497	["C","T"]	108	0.0515144	99.9485	0.33911	0.15642	0.030167	DNAH5	ENSP00000265104.4:p.(Val4175Met)	missense_variant	SNV	rs148123430	uncertain significance	Primary ciliary dyskinesia, Primary ciliary dyskinesia 3, not provided
	chr11:47240211	["A","G"]	1700.2	0.810971	99.189	0.085633	0.0395	0.030167	ACP2	ENSP00000256997.3:p.(Phe393Leu)	missense_variant	SNV	rs145420520	benign	not provided
	chr7:150974946	["G","C"]	65	0.0310041	99.969	-0.43694	0.20155	0.030171	KCNH2		intron_variant, splice_region_variant	SNV	rs72549419	benign, likely benign, uncertain significance	Cardiac arrhythmia, Long QT syndrome, Long QT syndrome 2, not provided, not specified
	chr12:109930594	["C","T"]	76	0.0362509	99.9637	0.40446	0.18657	0.030173	TCHP		NMD_transcript_variant, intron_variant	SNV	rs534722290
	chr19:53109860	["C","T"]	272.06	0.129769	99.8702	-0.21388	0.09866	0.030173	ZNF415	ENSP00000395055.2:p.(Gly62Asp)	missense_variant	SNV	rs146097002
	chr12:62553178	["T","G"]	105	0.0500835	99.9499	0.34388	0.15863	0.030175	MON2		intron_variant, splice_region_variant	SNV	rs187312472
	chr8:143720286	["C","T"]	282.01	0.134515	99.8655	0.20972	0.096742	0.030178	MAPK15	ENSP00000337691.4:p.(Arg260Trp)	missense_variant, splice_region_variant	SNV	rs35925379
	chr2:227027994	["G","A"]	207	0.098736	99.9013	0.24567	0.11334	0.030195	COL4A4	ENSP00000379866.3:p.(Pro1330Leu)	missense_variant	SNV	rs201578201	benign, uncertain significance	Alport syndrome, not provided, not specified
	chr17:38711868	["G","A"]	46.001	0.0219418	99.9781	-0.51929	0.23958	0.030198	MLLT6	ENSP00000479910.1:p.(Gly192Arg)	missense_variant	SNV	rs201581348
	chr13:45337514	["A","C"]	72.024	0.0343544	99.9656	0.41516	0.19154	0.0302	TPT1	ENSP00000477781.1:p.(Leu186Val)	missense_variant	SNV	rs376154815
	chr12:123221798	["G","A"]	84	0.0400668	99.9599	-0.38444	0.17737	0.030201	MPHOSPH9	ENSP00000475489.1:p.(Ser149Leu)	missense_variant	SNV	rs201876941
	chr9:130306240	["G","A"]	437.02	0.208452	99.7915	0.16847	0.077732	0.03021	HMCN2	ENSP00000485357.1:p.(Arg642His)	missense_variant	SNV	rs557231040
	chr16:88734404	["A","T"]	169	0.0806105	99.9194	-0.27109	0.12508	0.030212	PIEZO1	ENSP00000301015.9:p.(Met711Lys)	missense_variant	SNV	rs534048899
	chr16:58708286	["C","T"]	142	0.0677319	99.9323	-0.29621	0.13668	0.030217	GOT2	ENSP00000245206.5:p.(Arg393Gln)	missense_variant	SNV	rs151225545	likely benign	not provided
	chr13:38687876	["C","A"]	45	0.0214643	99.9785	-0.5255	0.24248	0.030222	FREM2	ENSP00000280481.7:p.(Gln178Lys)	missense_variant	SNV	rs148774506	uncertain significance	Fraser syndrome 2
	chr21:10569533	["G","T"]	278.21	0.132702	99.8673	-0.21222	0.097928	0.030231	TPTE	ENSP00000484403.1:p.(Arg221Ser)	missense_variant	SNV	rs1450717329
	chr7:100576243	["G","A"]	106	0.0505605	99.9494	-0.3428	0.15819	0.030237	LRCH4	ENSP00000309689.6:p.(Arg545Cys)	missense_variant	SNV	rs141807671
	chr1:11957885	["C","T"]	80	0.0381588	99.9618	0.39422	0.18193	0.03024	PLOD1	ENSP00000196061.4:p.(Thr262Ile)	missense_variant	SNV	rs147940796	uncertain significance	Ehlers-Danlos syndrome, hydroxylysine-deficient, not provided
	chr5:177538938	["A","C"]	95.002	0.0453146	99.9547	-0.36142	0.16679	0.030241	FAM193B	ENSP00000422131.1:p.(Asp140Glu)	missense_variant	SNV	rs200354448
	chr11:619087	["G","T"]	49.004	0.0233742	99.9766	0.50319	0.23221	0.030242	CDHR5	ENSP00000351118.3:p.(Pro491His)	missense_variant	SNV	rs200005257
	chr4:15991280	["G","A"]	53.001	0.0252807	99.9747	-0.48364	0.22319	0.030242	PROM1	ENSP00000426809.1:p.(Pro642Leu)	missense_variant	SNV	rs555436815	uncertain significance	not provided
	chr2:233779719	["C","T"]	77.001	0.0367284	99.9633	0.40242	0.18571	0.030248	MROH2A	ENSP00000477597.1:p.(Ser48Leu)	missense_variant	SNV	rs201099982
	chr16:1256653	["C","T"]	86	0.0410207	99.959	0.38075	0.17572	0.030252	TPSD1	ENSP00000211076.3:p.(Gln74Ter)	stop_gained	SNV	rs149185735
	chr1:156293114	["A","G"]	229.03	0.109244	99.8908	-0.233	0.10754	0.030264	GLMP	ENSP00000354553.1:p.(Met384Thr)	missense_variant	SNV	rs146444571
	chr7:138628326	["C","T"]	98.002	0.0467455	99.9533	0.35626	0.16444	0.030273	SVOPL	ENSP00000405482.2:p.(Ala301Thr)	missense_variant	SNV	rs142884011
	chr1:40304532	["G","A"]	80.001	0.0381593	99.9618	0.39365	0.1817	0.030279	COL9A2		intron_variant, splice_region_variant	SNV	rs368209124	likely benign, uncertain significance	Epiphyseal dysplasia, multiple, 2, not provided
	chr16:284926	["G","A"]	127	0.0605772	99.9394	0.3131	0.14453	0.030292	PDIA2	ENSP00000219406.6:p.(Ala197Thr)	missense_variant	SNV	rs146199896
	chr10:46550328	["G","A"]	520.05	0.248056	99.7519	0.15509	0.071596	0.030295	GPRIN2	ENSP00000363436.1:p.(Arg137Trp)	missense_variant	SNV	rs140859626, rs1832407829
	chr17:76566210	["C","T"]	227	0.108276	99.8917	-0.23387	0.10796	0.030296	ST6GALNAC2	ENSP00000225276.4:p.(Arg340Gln)	missense_variant	SNV	rs139401613
	chr3:4418093	["C","T"]	292.01	0.139285	99.8607	0.20569	0.094955	0.030297	SUMF1	ENST00000448413.5:c.642G>A(p.(Ala214=))	NMD_transcript_variant, synonymous_variant	SNV	rs141017221	benign, likely benign	Multiple sulfatase deficiency
	chr2:48507263	["A","G"]	387.39	0.184779	99.8152	0.17925	0.082757	0.03031	PPP1R21		intron_variant, splice_region_variant	SNV	rs200516432
	chr16:83960644	["C","G"]	417	0.198903	99.8011	-0.1723	0.079547	0.030312	OSGIN1	ENSP00000343376.2:p.(Arg177Gly)	missense_variant	SNV	rs62640906
	chr9:135503714	["A","G"]	889.01	0.424045	99.576	-0.1185	0.054713	0.030319	MRPS2	ENSP00000360850.1:p.(Met158Val)	missense_variant	SNV	rs35293407
	chr19:54108164	["C","T"]	94.001	0.0448371	99.9552	-0.36361	0.16788	0.030322	NDUFA3		NMD_transcript_variant, intron_variant	SNV	rs202010949
	chr17:1498049	["C","T"]	42	0.0200334	99.98	-0.54327	0.25084	0.030329	INPP5K	ENSP00000413937.2:p.(Asp284Asn)	missense_variant	SNV	rs149283703
	chr16:21201969	["A","T"]	243.01	0.115912	99.8841	0.22608	0.1044	0.030344	ZP2	ENSP00000460971.1:p.(Phe448Ile)	missense_variant	SNV	rs149014575
	chr16:28959021	["C","T"]	281	0.134033	99.866	0.20949	0.096737	0.030347	NFATC2IP	ENSP00000324792.4:p.(Ala341Val)	missense_variant	SNV	rs147612639
	chr19:29817203	["G","C"]	63.003	0.0300515	99.9699	-0.44337	0.20474	0.030351	CCNE1	ENSP00000262643.3:p.(Asp83His)	missense_variant	SNV	rs147120845
	chr15:76137847	["C","T"]	152.01	0.0725066	99.9275	0.2856	0.13189	0.030357	TMEM266	ENSP00000373594.3:p.(Ala60Val)	missense_variant	SNV	rs200729077
	chr5:148120114	["T","G"]	52	0.0248032	99.9752	0.48795	0.22534	0.030359	SPINK5	ENSP00000256084.7:p.(Cys807Gly)	missense_variant	SNV	rs201815688	uncertain significance	Netherton syndrome, not provided
	chr20:20290308	["C","A"]	1790	0.853804	99.1462	-0.083583	0.0386	0.030363	CFAP61	ENSP00000245957.5:p.(Leu1045Ile)	missense_variant	SNV	rs115175415
	chr3:129478178	["A","G"]	128.05	0.061078	99.9389	0.3112	0.14372	0.030367	IFT122	ENSP00000296266.3:p.(Asn488Ser)	missense_variant	SNV	rs142655964	uncertain significance	Cranioectodermal dysplasia 1
	chr2:178557942	["G","T"]	189	0.0901503	99.9098	0.25402	0.11732	0.030371	TTN	ENSP00000467141.1:p.(Pro29138Thr)	missense_variant	SNV	rs72648227	benign, likely benign, uncertain significance	Autosomal recessive limb-girdle muscular dystrophy type 2J, Autosomal recessive limb-girdle muscular dystrophy type 2J, Cardiomyopathy, Cardiovascular phenotype, Dilated cardiomyopathy 1G, Dilated cardiomyopathy 1G, Early-onset myopathy with fatal cardiomyopathy, Myopathy, myofibrillar, 9, with early respiratory failure, Primary dilated cardiomyopathy, Tibial muscular dystrophy, not provided, not specified
	chr19:16520604	["C","T"]	79.002	0.0376828	99.9623	0.38666	0.17858	0.030378	AC008764.1		NMD_transcript_variant, intron_variant	SNV	rs552040882
	chr5:176599579	["C","A"]	394.01	0.187937	99.8121	-0.17718	0.081833	0.030382	GPRIN1	ENSP00000305839.4:p.(Gly86Cys)	missense_variant	SNV	rs146274822
	chr15:30922253	["G","C"]	267.01	0.12736	99.8726	0.21633	0.09992	0.03039	FAN1	ENSP00000354497.4:p.(Glu691Gln)	missense_variant	SNV	rs111476645	likely benign	not provided
	chr12:32755340	["T","G"]	138.01	0.0658288	99.9342	-0.29963	0.1384	0.030395	YARS2	ENSP00000320658.8:p.(Lys179Gln)	missense_variant	SNV	rs147630375	likely benign, uncertain significance	Hereditary Sideroblastic Anemia with Myopathy and Lactic Acidosis, Myopathy, lactic acidosis, and sideroblastic anemia 2, not provided
	chr9:27017019	["C","T"]	156.01	0.0744145	99.9256	-0.28184	0.13019	0.030401	IFT74	ENSP00000389224.1:p.(Pro301Leu)	missense_variant	SNV	rs78753648	uncertain significance	not provided
	chr5:178119848	["C","T"]	330	0.157405	99.8426	0.19359	0.089424	0.030402	N4BP3	ENSP00000274605.4:p.(Arg89Trp)	missense_variant	SNV	rs146962131
	chr17:41518338	["G","A"]	123	0.0586692	99.9413	0.3173	0.14657	0.030405	KRT15	ENSP00000254043.3:p.(Arg164Trp)	missense_variant	SNV	rs142682445
	chr19:49063872	["GA","G"]	50	0.0238493	99.9762	0.49744	0.2298	0.030413	AC008687.8		NMD_transcript_variant, intron_variant	deletion	rs773385643
	chr20:54028603	["G","A"]	459.01	0.218941	99.7811	0.16505	0.076247	0.030413	BCAS1	ENSP00000379290.3:p.(Thr171Met)	missense_variant	SNV	rs77726302	benign	not provided
	chr12:57515034	["G","A"]	916.01	0.436923	99.5631	0.11658	0.053858	0.030418	MARS	ENSP00000262027.5:p.(Arg727Gln)	missense_variant	SNV	rs113808165	benign, likely benign, uncertain significance	Charcot-Marie-Tooth disease, Charcot-Marie-Tooth disease axonal type 2U, Severe early-onset pulmonary alveolar proteinosis due to MARS deficiency, not provided, not specified
	chr10:38159722	["A","G"]	52.012	0.024809	99.9752	-0.48776	0.22534	0.03042	AL117339.5	ENSP00000491560.1:p.(Lys109Glu)	NMD_transcript_variant, missense_variant	SNV	rs556717632
	chr8:141447932	["C","A"]	143.01	0.0682137	99.9318	0.29434	0.13598	0.030428	MROH5	ENSP00000431031.1:p.(Glu932Ter)	stop_gained	SNV	rs200453039
	chr2:26230279	["C","A"]	125	0.0596232	99.9404	0.31279	0.14453	0.03045	HADHA	ENSP00000370023.3:p.(Ala197Ser)	missense_variant	SNV	rs116320983	likely benign, uncertain significance	Long chain 3-hydroxyacyl-CoA dehydrogenase deficiency, Mitochondrial trifunctional protein deficiency, not provided
	chr11:124870698	["G","A"]	46.001	0.0219418	99.9781	0.51881	0.23973	0.030455	ROBO3	ENSP00000380903.1:p.(Ala335Thr)	missense_variant	SNV	rs201695421
	chr14:21075771	["C","T"]	289.02	0.137858	99.8621	-0.20715	0.095719	0.030459	ARHGEF40		intron_variant, splice_region_variant	SNV	rs199597571
	chr15:79463251	["C","T"]	328.01	0.156456	99.8435	-0.1946	0.089924	0.030463	KIAA1024	ENSP00000307461.3:p.(Pro828Leu)	missense_variant	SNV	rs146506753
	chr17:3609219	["A","G"]	40.015	0.0190866	99.9809	-0.55594	0.25691	0.030473	AC027796.3		NMD_transcript_variant, intron_variant	SNV	rs763467110
	chr8:120490555	["T","G"]	273.04	0.130236	99.8698	0.21236	0.098139	0.030477	MTBP	ENSP00000303398.1:p.(Leu478Val)	missense_variant	SNV	rs148151530
	chr5:141409737	["G","C"]	311	0.148342	99.8517	-0.19905	0.091995	0.030487	PCDHGB6	ENSP00000428603.1:p.(Gly512Ala)	missense_variant	SNV	rs199531162
	chr20:41354711	["C","T"]	92.001	0.0438831	99.9561	0.36665	0.16945	0.030488	LPIN3	ENSP00000487971.1:p.(Arg533Ter)	stop_gained	SNV	rs140359632
	chr1:42778063	["C","T"]	49.002	0.0233732	99.9766	0.50259	0.23229	0.030493	AC098484.3		NMD_transcript_variant, intron_variant	SNV	rs866289347
	chr7:128850060	["C","T"]	49	0.0233723	99.9766	0.50237	0.23219	0.030495	FLNC	ENSP00000327145.8:p.(Arg1762Cys)	missense_variant	SNV	rs201926772	benign, uncertain significance	Dilated Cardiomyopathy, Dominant, Distal myopathy with posterior leg and anterior hand involvement, Hypertrophic cardiomyopathy 26, Myofibrillar myopathy 5, not provided
	chr17:16940489	["A","C"]	67.003	0.0319595	99.968	-0.43003	0.19875	0.030496	TNFRSF13B	ENSP00000261652.2:p.(Ser156Arg)	missense_variant	SNV	rs148758686	uncertain significance	Immunodeficiency, common variable, 2
	chr7:64831925	["G","T"]	141.01	0.0672597	99.9327	-0.29626	0.13693	0.030501	ZNF138	ENSP00000303533.7:p.(Cys228Phe)	missense_variant	SNV	rs138905610
	chr16:1676768	["T","C"]	55.002	0.0262352	99.9738	0.47401	0.21912	0.030526	AL031708.1		NMD_transcript_variant, intron_variant	SNV	rs763397864
	chr14:63727835	["G","C"]	142	0.0677319	99.9323	-0.29567	0.13668	0.030528	SGPP1	ENSP00000247225.6:p.(Ala37Gly)	missense_variant	SNV	rs200531351
	chr14:23308165	["A","G"]	209120	99.7472	0.252802	0.15203	0.070291	0.030549	BCL2L2-PABPN1	ENSP00000451320.1:p.(Gln133Arg)	missense_variant	SNV	rs910332
	chr14:23308165	["A","G"]	209120	99.7472	0.252802	0.15203	0.070291	0.030549	BCL2L2	ENSP00000250405.5:p.(Gln133Arg)	missense_variant	SNV	rs910332
	chr11:111299891	["G","A"]	2017.2	0.962175	99.0378	-0.078639	0.036358	0.030551	COLCA2		splice_donor_variant	SNV	rs139339657
	chr4:67740682	["C","T"]	249.01	0.118774	99.8812	-0.22301	0.10311	0.030559	GNRHR	ENSP00000226413.4:p.(Arg262Gln)	missense_variant	SNV	rs104893837	uncertain significance, pathogenic	Amenorrhea, Hypogonadotropic hypogonadism 7 with or without anosmia, not provided
	chr2:236214817	["C","T"]	39.004	0.0186043	99.9814	-0.5627	0.26018	0.030565	ASB18	ENSP00000386532.3:p.(Gly216Ser)	missense_variant	SNV	rs570889823
	chr15:82043420	["C","T"]	102	0.0486525	99.9513	0.34814	0.16098	0.030568	MEX3B	ENSP00000329918.4:p.(Gly484Ser)	missense_variant	SNV	rs151042956
	chr15:74830216	["AGAG","A"]	49.008	0.0233761	99.9766	-0.50202	0.23213	0.030571	CPLX3	ENSP00000378464.4:p.(Glu118del)	inframe_deletion	deletion	rs772406720
	chr10:98423673	["C","G"]	57	0.0271882	99.9728	0.45755	0.21157	0.030571	HPS1		intron_variant, splice_region_variant	SNV	rs369658421	benign, likely benign	not provided, not specified
	chr12:120737094	["C","T"]	224	0.106845	99.8932	0.23574	0.10901	0.030573	ACADS	ENSP00000242592.4:p.(Arg107Cys)	missense_variant	SNV	rs61732144	uncertain significance, pathogenic	Deficiency of butyryl-CoA dehydrogenase, not provided
	chr19:5866968	["C","T"]	191.01	0.091109	99.9089	0.25452	0.11769	0.030574	FUT5	ENSP00000466880.1:p.(Arg253Gln)	missense_variant	SNV	rs149142282
	chr12:52515010	["C","T"]	350.05	0.166969	99.833	0.18799	0.086934	0.030582	KRT5	ENSP00000252242.4:p.(Gly569Arg)	missense_variant	SNV	rs148276250	benign	Epidermolysis bullosa simplex, not provided
	chr12:6329847	["C","T"]	105	0.0500835	99.9499	0.34301	0.15862	0.030588	TNFRSF1A	ENSP00000162749.2:p.(Ala330Thr)	missense_variant	SNV	rs200029309	likely benign	TNF receptor-associated periodic fever syndrome (TRAPS), not provided
	chr11:116858268	["A","G"]	64.003	0.0305285	99.9695	0.44016	0.20356	0.030591	SIK3	ENSP00000391295.1:p.(Leu1060Pro)	missense_variant	SNV	rs149318611
	chr12:122133432	["C","G"]	37.004	0.0176504	99.9823	-0.57791	0.26726	0.030594	MLXIP	ENSP00000312834.6:p.(His393Asp)	missense_variant	SNV	rs186648555
	chr10:110126491	["T","A"]	316	0.150727	99.8493	-0.19741	0.091295	0.030599	ADD3	ENSP00000348381.4:p.(Asp532Glu)	missense_variant	SNV	rs143966199	benign, uncertain significance	not provided
	chr2:24079488	["G","A"]	69.002	0.032913	99.9671	-0.42308	0.19567	0.030603	TP53I3	ENSP00000337834.4:p.(Arg258Ter)	stop_gained	SNV	rs139719848
	chr3:13571421	["G","A"]	219	0.10446	99.8955	-0.23761	0.1099	0.030618	FBLN2	ENSP00000384169.3:p.(Val356Met)	missense_variant	SNV	rs200487515
	chr16:3658170	["G","A"]	67.003	0.0319595	99.968	0.42934	0.19859	0.030621	TRAP1	ENSP00000246957.5:p.(Arg692Cys)	missense_variant	SNV	rs143664485
	chr20:63695134	["C","A"]	1221	0.582399	99.4176	0.10099	0.046712	0.030624	RTEL1-TNFRSF6B	ENST00000482936.5:c.3412C>A(p.(Arg1138=))	NMD_transcript_variant, synonymous_variant	SNV	rs6062495	benign, likely benign	Dyskeratosis congenita, Dyskeratosis congenita, autosomal recessive 5, Pulmonary fibrosis and/or bone marrow failure, Telomere-related, 3, not specified
	chr15:69048953	["C","T"]	98.003	0.046746	99.9533	-0.35524	0.16432	0.030626	NOX5		intron_variant, splice_region_variant	SNV	rs146023435
	chr12:101714212	["C","G"]	66.001	0.0314815	99.9685	0.43332	0.20045	0.030637	CHPT1	ENSP00000229266.3:p.(Asp132Glu)	missense_variant	SNV	rs138138543
	chr2:202075070	["G","C"]	477	0.227522	99.7725	-0.16159	0.074749	0.030637	KIAA2012	ENSP00000419834.2:p.(Arg88Ser)	missense_variant	SNV	rs140325219
	chr14:67338106	["C","T"]	65.001	0.0310045	99.969	0.4363	0.20183	0.030641	ATP6V1D		NMD_transcript_variant, intron_variant	SNV	rs570751715
	chr16:12069077	["G","C"]	313	0.149296	99.8507	0.19669	0.09099	0.030645	SNX29	ENSP00000456480.1:p.(Glu422Gln)	missense_variant	SNV	rs188835565
	chr7:74555467	["G","A"]	194.01	0.0925399	99.9075	-0.25243	0.11678	0.030651	GTF2IRD1	ENSP00000397566.2:p.(Glu698Lys)	missense_variant	SNV	rs145912521
	chr16:2029664	["G","A"]	283.01	0.134992	99.865	0.2091	0.096738	0.030661	SLC9A3R2	ENSP00000408005.2:p.(Arg99Gln)	missense_variant	SNV	rs55864883
	chr3:39266436	["T","C"]	254.01	0.121159	99.8788	-0.21975	0.10167	0.03067	CX3CR1	ENSP00000351059.3:p.(Asp57Gly)	missense_variant	SNV	rs139019894	likely benign	not provided
	chr17:63775183	["G","C"]	47	0.0224183	99.9776	-0.50204	0.23228	0.030673	DDX42		intron_variant, splice_region_variant	SNV	rs902323590
	chr20:38766325	["A","T"]	353.02	0.168385	99.8316	0.1879	0.086939	0.030673	ACTR5	ENSP00000243903.4:p.(Ile461Leu)	missense_variant	SNV	rs35805905
	chr4:72138039	["G","A"]	185	0.0882423	99.9118	0.25754	0.11916	0.030675	NPFFR2		splice_acceptor_variant	SNV	rs138772964
	chr1:185984316	["A","AAG"]	430.05	0.205128	99.7949	-0.17013	0.07872	0.030678	HMCN1		intron_variant, splice_region_variant	insertion	rs373061524	benign	not provided
	chr9:22451340	["C","A"]	793	0.378249	99.6218	0.12623	0.058406	0.03068	DMRTA1	ENSP00000319651.1:p.(Thr315Asn)	missense_variant	SNV	rs61729546
	chr16:1946958	["G","A"]	51	0.0243263	99.9757	0.49176	0.22754	0.030681	RPL3L	ENSP00000268661.7:p.(Arg277Cys)	missense_variant	SNV	rs144221138
	chr9:21141152	["G","A"]	45.006	0.0214672	99.9785	0.52359	0.24228	0.030687	IFNW1	ENSP00000369578.2:p.(Ala140Val)	missense_variant	SNV	rs141874070
	chr17:50526212	["A","G"]	35.002	0.0166954	99.9833	-0.59353	0.27465	0.030691	MYCBPAP	ENSP00000323184.5:p.(Glu748Gly)	missense_variant	SNV	rs199612061
	chr2:15942774	["C","T"]	88.002	0.0419757	99.958	-0.37443	0.17326	0.030691	MYCN	ENSP00000281043.3:p.(Pro237Leu)	missense_variant	SNV	rs767711936	likely benign, uncertain significance	not provided
	chr20:61923634	["G","C"]	301	0.143573	99.8564	-0.2027	0.093794	0.030691	CDH4	ENSP00000484928.1:p.(Val520Leu)	missense_variant	SNV	rs148441133
	chr1:86050126	["G","A"]	49.001	0.0233728	99.9766	0.50163	0.23213	0.030701	COL24A1	ENSP00000359603.2:p.(Arg635Trp)	missense_variant, splice_region_variant	SNV	rs188072261
	chr16:1202303	["C","T"]	129	0.0615311	99.9385	0.30927	0.14313	0.030715	CACNA1H	ENSP00000334198.7:p.(Pro618Leu)	missense_variant	SNV	rs60734921	likely benign, uncertain significance, risk factor	Epilepsy, idiopathic generalized 6, Hyperaldosteronism, familial, type IV, Idiopathic generalized epilepsy, not provided
	chr1:47272097	["C","T"]	235.01	0.112096	99.8879	0.22928	0.10612	0.030723	STIL	ENSP00000360944.3:p.(Val788Ile)	missense_variant	SNV	rs149697952	uncertain significance	Microcephaly 7, primary, autosomal recessive, not provided
	chr1:13390485	["C","G"]	68.002	0.032436	99.9676	-0.42578	0.19707	0.030734	PRAMEF17	ENSP00000365266.3:p.(His144Gln)	missense_variant	SNV	rs199811283
	chr10:96349778	["C","A"]	1395	0.665395	99.3346	-0.094373	0.043681	0.030736	OPALIN	ENSP00000360214.3:p.(Ala41Ser)	missense_variant	SNV	rs35821065	benign	not provided
	chr20:4902563	["G","A"]	78.001	0.0372053	99.9628	0.3977	0.18408	0.03074	SLC23A2		intron_variant, splice_region_variant	SNV	rs201928924
	chr5:123170775	["C","T"]	142	0.0677319	99.9323	-0.29477	0.13644	0.030746	PRDM6	ENSP00000384725.3:p.(Pro388Leu)	missense_variant	SNV	rs201869616
	chr13:41217138	["C","T"]	673.02	0.321021	99.679	-0.13666	0.063261	0.030752	MTRF1	ENSP00000368793.3:p.(Glu439Lys)	missense_variant	SNV	rs140410795
	chr19:44010985	["G","A"]	34	0.0162175	99.9838	0.60188	0.27864	0.030771	ZNF230	ENSP00000409318.1:p.(Gly316Ser)	missense_variant	SNV	rs202134120
	chr10:5746410	["G","A"]	826.02	0.394	99.606	0.12181	0.056395	0.030775	FAM208B	ENSP00000328426.5:p.(Gly997Ser)	missense_variant	SNV	rs184954504
	chr7:73840474	["C","T"]	69.005	0.0329144	99.9671	0.42262	0.19567	0.030784	METTL27	ENSP00000297873.4:p.(Gly110Ser)	missense_variant	SNV	rs782511528
	chr19:55359855	["C","T"]	640	0.305271	99.6947	0.14013	0.064884	0.030795	FAM71E2	ENSP00000398617.1:p.(Cys338Tyr)	missense_variant	SNV	rs142942325
	chr7:158133714	["C","T"]	237	0.113046	99.887	-0.2281	0.10562	0.030802	PTPRN2	ENSP00000374069.4:p.(Glu507Lys)	missense_variant	SNV	rs143985588
	chr4:83453759	["T","G"]	123.01	0.058674	99.9413	0.31731	0.14693	0.030803	HELQ	ENSP00000295488.3:p.(Ile162Leu)	missense_variant	SNV	rs139804285
	chr11:71094656	["C","T"]	137	0.065347	99.9347	-0.29798	0.13799	0.030812	SHANK2	ENSP00000469689.2:p.(Asp209Asn)	missense_variant	SNV	rs183556625	uncertain significance	Autism spectrum disorder
	chr17:58564902	["T","C"]	82.009	0.0391171	99.9609	0.38761	0.17949	0.030819	TEX14	ENSP00000240361.8:p.(Lys1390Arg)	missense_variant	SNV	rs35081269
	chr13:50823402	["A","T"]	47.003	0.0224197	99.9776	0.51183	0.23703	0.030823	DLEU7	ENSP00000427177.1:p.(Ile193Asn)	missense_variant	SNV	rs912475333
	chr15:43528032	["C","T"]	32.001	0.015264	99.9847	0.62019	0.28723	0.030837	MAP1A	ENSP00000371462.1:p.(Arg2425Cys)	missense_variant	SNV	rs200309835
	chr7:155741978	["A","G"]	47.013	0.0224245	99.9776	0.51213	0.23719	0.030843	RBM33	ENSP00000384160.3:p.(Ile737Val)	missense_variant	SNV	rs372610014
	chr19:847944	["G","A"]	1602	0.764131	99.2359	-0.088058	0.040788	0.030858	PRTN3	ENSP00000234347.3:p.(Arg249His)	missense_variant	SNV	rs150802678
	chr14:92011011	["T","C"]	78.011	0.0372101	99.9628	-0.39727	0.18401	0.03086	TRIP11	ENSP00000267622.4:p.(Glu430Gly)	missense_variant	SNV	rs142579179	uncertain significance	Achondrogenesis, type IA, not provided
	chr17:41971920	["G","C"]	242.01	0.115435	99.8846	-0.22575	0.10457	0.030863	CNP	ENSP00000377470.2:p.(Lys235Asn)	missense_variant	SNV	rs199706471
	chr6:43206170	["C","G"]	1610	0.767947	99.2321	-0.087602	0.040578	0.030864	CUL9	ENSP00000252050.4:p.(Gln1653Glu)	missense_variant	SNV	rs142418416
	chr17:35998290	["G","T"]	288	0.137372	99.8626	-0.20628	0.095566	0.030889	CCL15	ENSP00000484078.1:p.(Pro80Thr)	missense_variant	SNV	rs148926598
	chr17:35998290	["G","T"]	288	0.137372	99.8626	-0.20628	0.095566	0.030889	CCL15-CCL14	ENSP00000481402.1:p.(Pro80Thr)	NMD_transcript_variant, missense_variant	SNV	rs148926598
	chr22:50179177	["C","T"]	54.001	0.0257577	99.9742	-0.4773	0.22113	0.03089	PANX2	ENSP00000379183.2:p.(Pro645Leu)	missense_variant	SNV	rs189061233
	chr19:40882485	["A","G"]	60.018	0.0286277	99.9714	0.45281	0.20978	0.030891	AC008537.1		NMD_transcript_variant, intron_variant	SNV	rs2909905
	chr12:52587835	["G","A"]	62	0.0295731	99.9704	0.44606	0.20668	0.030911	KRT72	ENSP00000293745.2:p.(Thr369Met)	missense_variant	SNV	rs140024110
	chr11:33073304	["C","T"]	143	0.0682089	99.9318	-0.29208	0.13535	0.03093	TCP11L1		NMD_transcript_variant, intron_variant	SNV	rs191951483
	chr16:3137371	["G","C"]	186	0.0887193	99.9113	0.25761	0.11938	0.030938	ZNF213	ENSP00000460157.1:p.(Glu31Gln)	missense_variant	SNV	rs143487323
	chr7:3301672	["G","A"]	112.86	0.0538326	99.9462	-0.33149	0.15362	0.030939	SDK1	ENSP00000385899.2:p.(Arg29Gln)	missense_variant	SNV	rs868126478
	chr20:37179449	["C","T"]	53.429	0.0254849	99.9745	-0.48167	0.22322	0.030942	MROH8	ENSP00000339971.4:p.(Ala38Thr)	missense_variant	SNV	rs529171256
	chr17:47222376	["G","A"]	653.02	0.311481	99.6885	-0.13777	0.063848	0.03095	MYL4		intron_variant, splice_region_variant	SNV	rs146859926	benign, likely benign	Atrial fibrillation, familial, 18, not provided
	chr22:30464907	["G","A"]	55.002	0.0262352	99.9738	-0.47291	0.21917	0.030954	SEC14L3		intron_variant, splice_region_variant	SNV	rs369255097
	chr7:128948777	["G","A"]	121	0.0577152	99.9423	0.31696	0.1469	0.030958	IRF5	ENSP00000418037.2:p.(Gly502Ser)	missense_variant	SNV	rs145965576	likely benign	not provided
	chr8:143921639	["T","C"]	309.04	0.147408	99.8526	0.19932	0.092385	0.030972	PLEC	ENSP00000323856.4:p.(Ile2865Val)	missense_variant	SNV	rs200061415	benign, likely benign	Autosomal recessive limb-girdle muscular dystrophy type 2Q, Epidermolysis bullosa simplex 5B, with muscular dystrophy, Epidermolysis bullosa simplex 5C, with pyloric atresia, Epidermolysis bullosa simplex with nail dystrophy, Epidermolysis bullosa simplex, Ogna type, not provided, not specified
	chr1:33864469	["C","T"]	59.016	0.0281498	99.9719	0.4568	0.21174	0.030977	HMGB4	ENSP00000429214.1:p.(Pro93Leu)	missense_variant	SNV	rs144223004
	chr8:68787441	["A","C"]	168.01	0.0801383	99.9199	0.27064	0.12545	0.030983	C8orf34		splice_acceptor_variant	SNV	rs150041402
	chr16:2237648	["A","C"]	687.47	0.327913	99.6721	0.13422	0.062216	0.030986	DNASE1L2	ENSP00000454562.1:p.(Asp197Ala)	missense_variant, splice_region_variant	SNV	rs62621282
	chr20:43549049	["C","T"]	524	0.24994	99.7501	-0.15336	0.071088	0.030987	Z98752.3		NMD_transcript_variant, intron_variant	SNV	rs561016094
	chr2:240126897	["G","A"]	78.002	0.0372058	99.9628	-0.39706	0.18406	0.030989	COPS9	ENSP00000304147.3:p.(Ala142Val)	missense_variant	SNV	rs570751044
	chr20:20288690	["C","T"]	106	0.0505605	99.9494	0.34113	0.15813	0.030991	CFAP61	ENSP00000245957.5:p.(Arg960Ter)	stop_gained	SNV	rs114396838
	chr12:121232422	["A","C"]	235.02	0.112101	99.8879	-0.22957	0.10642	0.030992	P2RX4	ENSP00000353032.7:p.(Lys314Thr)	missense_variant	SNV	rs147410500	likely benign	not provided
	chr11:119024914	["T","G"]	53	0.0252802	99.9747	0.48206	0.22347	0.030994	SLC37A4	ENSP00000476176.2:p.(Glu451Ala)	missense_variant	SNV	rs149974794	uncertain significance	Glucose-6-phosphate transport defect
	chr12:112167363	["T","C"]	241	0.114953	99.885	-0.22605	0.10479	0.030994	HECTD4	ENSP00000366783.7:p.(Gln4161Arg)	missense_variant	SNV	rs189667513
	chr19:22089134	["G","A"]	57.033	0.0272039	99.9728	0.46509	0.21561	0.031	ZNF257	ENSP00000470209.1:p.(Glu462Lys)	missense_variant	SNV	rs747819077
	chr2:39326210	["C","A"]	896.02	0.427389	99.5726	-0.11729	0.054378	0.031007	MAP4K3	ENSP00000263881.3:p.(Val200Leu)	missense_variant	SNV	rs35957290	likely benign	not provided
	chr12:56216611	["A","T"]	88.002	0.0419757	99.958	0.3747	0.17372	0.031017	RNF41		5_prime_UTR_variant, splice_region_variant	SNV	rs116861857
	chr12:118181610	["G","A"]	601.01	0.286673	99.7133	-0.14323	0.06641	0.031022	TAOK3		intron_variant, splice_region_variant	SNV	rs77139493	likely benign	not provided
	chr3:52706172	["A","G"]	64.04	0.0305461	99.9695	0.4381	0.20313	0.031025	SPCS1	ENSP00000478310.1:p.(Thr43Ala)	missense_variant	SNV	rs753056872
	chr14:24324301	["C","T"]	109	0.0519914	99.948	-0.33642	0.15599	0.031033	ADCY4		intron_variant, splice_region_variant	SNV	rs185324049
	chr13:35583901	["A","G"]	931.05	0.444097	99.5559	0.11468	0.053175	0.031034	NBEA	ENSP00000383295.3:p.(Ile2347Val)	missense_variant	SNV	rs189755961	benign	not provided
	chr4:168461698	["C","A"]	108	0.0515144	99.9485	-0.3378	0.15665	0.03105	DDX60L		splice_donor_variant	SNV	rs201671584
	chr4:140911162	["C","T"]	1128	0.53804	99.462	0.10483	0.048613	0.031051	RNF150	ENSP00000425840.1:p.(Val394Ile)	missense_variant	SNV	rs115535556
	chr5:134578727	["C","G"]	90	0.0429287	99.9571	0.36655	0.16999	0.031062	JADE2	ENSP00000282605.4:p.(Arg639Gly)	missense_variant	SNV	rs145385853
	chr1:165544698	["C","G"]	217	0.103506	99.8965	0.2381	0.11042	0.03107	LRRC52	ENSP00000294818.1:p.(Asn134Lys)	missense_variant	SNV	rs138107763
	chr6:29440068	["A","T"]	28.001	0.0133561	99.9866	0.6623	0.30717	0.031079	OR10C1	ENSP00000481429.1:p.(His20Leu)	missense_variant	SNV	rs201974368
	chr4:73611788	["A","G"]	304.01	0.145008	99.855	0.20085	0.093159	0.031083	RASSF6	ENSP00000340578.3:p.(Met35Thr)	missense_variant	SNV	rs140508928	likely benign	not provided
	chr17:1800510	["T","C"]	41.009	0.0195607	99.9804	-0.54718	0.25379	0.031085	SMYD4	ENSP00000304360.7:p.(Tyr295Cys)	missense_variant	SNV	rs142408162
	chr1:33312562	["C","T"]	44	0.0209874	99.979	-0.52811	0.24495	0.031087	A3GALT2	ENSP00000475261.1:p.(Val46Ile)	missense_variant	SNV	rs372318855
	chr3:123961181	["C","T"]	374.01	0.178397	99.8216	0.18242	0.084612	0.031089	CCDC14	ENSP00000420180.3:p.(Arg46Gln)	missense_variant	SNV	rs201220325
	chr4:153704796	["A","G"]	86.03	0.0410351	99.959	-0.37839	0.17551	0.031091	TLR2	ENSP00000260010.6:p.(Lys630Arg)	missense_variant	SNV	rs149623612
	chr6:35637157	["A","G"]	92.007	0.043886	99.9561	-0.36573	0.16964	0.031093	FKBP5	ENSP00000444810.1:p.(Ile36Thr)	missense_variant, splice_region_variant	SNV	rs149315947
	chr8:143612918	["G","C"]	86.002	0.0410217	99.959	0.37466	0.17378	0.031096	TSTA3	ENSP00000398803.2:p.(Arg320Gly)	missense_variant	SNV	rs199878471
	chr18:31388961	["G","A"]	891.04	0.425013	99.575	-0.11836	0.054902	0.0311	DSG4	ENSP00000352785.4:p.(Ala154Thr)	missense_variant	SNV	rs13381457	benign, likely benign	Hypotrichosis 6, not provided
	chr17:21300649	["G","A"]	1211.1	0.577677	99.4223	-0.10142	0.047047	0.0311	MAP2K3	ENSP00000345083.4:p.(Met90Ile)	missense_variant	SNV	rs36076766	benign	not provided
	chr8:1784028	["G","A"]	109	0.0519914	99.948	0.3337	0.15479	0.031105	KBTBD11-OT1		NMD_transcript_variant, intron_variant	SNV	rs770082838
	chr13:30764017	["T","C"]	51.001	0.0243267	99.9757	0.49053	0.22755	0.031111	ALOX5AP	ENSP00000479870.1:p.(Tyr190His)	missense_variant	SNV	rs41323349
	chr19:41201325	["C","T"]	51.001	0.0243267	99.9757	0.49051	0.22755	0.031111	CYP2S1	ENSP00000308032.3:p.(Thr310Met)	missense_variant	SNV	rs145747863
	chr22:23781189	["C","A"]	1539	0.734081	99.2659	0.089559	0.041547	0.031117	MMP11		intron_variant, splice_region_variant	SNV	rs28363663
	chr21:45074846	["C","T"]	192.74	0.0919342	99.9081	0.25231	0.11706	0.031126	ADARB1		NMD_transcript_variant, intron_variant	SNV	rs547535148
	chr1:62114114	["C","T"]	47.005	0.0224207	99.9776	-0.51091	0.23703	0.031128	PATJ	ENSP00000360200.2:p.(Thr1508Ile)	missense_variant	SNV	rs202201082
	chr16:28867419	["C","T"]	63.002	0.030051	99.9699	0.44196	0.20504	0.03113	SH2B1	ENSP00000321221.7:p.(Thr343Met)	missense_variant	SNV	rs139298340
	chr8:17655975	["T","C"]	1731	0.825662	99.1743	-0.084552	0.039229	0.031137	MTUS1	ENSP00000262102.6:p.(Glu999Gly)	missense_variant	SNV	rs61733708	benign	not provided
	chr1:38046636	["G","GGCC"]	264.3	0.126067	99.8739	-0.21461	0.099577	0.031149	POU3F1	ENSP00000362103.2:p.(Ala37dup)	inframe_insertion	insertion	rs753093803
	chr9:76392524	["G","A"]	45.001	0.0214648	99.9785	-0.52218	0.24229	0.031151	RFK	ENSP00000365926.1:p.(Ser43Phe)	missense_variant	SNV	rs149077765
	chr19:12578013	["C","T"]	151	0.0720248	99.928	0.28599	0.1327	0.031151	AC010422.6		3_prime_UTR_variant, NMD_transcript_variant	SNV	rs147649116
	chr16:20741801	["T","C"]	208800	99.5946	0.405438	-0.12046	0.055898	0.031164	THUMPD1		5_prime_UTR_variant, NMD_transcript_variant	SNV	rs234271
	chr20:56491615	["A","G"]	39.006	0.0186053	99.9814	0.56066	0.26017	0.031167	GCNT7	ENSP00000482600.1:p.(Ile411Thr)	missense_variant	SNV	rs543725406
	chr1:146975870	["C","A"]	68.062	0.0324646	99.9675	-0.42471	0.19709	0.031167	NBPF12	ENSP00000478609.1:p.(Leu700Ile)	missense_variant	SNV	rs1209278931
	chr1:171783869	["C","T"]	43	0.0205104	99.9795	0.53393	0.24779	0.03118	METTL13	ENSP00000354920.3:p.(Arg95Trp)	missense_variant	SNV	rs150575910
	chr11:66860167	["C","T"]	335	0.15979	99.8402	-0.19169	0.088962	0.031188	LRFN4	ENSP00000312535.4:p.(Ala627Val)	missense_variant	SNV	rs199623957
	chr11:129873996	["G","A"]	205	0.097782	99.9022	0.24419	0.11334	0.031199	NFRKB	ENSP00000436926.1:p.(Pro792Ser)	missense_variant	SNV	rs144204110
	chr2:219146708	["T","C"]	215	0.102552	99.8974	0.23884	0.11085	0.0312	NHEJ1	ENSP00000349313.5:p.(Asn187Ser)	missense_variant	SNV	rs146861504	benign, likely benign	Cernunnos-XLF deficiency, not provided
	chr2:219146708	["T","C"]	215	0.102552	99.8974	0.23884	0.11085	0.0312	AC068946.1		3_prime_UTR_variant, NMD_transcript_variant	SNV	rs146861504	benign, likely benign	Cernunnos-XLF deficiency, not provided
	chr17:80198399	["C","T"]	117	0.0558073	99.9442	0.32389	0.15033	0.031201	CARD14	ENST00000573882.5:c.1659C>T(p.(Ser553=))	splice_region_variant, synonymous_variant	SNV	rs139274935	likely benign	Pityriasis rubra pilaris, Psoriasis 2
	chr10:17323146	["G","A"]	96.036	0.0458078	99.9542	0.35443	0.16452	0.031214	ST8SIA6	ENSP00000366827.4:p.(Pro216Leu)	missense_variant	SNV	rs182629299
	chr21:44574077	["C","G"]	184.36	0.087937	99.9121	0.25895	0.1202	0.03122	KRTAP10-4	ENSP00000383225.3:p.(Gln107Glu)	missense_variant	SNV	rs373708198
	chr7:20784307	["G","A"]	191.07	0.0911376	99.9089	-0.25225	0.11709	0.03122	SP8	ENSP00000408792.2:p.(Arg504Cys)	missense_variant	SNV	rs368503334
	chr2:200613833	["C","G"]	380	0.181254	99.8187	-0.17995	0.08353	0.031221	AOX1	ENSP00000363832.2:p.(Ala493Gly)	missense_variant	SNV	rs143692548
	chr1:42851008	["G","A"]	54.001	0.0257577	99.9742	-0.47649	0.2212	0.031233	ZNF691	ENSP00000361580.2:p.(Gly48Glu)	missense_variant	SNV	rs143306962
	chr19:48873955	["A","G"]	673.03	0.321026	99.679	-0.13568	0.06299	0.031238	PPP1R15A	ENSP00000200453.4:p.(Lys241Arg)	missense_variant	SNV	rs114477690
	chr1:1327255	["T","A"]	125	0.0596232	99.9404	0.31321	0.14541	0.03124	CPTP	ENSP00000343890.4:p.(Leu46Gln)	missense_variant	SNV	rs142934629
	chr19:8954245	["C","A"]	104	0.0496065	99.9504	-0.34402	0.15971	0.031243	MUC16	ENSP00000381008.2:p.(Gly7509Cys)	missense_variant	SNV	rs113128220
	chr16:57252260	["G","A"]	296	0.141188	99.8588	-0.20458	0.094982	0.031252	ARL2BP	ENSP00000454237.1:p.(Gly135Ser)	missense_variant	SNV	rs141271547	benign	not provided
	chr2:111965206	["C","A"]	71.001	0.0338664	99.9661	0.41657	0.19341	0.031259	MERTK	ENSP00000295408.4:p.(Ala258Glu)	missense_variant	SNV	rs35252762	benign, uncertain significance	Retinitis pigmentosa, not provided
	chr2:27454631	["C","A"]	961.02	0.458393	99.5416	-0.11323	0.052573	0.031259	IFT172	ENSP00000260570.3:p.(Arg1134Leu)	missense_variant	SNV	rs148624326	benign, likely benign	Retinitis pigmentosa 71, Short-rib thoracic dysplasia 10 with or without polydactyly, not provided, not specified
	chr11:45935741	["T","TAA"]	427.78	0.204045	99.796	0.1714	0.079582	0.031264	PHF21A		intron_variant, splice_region_variant	insertion	rs35995547
	chr1:64260643	["C","T"]	445.03	0.212273	99.7877	0.16595	0.077057	0.031274	UBE2U	ENSP00000481174.1:p.(Pro240Ser)	missense_variant	SNV	rs373969704
	chr1:160164324	["C","T"]	342	0.163129	99.8369	0.19165	0.088995	0.03128	ATP1A4	ENSP00000357060.4:p.(Ala316Val)	missense_variant	SNV	rs139847892
	chr2:233693020	["C","T"]	58.001	0.0276656	99.9723	0.45955	0.2134	0.031282	UGT1A6	ENSP00000303174.6:p.(Arg6Cys)	missense_variant	SNV	rs546429827
	chr22:35406725	["C","T"]	353.01	0.168381	99.8316	0.18575	0.086262	0.03129	MCM5	ENSP00000216122.3:p.(Thr199Ile)	missense_variant, splice_region_variant	SNV	rs143875911	benign	not provided
	chr1:206914068	["C","T"]	36	0.0171715	99.9828	0.58362	0.27104	0.031302	FCMR	ENSP00000356058.3:p.(Glu22Lys)	missense_variant	SNV	rs140166670
	chr7:21748641	["G","A"]	53	0.0252802	99.9747	-0.48069	0.22324	0.031305	DNAH11	ENSP00000330671.7:p.(Gly2865Ser)	missense_variant	SNV	rs201501951	uncertain significance	Primary ciliary dyskinesia
	chr1:197133502	["T","C"]	64.004	0.030529	99.9695	0.43747	0.20318	0.031313	ASPM	ENSP00000356379.4:p.(Tyr756Cys)	missense_variant	SNV	rs201066146	benign, likely benign	Microcephaly 5, primary, autosomal recessive, not provided
	chr15:101805880	["G","A"]	1608.1	0.76704	99.233	0.087741	0.040752	0.031318	OR4F6	ENSP00000327525.4:p.(Arg54His)	missense_variant	SNV	rs61746768
	chr2:96297681	["T","C"]	885.06	0.422161	99.5778	0.11765	0.054649	0.031328	SNRNP200	ENSP00000317123.5:p.(Met387Val)	missense_variant	SNV	rs142729495	benign, likely benign	Retinitis pigmentosa, not provided, not specified
	chr4:165278831	["A","G"]	198.01	0.0944479	99.9056	0.24959	0.11593	0.031331	GK3P	ENSP00000489687.1:p.(Ile272Thr)	missense_variant	SNV	rs530691840
	chr11:75815454	["C","T"]	325.01	0.155025	99.845	0.19484	0.090514	0.031354	UVRAG	ENSP00000348455.3:p.(Pro16Leu)	missense_variant	SNV	rs375170514
	chr3:130385199	["C","T"]	80.015	0.038166	99.9618	0.39111	0.1817	0.031362	COL6A5	ENST00000312481.11:c.1696C>T(p.(Leu566=))	NMD_transcript_variant, synonymous_variant	SNV	rs187763987
	chr7:7417878	["T","C"]	48.009	0.0228996	99.9771	0.50533	0.23477	0.031366	COL28A1	ENSP00000382356.3:p.(Tyr706Cys)	missense_variant	SNV	rs370576679
	chr7:1010113	["C","A"]	990	0.472216	99.5278	-0.11123	0.051678	0.031376	C7orf50	ENSP00000350011.5:p.(Ala54Ser)	missense_variant	SNV	rs34458355
	chr3:40416033	["G","A"]	966.01	0.460773	99.5392	0.11302	0.052516	0.031387	ENTPD3	ENSP00000301825.3:p.(Arg264Gln)	missense_variant	SNV	rs34266806
	chr11:61421496	["C","T"]	49.001	0.0233728	99.9766	-0.49965	0.23217	0.031396	CPSF7	ENSP00000345412.4:p.(Arg99His)	missense_variant	SNV	rs200597857
	chr11:124440622	["C","T"]	492.01	0.234682	99.7653	-0.15837	0.07359	0.031397	OR8B8	ENSP00000493014.1:p.(Gly155Glu)	missense_variant	SNV	rs140865479
	chr19:54155824	["G","A"]	34.001	0.016218	99.9838	-0.59979	0.27872	0.031401	LENG1	ENSP00000222224.3:p.(Pro231Leu)	missense_variant	SNV	rs375647598
	chr13:20189414	["CA","C"]	230	0.109707	99.8903	0.23256	0.10807	0.031403	GJB2	ENSP00000372299.4:p.(Leu56ArgfsTer26)	frameshift_variant	deletion	rs80338942	likely benign, pathogenic	Autosomal dominant keratitis-ichthyosis-hearing loss syndrome, Autosomal dominant nonsyndromic hearing loss 3A, Autosomal dominant nonsyndromic hearing loss 3A, Autosomal recessive nonsyndromic hearing loss 1A, Autosomal recessive nonsyndromic hearing loss 1A, Autosomal recessive nonsyndromic hearing loss 1A, Autosomal recessive nonsyndromic hearing loss 1B, GJB2-Related Disorders, Hearing impairment, Hearing loss, Ichthyosis, hystrix-like, with hearing loss, Ichthyosis, hystrix-like, with hearing loss, Keratitis ichthyosis and deafness syndrome, Knuckle pads, deafness AND leukonychia syndrome, Mutilating keratoderma, Mutilating keratoderma, Nonsyndromic Hearing Loss, Dominant, Nonsyndromic genetic hearing loss, Palmoplantar keratoderma-deafness syndrome, Rare genetic deafness, not provided
	chr19:17271654	["G","A"]	499.02	0.238025	99.762	0.15793	0.073399	0.031424	BABAM1	ENSP00000471605.1:p.(Gly115Ser)	missense_variant, splice_region_variant	SNV	rs115366940
	chr19:17271654	["G","A"]	499.02	0.238025	99.762	0.15793	0.073399	0.031424	AC010463.1		NMD_transcript_variant, intron_variant	SNV	rs115366940
	chr1:58534246	["T","C"]	305.02	0.14549	99.8545	-0.19983	0.092873	0.031427	OMA1	ENSP00000360270.3:p.(Glu272Gly)	missense_variant	SNV	rs139938730
	chr1:34988898	["A","G"]	55.002	0.0262352	99.9738	-0.47181	0.2193	0.031445	AC114490.2		NMD_transcript_variant, intron_variant	SNV	rs199592567
	chr6:152425519	["G","T"]	114	0.0543763	99.9456	0.32862	0.15276	0.031455	SYNE1	ENSP00000356224.5:p.(Ala1710Asp)	missense_variant	SNV	rs150702500	benign, likely benign, uncertain significance	Autosomal recessive ataxia, Beauce type, Autosomal recessive ataxia, Beauce type, Emery-Dreifuss muscular dystrophy 4, autosomal dominant, Emery-Dreifuss muscular dystrophy 4, autosomal dominant, not provided, not specified
	chr19:49596650	["A","T"]	650.92	0.310479	99.6895	0.13786	0.064082	0.031456	PRR12	ENSP00000394510.1:p.(Gln772Leu)	missense_variant	SNV	rs201499347	likely benign	not provided
	chr2:88027945	["C","T"]	509.1	0.242833	99.7572	-0.15508	0.072091	0.031465	KRCC1	ENSP00000340083.3:p.(Val207Ile)	missense_variant	SNV	rs116606730
	chr5:133210302	["G","GA"]	320.2	0.152731	99.8473	0.19662	0.091406	0.03147	FSTL4		intron_variant, splice_region_variant	insertion	rs572586171
	chr2:27578086	["A","T"]	501.02	0.238979	99.761	0.1563	0.072661	0.031472	C2orf16	ENSP00000403181.2:p.(Asp3909Val)	missense_variant	SNV	rs13410886
	chr17:58358662	["G","A"]	53.002	0.0252812	99.9747	-0.48014	0.22321	0.031473	RNF43	ENSP00000385328.2:p.(Pro372Ser)	missense_variant	SNV	rs201204271	uncertain significance	Sessile serrated polyposis cancer syndrome, not provided
	chr11:67308223	["G","A"]	89.001	0.0424522	99.9575	0.37071	0.17235	0.03148	SSH3	ENSP00000312081.4:p.(Arg312His)	missense_variant	SNV	rs200430843
	chr17:80945788	["A","G"]	349.02	0.166477	99.8335	0.18741	0.087131	0.031485	RPTOR		intron_variant, splice_region_variant	SNV	rs115433836
	chr11:66241590	["G","C"]	67	0.031958	99.968	0.4279	0.19894	0.03149	PACS1	ENSP00000316454.4:p.(Gly865Arg)	missense_variant	SNV	rs202231158	likely benign	Schuurs-Hoeijmakers syndrome, not provided
	chr1:2358704	["G","A"]	2112	1.00739	98.9926	0.076116	0.035389	0.031493	MORN1	ENSP00000367792.3:p.(Arg253Trp)	missense_variant	SNV	rs34587196
	chr18:45837719	["G","A"]	624	0.297639	99.7024	0.14023	0.065205	0.031514	SIGLEC15	ENSP00000374125.2:p.(Ala107Thr)	missense_variant	SNV	rs62095363
	chr4:146176058	["G","C"]	441	0.210351	99.7896	-0.16678	0.077553	0.031515	LSM6		NMD_transcript_variant, intron_variant	SNV	rs538300316
	chr11:72195394	["C","T"]	460.01	0.219418	99.7806	-0.16276	0.075686	0.031522	FOLR1	ENSP00000308137.4:p.(Arg98Trp)	missense_variant	SNV	rs76191655	benign, likely benign, uncertain significance	Cerebral folate transport deficiency, History of neurodevelopmental disorder, not provided, not specified
	chr4:36092017	["C","T"]	294.01	0.140238	99.8598	-0.20415	0.094935	0.031524	ARAP2	ENSP00000302895.4:p.(Arg1430Gln)	missense_variant	SNV	rs140811676
	chr6:7378916	["C","A"]	390.01	0.186029	99.814	0.17727	0.082443	0.031538	CAGE1	ENSP00000425493.1:p.(Val130Leu)	missense_variant	SNV	rs183206380
	chr4:5804799	["C","T"]	47.001	0.0224188	99.9776	0.5097	0.23705	0.031541	EVC	ENSP00000264956.6:p.(Thr840Met)	missense_variant	SNV	rs143464806	uncertain significance	not provided
	chr3:125092115	["C","T"]	54.001	0.0257577	99.9742	0.47603	0.22139	0.031541	SLC12A8	ENSP00000418783.1:p.(Val597Ile)	missense_variant	SNV	rs373528909
	chr2:37367355	["G","C"]	137.01	0.0653518	99.9346	0.29866	0.1389	0.031542	QPCT	ENSP00000344829.3:p.(Ala224Pro)	missense_variant	SNV	rs146420099
	chr7:98619790	["T","A"]	99.004	0.0472235	99.9528	0.35173	0.16359	0.031554	NPTX2	ENSP00000265634.3:p.(Ser192Thr)	missense_variant	SNV	rs148118941	likely benign	not provided
	chr17:3670267	["A","G"]	221.09	0.105457	99.8945	0.23345	0.10858	0.03156	P2RX5-TAX1BP3		3_prime_UTR_variant, NMD_transcript_variant	SNV	rs551218218
	chr1:154570360	["TACA","T"]	51.017	0.0243344	99.9757	-0.49	0.22791	0.031561	CHRNB2	ENSP00000489703.1:p.(Asn122del)	NMD_transcript_variant, inframe_deletion	deletion	rs796052329	likely benign, uncertain significance	Autosomal dominant nocturnal frontal lobe epilepsy, Autosomal dominant nocturnal frontal lobe epilepsy 3, Seizure, not provided
	chr14:49709168	["G","C"]	93.025	0.0443716	99.9556	0.36239	0.16856	0.031565	KLHDC1	ENSP00000352282.2:p.(Asp36His)	missense_variant	SNV	rs150457462
	chr22:50045924	["GC","G"]	197	0.0939661	99.906	-0.24988	0.11624	0.031578	TTLL8	ENSP00000392252.1:p.(Ala183ProfsTer64)	frameshift_variant	deletion	rs564318685
	chr22:22647013	["C","T"]	1127.1	0.53761	99.4624	0.10438	0.048557	0.031584	GGTLC2	ENSP00000483019.1:p.(Thr112Met)	missense_variant	SNV	rs150559361
	chr17:58661539	["T","A"]	90.006	0.0429316	99.9571	0.36955	0.17191	0.031587	AC011195.2	ENSP00000492384.1:p.(Ser21Cys)	missense_variant	SNV	rs368097592
	chr17:8376178	["A","G"]	89.018	0.0424603	99.9575	0.36743	0.17094	0.031594	AC135178.2		NMD_transcript_variant, intron_variant	SNV	rs150348066
	chr16:88807362	["C","T"]	33.001	0.015741	99.9843	0.608	0.28285	0.031596	CDT1	ENSP00000301019.4:p.(Arg453Trp)	missense_variant	SNV	rs200672589	likely benign, uncertain significance	Meier-Gorlin syndrome 4, not provided, not specified
	chr11:65978597	["C","T"]	75	0.0357739	99.9642	-0.40336	0.18766	0.031605	SART1		intron_variant, splice_region_variant	SNV	rs368896964
	chr2:195886138	["T","C"]	81.007	0.0386392	99.9614	0.38909	0.18103	0.031608	DNAH7		intron_variant, splice_region_variant	SNV	rs202234335	likely benign	not provided
	chr3:10270334	["C","T"]	47	0.0224183	99.9776	-0.50944	0.23702	0.031609	AC022384.1	ENST00000437082.5:c.981C>T(p.(Ser327=))	NMD_transcript_variant, synonymous_variant	SNV	rs371175212
	chr11:44950724	["G","A"]	1580	0.753637	99.2464	0.088082	0.040981	0.031612	TP53I11		NMD_transcript_variant, intron_variant	SNV	rs138011563
	chr10:79942841	["G","A"]	62.001	0.0295736	99.9704	0.444	0.20658	0.031614	SFTPD	ENSP00000361366.3:p.(Gln80Ter)	stop_gained	SNV	rs79085361
	chr1:38876077	["C","T"]	552.01	0.263301	99.7367	0.14852	0.06911	0.031632	AL139260.3	ENSP00000406846.2:p.(Gly8Arg)	NMD_transcript_variant, missense_variant	SNV	rs61732191
	chr1:38876077	["C","T"]	552.01	0.263301	99.7367	0.14852	0.06911	0.031632	GJA9	ENSP00000350415.3:p.(Gly8Arg)	missense_variant	SNV	rs61732191
	chr16:29860585	["G","A"]	133	0.0634391	99.9366	-0.30355	0.14125	0.031638	CDIPT	ENSP00000455042.1:p.(Ser161Leu)	missense_variant	SNV	rs114923885
	chr19:14695037	["G","A"]	70	0.033389	99.9666	-0.41179	0.19163	0.031643	ZNF333	ENSP00000292530.5:p.(Val11Met)	missense_variant	SNV	rs143812920
	chr9:114330870	["C","T"]	228.03	0.108767	99.8912	-0.23147	0.10772	0.03165	ORM2		intron_variant, splice_region_variant	SNV	rs369773584
	chr8:31064438	["G","C"]	374.04	0.178412	99.8216	-0.18093	0.084202	0.031651	WRN		intron_variant, splice_region_variant	SNV	rs145764920	benign, likely benign, uncertain significance	Werner syndrome, not provided, not specified
	chr1:1090930	["G","C"]	546	0.260434	99.7396	0.14995	0.069784	0.031651	C1orf159	ENSP00000368644.1:p.(Ser42Arg)	missense_variant	SNV	rs183697514
	chr11:66052460	["G","T"]	1650	0.787026	99.213	0.08645	0.040236	0.031671	SF3B2	ENSP00000318861.6:p.(Ala26Ser)	missense_variant	SNV	rs11554199	benign	not provided
	chr6:73223563	["A","G"]	211.01	0.100649	99.8994	-0.2406	0.11199	0.031673	AL365232.1		NMD_transcript_variant, intron_variant	SNV	rs56139441
	chr7:142221892	["A","C"]	139.01	0.0663057	99.9337	0.29704	0.13825	0.031676	MGAM2	ENSP00000420449.3:p.(Asn2461His)	missense_variant	SNV	rs537518532
	chr11:47341222	["C","T"]	61.002	0.0290971	99.9709	0.44758	0.20834	0.03169	MYBPC3	ENSP00000442795.1:p.(Asp605Asn)	missense_variant	SNV	rs376736293	benign, likely benign, uncertain significance	Cardiomyopathy, Cardiovascular phenotype, Hypertrophic cardiomyopathy, Hypertrophic cardiomyopathy 4, Left ventricular noncompaction 10, not provided, not specified
	chr10:58267532	["G","A"]	85	0.0405438	99.9595	0.37923	0.17653	0.031693	IPMK	ENSP00000363046.3:p.(Ser27Phe)	missense_variant	SNV	rs138133995
	chr3:43058776	["G","A"]	856.03	0.408314	99.5917	0.11937	0.055564	0.031695	FAM198A		NMD_transcript_variant, intron_variant	SNV	rs140775303
	chr5:128261818	["G","A"]	62.001	0.0295736	99.9704	-0.43641	0.20314	0.031696	FBN2	ENSP00000424571.1:p.(Ala2761Val)	missense_variant	SNV	rs201962592	likely benign, uncertain significance	Cardiovascular phenotype, Congenital contractural arachnodactyly, not provided
	chr15:50301220	["C","A"]	858.02	0.409263	99.5907	0.11924	0.055507	0.031696	GABPB1		splice_donor_variant	SNV	rs80042819
	chr10:72224009	["G","A"]	163.01	0.0777534	99.9222	0.27433	0.1277	0.031697	ANAPC16	ENSP00000477760.1:p.(Arg32Gln)	missense_variant	SNV	rs147690332
	chr12:9922079	["G","T"]	214	0.102075	99.8979	-0.23772	0.11066	0.031699	CLEC2A	ENSP00000396163.1:p.(Thr98Lys)	missense_variant	SNV	rs377012475
	chr2:178617362	["C","T"]	1560	0.744097	99.2559	0.088935	0.041402	0.031707	TTN	ENSP00000467141.1:p.(Arg15908His)	missense_variant	SNV	rs72677237	benign, likely benign	Autosomal recessive limb-girdle muscular dystrophy type 2J, Autosomal recessive limb-girdle muscular dystrophy type 2J, Cardiomyopathy, Cardiomyopathy, Cardiovascular phenotype, Dilated cardiomyopathy 1G, Dilated cardiomyopathy 1G, Early-onset myopathy with fatal cardiomyopathy, Hypertrophic cardiomyopathy, Myopathy, myofibrillar, 9, with early respiratory failure, Tibial muscular dystrophy, Ventricular tachycardia, not provided, not specified
	chr19:58262674	["T","TGTAG"]	46.004	0.0219432	99.9781	-0.51561	0.24003	0.031709	AC020915.6		NMD_transcript_variant, intron_variant	insertion	rs377495494	benign	not provided
	chr19:58262674	["T","TGTAG"]	46.004	0.0219432	99.9781	-0.51561	0.24003	0.031709	ZNF544	ENSP00000469635.1:p.(Ser691ArgfsTer2)	frameshift_variant	insertion	rs377495494	benign	not provided
	chr11:119172962	["C","T"]	147.01	0.0701216	99.9299	0.28808	0.13411	0.031711	NLRX1	ENSP00000386858.5:p.(Arg68Trp)	missense_variant	SNV	rs140784352
	chr1:201044378	["C","T"]	76.001	0.0362514	99.9637	0.40063	0.18652	0.031716	CACNA1S	ENSP00000355192.3:p.(Glu1583Lys)	missense_variant	SNV	rs148273582	likely benign	Hypokalemic periodic paralysis, type 1, Hypokalemic periodic paralysis, type 1, Malignant hyperthermia, susceptibility to, 5
	chr9:21933854	["T","C"]	444.02	0.211791	99.7882	-0.16609	0.077331	0.03173	AL359922.1		NMD_transcript_variant, intron_variant	SNV	rs541453311
	chr3:173048971	["G","A"]	324.01	0.154548	99.8455	0.19312	0.08992	0.031745	SPATA16	ENSP00000341765.3:p.(Leu246Phe)	missense_variant	SNV	rs116466451	likely benign, uncertain significance	Globozoospermia, not provided
	chr15:78024217	["G","A"]	45	0.0214643	99.9785	0.52013	0.24221	0.031762	TBC1D2B	ENSP00000300584.3:p.(Ala470Val)	missense_variant	SNV	rs147961593
	chr1:202155597	["C","T"]	56.001	0.0267117	99.9733	-0.4663	0.21714	0.031762	PTPN7	ENSP00000309116.3:p.(Arg240His)	missense_variant	SNV	rs202124558
	chr5:141371209	["G","A"]	94	0.0448366	99.9552	0.36065	0.16795	0.031768	PCDHGB3	ENSP00000461862.1:p.(Gly272Asp)	missense_variant	SNV	rs143352621
	chr17:28342240	["T","G"]	736.03	0.351076	99.6489	-0.12935	0.060238	0.031773	TNFAIP1		intron_variant, splice_region_variant	SNV	rs2234118
	chr10:48943375	["G","A"]	369.01	0.176012	99.824	0.18202	0.084766	0.031774	WDFY4	ENSP00000320563.5:p.(Ala2559Thr)	missense_variant	SNV	rs188073065
	chr6:89081310	["AGGTCCCGGGCCCGGCCGCCGCCTT","A"]	59.033	0.0281579	99.9718	-0.45428	0.21156	0.031775	PNRC1	ENSP00000336931.3:p.(Val140_Leu147del)	inframe_deletion	deletion	rs781060949
	chr6:29440841	["T","A"]	35.002	0.0166954	99.9833	-0.58999	0.27477	0.031778	OR10C1	ENSP00000481429.1:p.(Phe278Ile)	missense_variant	SNV	rs146670709
	chr21:31210222	["C","T"]	140	0.066778	99.9332	-0.29581	0.13777	0.031785	TIAM1		intron_variant, splice_region_variant	SNV	rs73899688
	chr11:85726823	["G","T"]	1301	0.620558	99.3794	-0.097162	0.045252	0.031785	SYTL2	ENSP00000489269.1:p.(Asp845Glu)	missense_variant	SNV	rs78415563
	chr14:92003469	["T","C"]	1003.1	0.478464	99.5215	-0.11127	0.051823	0.031791	TRIP11	ENSP00000267622.4:p.(Met1503Val)	missense_variant	SNV	rs34839498	benign	Achondrogenesis, type IA, not provided, not specified
	chr10:97334407	["C","T"]	1059.1	0.505175	99.4948	-0.10756	0.050102	0.031804	FRAT2	ENSP00000360058.2:p.(Ala56Thr)	missense_variant	SNV	rs528434717
	chr3:44901858	["A","G"]	107.04	0.0510565	99.9489	0.33732	0.15713	0.031811	TGM4	ENSP00000296125.4:p.(Arg300Gly)	missense_variant	SNV	rs138720167
	chr2:195969955	["G","T"]	416.03	0.19844	99.8016	0.17158	0.079929	0.03182	DNAH7	ENSP00000311273.6:p.(Ala733Glu)	missense_variant	SNV	rs78418952
	chr11:116790585	["G","A"]	135	0.064393	99.9356	-0.29867	0.13913	0.031822	APOA5	ENSP00000445002.1:p.(Pro215Leu)	missense_variant	SNV	rs76753536
	chr2:48582306	["A","G"]	49.003	0.0233737	99.9766	-0.4983	0.23213	0.031824	STON1	ENSP00000385273.1:p.(Tyr558Cys)	missense_variant	SNV	rs138404319
	chr2:48582306	["A","G"]	49.003	0.0233737	99.9766	-0.4983	0.23213	0.031824	STON1-GTF2A1L	ENSP00000385499.1:p.(Tyr558Cys)	missense_variant	SNV	rs138404319
	chr3:42937844	["A","G"]	177.03	0.0844407	99.9156	0.26161	0.12187	0.031824	AC092042.3		NMD_transcript_variant, intron_variant	SNV	rs141193093
	chr2:27461361	["G","A"]	46	0.0219413	99.9781	0.51427	0.23957	0.031826	IFT172	ENSP00000260570.3:p.(Arg784Trp)	missense_variant	SNV	rs137906877	uncertain significance	Retinitis pigmentosa 71, Short-rib thoracic dysplasia 10 with or without polydactyly, not provided
	chr6:33277664	["A","C"]	340.03	0.162189	99.8378	0.19013	0.088573	0.031828	B3GALT4	ENSP00000390784.1:p.(Glu82Ala)	missense_variant	SNV	rs72654491
	chr10:94403292	["T","A"]	85.015	0.0405509	99.9594	0.37842	0.17629	0.031829	TBC1D12	ENSP00000225235.4:p.(Cys227Ser)	missense_variant	SNV	rs540236850
	chr1:203503710	["G","A"]	363	0.173146	99.8269	0.18277	0.085146	0.031829	OPTC	ENSP00000356191.2:p.(Arg330His)	missense_variant	SNV	rs116126526
	chr10:121975076	["C","CGAGCGG"]	78.028	0.0372182	99.9628	0.39536	0.18419	0.031839	NSMCE4A	ENSP00000358019.3:p.(Arg31_Ser32dup)	inframe_insertion	insertion	rs573706496
	chr5:102236860	["A","G"]	55.002	0.0262352	99.9738	0.47027	0.21911	0.031852	SLCO4C1	ENSP00000309741.6:p.(Ter725ArgextTer42)	stop_lost	SNV	rs144705663	likely benign	not provided
	chr2:201701861	["T","G"]	47.002	0.0224193	99.9776	0.50911	0.23721	0.031854	ALS2	ENSP00000264276.6:p.(Lys1655Thr)	missense_variant	SNV	rs199751225	uncertain significance	not specified
	chr1:32695512	["G","A"]	199.02	0.0949296	99.9051	-0.2462	0.11471	0.031854	SYNC	ENSP00000386439.3:p.(Leu196Phe)	missense_variant	SNV	rs199700360
	chr5:119196462	["A","G"]	253.03	0.120692	99.8793	-0.21952	0.10228	0.03186	DMXL1		intron_variant, splice_region_variant	SNV	rs199503677
	chr3:32545970	["A","G"]	97.002	0.0462685	99.9537	0.35478	0.16532	0.03187	DYNC1LI1		intron_variant, splice_region_variant	SNV	rs200061303
	chr12:47789823	["C","T"]	45	0.0214643	99.9785	-0.52016	0.24238	0.031873	HDAC7	ENSP00000369984.4:p.(Arg711His)	missense_variant	SNV	rs200899015
	chr17:68046522	["G","A"]	1012.1	0.482757	99.5172	0.11028	0.05139	0.031884	KPNA2	ENSP00000332455.3:p.(Val506Ile)	missense_variant	SNV	rs144915703
	chr20:45894833	["G","A"]	730.2	0.348295	99.6517	-0.12886	0.060054	0.031892	CTSA	ENSP00000361562.3:p.(Asp312Asn)	missense_variant	SNV	rs142892564	benign, likely benign	Combined deficiency of sialidase AND beta galactosidase, not provided
	chr2:97124542	["C","G"]	85.018	0.0405523	99.9594	0.37388	0.17425	0.031902	ANKRD36	ENSP00000391950.2:p.(Arg226Gly)	missense_variant	SNV	rs200850634
	chr2:74425208	["G","A"]	356	0.169807	99.8302	0.18495	0.086197	0.031903	WDR54	ENSP00000006526.6:p.(Ala257Thr)	missense_variant	SNV	rs140810540
	chr16:84498042	["CTG","C"]	79.001	0.0376823	99.9623	0.39233	0.18285	0.031907	TLDC1	ENSP00000343635.6:p.(Gln15ValfsTer4)	frameshift_variant	deletion	rs759714632
	chr17:82079413	["C","T"]	35	0.0166945	99.9833	0.58959	0.27479	0.03191	FASN	ENSP00000304592.2:p.(Ala2448Thr)	missense_variant	SNV	rs201822969	uncertain significance	Epileptic encephalopathy
	chr8:26748596	["GGGCCTGGTGGCGTC","G"]	230.05	0.109731	99.8903	-0.22909	0.10678	0.031926	ADRA1A	ENSP00000369960.1:p.(Asp470GlnfsTer26)	frameshift_variant	deletion	rs578174680
	chr5:65635938	["A","G"]	90.006	0.0429316	99.9571	0.36829	0.17167	0.031929	TRAPPC13		intron_variant, splice_region_variant	SNV	rs199882916
	chr3:53702798	["G","A"]	98.001	0.0467451	99.9533	0.35223	0.16419	0.031939	CACNA1D	ENSP00000288139.3:p.(Gly460Ser)	missense_variant	SNV	rs35874056	likely benign, uncertain significance	not provided, not specified
	chr1:186870523	["G","A"]	44.001	0.0209878	99.979	0.52545	0.24495	0.031943	PLA2G4A		intron_variant, splice_region_variant	SNV	rs182035463
	chr7:101033740	["G","A"]	79.216	0.0377849	99.9622	0.39226	0.18286	0.031943	MUC17	ENSP00000302716.4:p.(Ser775Asn)	missense_variant	SNV	rs139274622
	chr16:4874410	["G","T"]	403.01	0.19223	99.8078	-0.17568	0.0819	0.03195	UBN1	ENSP00000262376.5:p.(Arg667Leu)	missense_variant	SNV	rs144033760
	chr17:2696875	["G","A"]	150	0.0715478	99.9285	0.28291	0.13189	0.031953	CLUH	ENSP00000458986.1:p.(Pro639Ser)	missense_variant	SNV	rs202041659
	chr4:2512575	["G","A"]	1040	0.496065	99.5039	0.10886	0.050751	0.031956	RNF4	ENSP00000315212.8:p.(Asp118Asn)	missense_variant	SNV	rs139513670
	chr22:50579775	["T","C"]	986.09	0.470351	99.5296	-0.11138	0.05193	0.031965	CHKB	ENSP00000384400.2:p.(Gln328Arg)	missense_variant	SNV	rs141381896	benign, likely benign, uncertain significance	Megaconial type congenital muscular dystrophy, not provided, not specified
	chr19:37165625	["CAGTT","C"]	99.007	0.0472249	99.9528	-0.34691	0.16174	0.031968	AC012309.1		3_prime_UTR_variant, NMD_transcript_variant	deletion	rs748633412
	chr12:131912078	["C","T"]	189	0.0901503	99.9098	0.2551	0.11894	0.031969	ULK1	ENSP00000324560.3:p.(Ala362Val)	missense_variant	SNV	rs61731338
	chr12:80619508	["A","G"]	65.006	0.0310069	99.969	0.42644	0.19883	0.031971	PTPRQ	ENSP00000483259.1:p.(Ile1827Met)	missense_variant	SNV	rs750350145	uncertain significance	not provided
	chr1:166841027	["G","A"]	362.01	0.172674	99.8273	-0.18301	0.085325	0.031971	POGK	ENSP00000356850.4:p.(Arg24Gln)	missense_variant	SNV	rs141874882
	chr19:40629480	["G","A"]	59	0.0281421	99.9719	0.45376	0.21157	0.031973	LTBP4	ENSP00000311905.8:p.(Cys1602Tyr)	missense_variant	SNV	rs200665923	uncertain significance	not provided
	chr5:177492655	["G","A"]	1202	0.573337	99.4267	-0.10066	0.046934	0.031973	PDLIM7	ENSP00000348099.2:p.(Ala40Val)	missense_variant	SNV	rs148209669
	chr1:113585539	["C","G"]	333.01	0.158841	99.8412	0.1913	0.089196	0.031974	MAGI3	ENSP00000304604.9:p.(Leu236Val)	missense_variant	SNV	rs146330033
	chr11:63302475	["G","A"]	322	0.153589	99.8464	-0.19385	0.090386	0.031984	SLC22A10	ENSP00000327569.6:p.(Arg406Gln)	missense_variant	SNV	rs111953413
	chr12:109961605	["CA","C"]	190.01	0.090632	99.9094	0.25343	0.11817	0.031987	GIT2		intron_variant, splice_region_variant	deletion	rs757371777
	chr22:29769707	["T","A"]	52.001	0.0248037	99.9752	-0.48342	0.22543	0.031998	UQCR10	ENSP00000332887.6:p.(Tyr60Ter)	stop_gained	SNV	rs201266199
	chr4:173295400	["C","G"]	810.08	0.386396	99.6136	-0.12354	0.057609	0.032	GALNT7	ENSP00000265000.4:p.(His253Gln)	missense_variant	SNV	rs34460464
	chr2:132782488	["A","C"]	185.04	0.0882614	99.9117	-0.25641	0.11957	0.032001	NCKAP5	ENSP00000387128.1:p.(Ser1441Arg)	missense_variant	SNV	rs201242942
	chr19:814623	["TG","T"]	573.02	0.273322	99.7267	0.14586	0.068025	0.032018	PLPPR3	ENSP00000352962.2:p.(Pro242GlnfsTer20)	frameshift_variant	deletion	rs551349385
	chr9:134699909	["C","T"]	508	0.242309	99.7577	0.15477	0.07218	0.03202	COL5A1	ENSP00000360882.3:p.(Ala93Val)	missense_variant, splice_region_variant	SNV	rs41306397	benign, likely benign	Cardiovascular phenotype, Ehlers-Danlos syndrome type 7A, Ehlers-Danlos syndrome, classic type, not provided, not specified
	chr12:63644484	["G","A"]	64.004	0.030529	99.9695	-0.43595	0.20332	0.032022	DPY19L2	ENSP00000315988.4:p.(Pro241Leu)	missense_variant	SNV	rs148633817
	chr22:49885413	["G","A"]	148.04	0.0706129	99.9294	0.28749	0.13408	0.032026	ZBED4	ENSP00000216268.4:p.(Arg584Gln)	missense_variant	SNV	rs144547756
	chr10:49751916	["C","G"]	226	0.107799	99.8922	0.23201	0.10821	0.032028	OGDHL	ENSP00000363216.4:p.(Trp220Cys)	missense_variant	SNV	rs138462834
	chr8:6870745	["G","A"]	43	0.0205104	99.9795	0.53153	0.24791	0.032035	DEFB1	ENSP00000297439.3:p.(Ala48Val)	missense_variant	SNV	rs1800967
	chr16:71465868	["C","T"]	171.17	0.0816456	99.9184	0.26666	0.12438	0.032039	AC010547.5		NMD_transcript_variant, intron_variant	SNV	rs554621437
	chr3:170113480	["T","C"]	989.05	0.471762	99.5282	-0.11096	0.051754	0.032041	PHC3	ENSP00000420294.1:p.(Lys745Glu)	missense_variant	SNV	rs73181210
	chr2:68513563	["A","G"]	199.02	0.0949296	99.9051	-0.24727	0.11534	0.032042	APLF	ENSP00000307004.4:p.(Asn169Asp)	missense_variant	SNV	rs145654399
	chr1:43431510	["C","T"]	237.01	0.11305	99.8869	-0.22483	0.10487	0.032044	SZT2	ENSP00000489255.1:p.(Thr1692Ile)	missense_variant	SNV	rs149831634	benign, likely benign	Seizure, not provided
	chr16:1258332	["G","A"]	2138.4	1.01999	98.98	0.076002	0.035452	0.032051	TPSD1	ENSP00000211076.3:p.(Gly229Ser)	missense_variant, splice_region_variant	SNV	rs142998820	benign	not provided
	chr17:11619744	["G","A"]	245.02	0.116871	99.8831	-0.22096	0.10307	0.032059	DNAH9	ENSP00000262442.3:p.(Arg438Gln)	missense_variant	SNV	rs114505681	likely benign	not provided
	chr2:32251386	["C","T"]	206	0.098259	99.9017	0.24291	0.11332	0.032067	NLRC4	ENSP00000385428.1:p.(Ala160Thr)	missense_variant	SNV	rs113631419	likely benign, uncertain significance	Familial cold autoinflammatory syndrome 4, Periodic fever-infantile enterocolitis-autoinflammatory syndrome, not provided
	chr12:54399935	["C","G"]	118	0.0562843	99.9437	0.31629	0.14755	0.032068	ITGA5	ENSP00000293379.4:p.(Gly886Arg)	missense_variant	SNV	rs186738212	benign	not provided
	chr17:42845690	["A","G"]	55.004	0.0262361	99.9738	0.46968	0.21912	0.032074	AOC2	ENSP00000253799.2:p.(Tyr355Cys)	missense_variant	SNV	rs139821798
	chr7:99547396	["C","T"]	56.004	0.0267131	99.9733	-0.46588	0.21734	0.032075	FAM200A	ENSP00000411372.1:p.(Asp338Asn)	missense_variant	SNV	rs149276558
	chr11:68914943	["C","G"]	74.006	0.0352998	99.9647	0.40553	0.18919	0.032078	IGHMBP2	ENSP00000255078.3:p.(His278Asp)	missense_variant	SNV	rs144681826	likely benign, uncertain significance	Autosomal recessive distal spinal muscular atrophy 1, Charcot-Marie-Tooth disease axonal type 2S, not provided
	chr5:134115138	["G","A"]	144.52	0.0689339	99.9311	0.29185	0.13616	0.032078	TCF7	ENSP00000378472.1:p.(Ala78Thr)	missense_variant	SNV	rs757624060
	chr2:119882508	["C","A"]	669.01	0.319108	99.6809	0.13477	0.062877	0.032088	PTPN4	ENSP00000263708.2:p.(Leu158Ile)	missense_variant	SNV	rs138361206
	chr19:50512163	["C","T"]	1020	0.486525	99.5135	0.10934	0.051014	0.03209	ASPDH	ENSP00000373860.3:p.(Val261Ile)	missense_variant	SNV	rs201218298
	chr2:178391069	["C","T"]	637.02	0.303849	99.6962	0.13848	0.06461	0.032093	OSBPL6		intron_variant, splice_region_variant	SNV	rs74700006
	chr16:3563445	["C","T"]	35.008	0.0166983	99.9833	0.58878	0.27471	0.032095	NLRC3	ENSP00000323897.9:p.(Ala545Thr)	missense_variant	SNV	rs190896162
	chr9:33944480	["A","G"]	66.004	0.0314829	99.9685	-0.42907	0.2002	0.032101	UBAP2	ENSP00000354039.1:p.(Val477Ala)	missense_variant	SNV	rs558818220
	chr16:84101767	["A","G"]	1746	0.832817	99.1672	-0.083852	0.039125	0.032102	MBTPS1	ENSP00000344223.3:p.(Ile6Thr)	missense_variant	SNV	rs34701895	benign	not provided
	chr7:4233261	["G","C"]	155	0.0739327	99.9261	0.27987	0.13059	0.032105	SDK1	ENSP00000385899.2:p.(Gly1945Ala)	missense_variant	SNV	rs149277638
	chr10:89725124	["C","T"]	48.003	0.0228967	99.9771	0.50304	0.23473	0.032112	KIF20B	ENSP00000360793.3:p.(Ala656Val)	missense_variant	SNV	rs145716217
	chr7:1471648	["C","G"]	93	0.0443596	99.9556	-0.36172	0.16879	0.032117	INTS1		intron_variant, splice_region_variant	SNV	rs372126115
	chr1:145978080	["A","G"]	311.01	0.148347	99.8517	-0.19776	0.092285	0.032121	POLR3GL	ENSP00000358320.1:p.(Glu185Gly)	missense_variant	SNV	rs41296198
	chr14:19780933	["G","A"]	153	0.0729788	99.927	0.28232	0.13175	0.032127	OR4M1	ENSP00000492985.1:p.(Gly204Asp)	missense_variant	SNV	rs140877715
	chr11:801100	["G","A"]	99.001	0.047222	99.9528	0.35003	0.16335	0.032131	PIDD1	ENSP00000337797.5:p.(Arg551Cys)	missense_variant	SNV	rs147049845
	chr7:43647496	["G","A"]	450.01	0.214648	99.7854	0.16418	0.076619	0.032133	COA1		NMD_transcript_variant, intron_variant	SNV	rs139471160
	chr16:10774080	["C","T"]	39	0.0186024	99.9814	0.55752	0.26019	0.032136	TVP23A	ENSP00000460567.1:p.(Asp95Asn)	NMD_transcript_variant, missense_variant	SNV	rs201338234
	chr19:44511134	["G","A"]	96.002	0.0457916	99.9542	0.35542	0.16588	0.032142	CEACAM20	ENSP00000481937.1:p.(Arg545Cys)	missense_variant	SNV	rs200684821
	chr16:85067171	["G","A"]	25.001	0.0119251	99.9881	0.69631	0.32499	0.032149	KIAA0513	ENSP00000258180.3:p.(Gly34Ser)	missense_variant	SNV	rs201065554
	chr1:24082691	["G","C"]	53	0.0252802	99.9747	0.47007	0.2194	0.032157	MYOM3	ENSP00000363557.3:p.(Thr665Arg)	missense_variant	SNV	rs148441250
	chr17:56457905	["A","G"]	458	0.218459	99.7815	0.16299	0.076076	0.032158	ANKFN1	ENSP00000454224.2:p.(Ile498Val)	missense_variant	SNV	rs112824543
	chr1:175083863	["A","G"]	39.001	0.0186029	99.9814	0.55741	0.26018	0.032165	TNN	ENSP00000239462.4:p.(Met388Val)	missense_variant	SNV	rs138630687
	chr15:67279408	["G","C"]	202.01	0.0963558	99.9036	0.24461	0.11418	0.032167	IQCH	ENSP00000336861.4:p.(Val95Leu)	missense_variant	SNV	rs148358395
	chr21:41468467	["C","T"]	168	0.0801336	99.9199	0.26875	0.12545	0.03217	TMPRSS2	ENSP00000330330.5:p.(Val415Ile)	missense_variant	SNV	rs148125094
	chr16:3224286	["G","T"]	1464.1	0.698354	99.3016	-0.091581	0.042749	0.03217	ZNF200	ENSP00000405786.2:p.(Ser265Tyr)	missense_variant	SNV	rs117151961
	chr13:51935019	["G","A"]	411.01	0.196046	99.804	-0.17165	0.080123	0.032171	ATP7B	ENSP00000242839.4:p.(Pro1379Ser)	missense_variant	SNV	rs181250704	likely benign, uncertain significance	Wilson disease, not provided, not specified
	chr16:25240109	["T","C"]	1068.1	0.509468	99.4905	-0.10676	0.049833	0.032171	ZKSCAN2	ENSP00000331626.7:p.(Ser871Gly)	missense_variant	SNV	rs61742936
	chr3:52693259	["G","C"]	169	0.0806105	99.9194	0.26703	0.12465	0.032177	GNL3	ENSP00000395772.1:p.(Gly373Arg)	missense_variant	SNV	rs35220141
	chr15:67208619	["A","G"]	202.01	0.0963558	99.9036	0.24459	0.11418	0.032181	AAGAB	ENSP00000261880.5:p.(Ser220Pro)	missense_variant	SNV	rs189653983
	chr2:216259377	["G","A"]	137	0.065347	99.9347	0.29821	0.13923	0.032201	45355	ENSP00000273067.3:p.(Pro390Ser)	missense_variant	SNV	rs115003614
	chr12:6566613	["C","T"]	75	0.0357739	99.9642	-0.40189	0.18764	0.032214	NOP2	ENSP00000479320.1:p.(Ala52Thr)	missense_variant	SNV	rs145516676
	chr1:201386508	["T","C"]	777.08	0.370656	99.6293	0.12539	0.058545	0.032217	LAD1	ENSP00000356282.3:p.(Thr299Ala)	missense_variant	SNV	rs199579589
	chr11:73660759	["G","A"]	35.001	0.016695	99.9833	0.58817	0.27464	0.032227	PLEKHB1	ENSP00000346127.5:p.(Val168Ile)	missense_variant	SNV	rs202033711
	chr16:1838082	["G","A"]	235.08	0.11213	99.8879	-0.22635	0.10569	0.032233	FAHD1	ENSP00000372112.4:p.(Glu235Lys)	missense_variant	SNV	rs556504006
	chr2:236497435	["C","T"]	45.003	0.0214658	99.9785	-0.51872	0.24222	0.032238	IQCA1	ENSP00000407213.3:p.(Asp29Asn)	missense_variant	SNV	rs200469019
	chr11:499965	["C","T"]	92.002	0.0438836	99.9561	-0.36328	0.16964	0.03224	RNH1	ENSP00000348515.5:p.(Gly103Arg)	missense_variant	SNV	rs145799355
	chr19:17206158	["C","T"]	169	0.0806105	99.9194	-0.26794	0.12512	0.03224	MYO9B		intron_variant, splice_region_variant	SNV	rs201698829
	chr12:92729054	["G","A"]	77.003	0.0367293	99.9633	0.39709	0.18543	0.032243	PLEKHG7	ENSP00000344961.4:p.(Gly38Arg)	missense_variant	SNV	rs542244814
	chr3:172635990	["T","C"]	386.02	0.184126	99.8159	-0.17702	0.082675	0.032264	NCEH1	ENSP00000442464.1:p.(Met219Val)	missense_variant	SNV	rs144598161
	chr9:1056852	["C","T"]	222	0.105891	99.8941	-0.23374	0.10917	0.032265	DMRT2	ENSP00000371686.3:p.(Ala422Val)	missense_variant	SNV	rs143092642
	chr12:2885388	["C","T"]	230.04	0.109726	99.8903	0.22913	0.10702	0.032273	RHNO1	ENSP00000479598.1:p.(Arg8Cys)	missense_variant	SNV	rs34096285	likely benign	not provided
	chr12:53481235	["C","T"]	115	0.0548533	99.9451	0.32453	0.15159	0.032282	MAP3K12	ENSP00000449038.1:p.(Asp876Asn)	missense_variant	SNV	rs115635603
	chr1:248362562	["G","C"]	111	0.0529454	99.9471	0.32807	0.15324	0.032286	OR2T4	ENSP00000355431.1:p.(Asp328His)	missense_variant	SNV	rs145663467
	chr12:109201660	["G","A"]	294.01	0.140238	99.8598	-0.20326	0.094944	0.032287	ACACB	ENSP00000341044.7:p.(Val958Met)	missense_variant	SNV	rs139511102	uncertain significance	not provided
	chr19:38448512	["GTCAGTGGGGTTTGTGGCGCCCTCCC","G"]	87.001	0.0414982	99.9585	0.37302	0.17424	0.032288	RYR1		intron_variant, splice_donor_variant	deletion	rs794726982	uncertain significance	RYR1-Related Disorders, not provided, not specified
	chr4:5691321	["A","G"]	318.01	0.151686	99.8483	-0.19553	0.091334	0.032288	EVC2	ENSP00000342144.5:p.(Ser155Pro)	missense_variant	SNV	rs143388379	likely benign, uncertain significance	Curry-Hall syndrome, Ellis-van Creveld syndrome, not provided, not specified
	chr11:6002619	["C","T"]	55.001	0.0262347	99.9738	0.46912	0.21913	0.032289	OR56A4	ENSP00000328215.4:p.(Arg177His)	missense_variant	SNV	rs183652867
	chr1:248361884	["G","A"]	111	0.0529454	99.9471	0.32806	0.15324	0.03229	OR2T4	ENSP00000355431.1:p.(Asp102Asn)	missense_variant	SNV	rs141314140
	chr9:38610339	["C","T"]	479.02	0.228486	99.7715	0.15906	0.074312	0.03232	ANKRD18A	ENSP00000382610.4:p.(Arg225His)	missense_variant	SNV	rs200461192
	chr11:247307	["A","G"]	185	0.0882423	99.9118	0.25674	0.11995	0.032325	PSMD13	ENSP00000396937.2:p.(Asn145Asp)	missense_variant	SNV	rs143016806
	chr19:1556219	["A","G"]	101.31	0.0483234	99.9517	0.34687	0.16206	0.032329	MEX3D	ENSP00000384398.3:p.(Phe434Leu)	missense_variant	SNV	rs746484985
	chr9:137214689	["C","T"]	360.03	0.171729	99.8283	0.18373	0.085852	0.032347	NDOR1	ENSP00000360576.4:p.(Pro281Leu)	missense_variant, splice_region_variant	SNV	rs117332028
	chr3:49661477	["C","A"]	518	0.247078	99.7529	-0.15335	0.071655	0.032348	BSN	ENSP00000296452.4:p.(Ala3211Asp)	missense_variant	SNV	rs146448461
	chr8:8890558	["T","C"]	279	0.133079	99.8669	-0.20744	0.096939	0.032365	MFHAS1	ENSP00000276282.6:p.(Asn834Ser)	missense_variant	SNV	rs143338986
	chr17:27626409	["G","C"]	94.001	0.0448371	99.9552	-0.35872	0.16764	0.032366	AC015688.5		NMD_transcript_variant, intron_variant	SNV	rs143897333
	chr11:6484037	["G","A"]	746.23	0.355941	99.6441	-0.12756	0.059613	0.032368	AC084337.2		NMD_transcript_variant, intron_variant	SNV	rs192225194
	chr12:66371836	["C","T"]	84.002	0.0400677	99.9599	-0.37948	0.17734	0.032369	GRIP1	ENSP00000352780.4:p.(Arg957His)	missense_variant	SNV	rs202030145	uncertain significance	Fraser syndrome 3
	chr7:142052898	["G","A"]	48.003	0.0228967	99.9771	-0.50188	0.23454	0.03237	MGAM	ENSP00000417515.2:p.(Val1025Ile)	missense_variant	SNV	rs369372605
	chr11:112086738	["T","C"]	47	0.0224183	99.9776	0.50716	0.23701	0.032371	TIMM8B	ENSP00000438455.1:p.(Ser11Gly)	missense_variant	SNV	rs374914791
	chr14:102251994	["C","T"]	43.002	0.0205113	99.9795	-0.5302	0.24779	0.032379	MOK	ENST00000361847.6:c.285G>A(p.(Gly95=))	splice_region_variant, synonymous_variant	SNV	rs201525388
	chr7:99876602	["C","T"]	44	0.0209874	99.979	-0.5242	0.24499	0.032385	OR2AE1	ENSP00000313936.2:p.(Met144Ile)	missense_variant	SNV	rs376278656
	chr3:69033589	["G","A"]	119.01	0.056766	99.9432	0.31664	0.148	0.032404	TMF1	ENSP00000381567.2:p.(Ser787Leu)	missense_variant	SNV	rs141161742
	chr1:196950923	["A","G"]	1396	0.665872	99.3341	0.093459	0.043687	0.032416	CFHR2	ENSP00000356385.4:p.(Thr109Ala)	missense_variant	SNV	rs145405649	benign	not provided
	chr1:196950923	["A","G"]	1396	0.665872	99.3341	0.093459	0.043687	0.032416	BX248415.1	ENSP00000356391.3:p.(Thr109Ala)	missense_variant	SNV	rs145405649	benign	not provided
	chr19:56003823	["C","T"]	61.001	0.0290966	99.9709	-0.44548	0.20824	0.032418	NLRP5	ENSP00000375063.3:p.(Ser57Leu)	missense_variant	SNV	rs369349527
	chr4:168276172	["G","A"]	74.004	0.0352988	99.9647	-0.40423	0.18897	0.032428	DDX60	ENSP00000377344.3:p.(Thr663Met)	missense_variant	SNV	rs140225120
	chr8:38402532	["C","T"]	780.03	0.372063	99.6279	0.1248	0.05834	0.032428	LETM2	ENSP00000369291.4:p.(Ala331Val)	missense_variant	SNV	rs145121919
	chr2:232483423	["C","T"]	123	0.0586692	99.9413	0.31474	0.14714	0.03243	ECEL1	ENSP00000302051.1:p.(Arg500Gln)	missense_variant	SNV	rs151119841	benign	not provided
	chr11:45928352	["A","G"]	135	0.064393	99.9356	0.2998	0.14017	0.032452	LARGE2	ENSP00000432869.1:p.(Ile644Val)	missense_variant	SNV	rs188560105
	chr4:113537357	["G","T"]	758.02	0.361565	99.6384	0.12688	0.059325	0.032457	CAMK2D	ENSP00000425824.1:p.(Asp167Glu)	missense_variant	SNV	rs35367671	benign	not provided
	chr9:35740905	["C","T"]	1707	0.814214	99.1858	-0.084499	0.039509	0.032462	GBA2	ENSP00000367343.3:p.(Gly316Arg)	missense_variant	SNV	rs113785628	benign	Hereditary spastic paraplegia, Spastic paraplegia, not specified
	chr3:132721449	["A","G"]	453.03	0.216089	99.7839	0.16428	0.076812	0.032465	NPHP3-ACAD11		NMD_transcript_variant, intron_variant	SNV	rs192544754
	chr2:119681610	["C","T"]	225	0.107322	99.8927	-0.23102	0.10803	0.032476	TMEM177	ENSP00000385966.1:p.(Leu253Phe)	missense_variant	SNV	rs139821866
	chr1:154251064	["G","T"]	46.001	0.0219418	99.9781	-0.51284	0.23981	0.032478	UBAP2L	ENSP00000389445.1:p.(Ala413Ser)	missense_variant	SNV	rs528881045
	chr3:114350828	["G","C"]	590.03	0.281436	99.7186	-0.14266	0.066709	0.032478	ZBTB20	ENSP00000419153.1:p.(Ala417Gly)	missense_variant	SNV	rs149352178	benign	not provided
	chr12:117285310	["G","T"]	151.01	0.0720296	99.928	0.28295	0.13231	0.032481	NOS1	ENSP00000477999.1:p.(Thr438Asn)	missense_variant	SNV	rs200231850
	chr6:87088109	["G","A"]	39.026	0.0186148	99.9814	-0.55643	0.2602	0.032482	CGA		intron_variant, splice_region_variant	SNV	rs200412903
	chr9:136859975	["C","T"]	546.01	0.260439	99.7396	0.14886	0.069611	0.032483	MAMDC4	ENSP00000411339.1:p.(Arg1174Trp)	missense_variant	SNV	rs138623341
	chr15:48141109	["A","T"]	2256.1	1.07613	98.9239	0.073782	0.034503	0.032485	SLC24A5		intron_variant, splice_region_variant	SNV	rs76547866	benign	not provided, not specified
	chr3:158123954	["A","G"]	118.01	0.0562891	99.9437	0.32058	0.14991	0.032487	RSRC1	ENSP00000420150.1:p.(Arg95Gly)	missense_variant	SNV	rs141739160
	chr19:7941205	["G","T"]	109	0.0519914	99.948	-0.33292	0.15569	0.032489	TIMM44		intron_variant, splice_region_variant	SNV	rs192670629	uncertain significance	not provided
	chr16:1204046	["G","A"]	54.002	0.0257582	99.9742	0.47282	0.22113	0.0325	CACNA1H	ENSP00000334198.7:p.(Ser680Asn)	missense_variant	SNV	rs371925462	uncertain significance	Hyperaldosteronism, familial, type IV, Idiopathic generalized epilepsy
	chr17:75573585	["C","T"]	1997	0.95254	99.0475	-0.078062	0.036509	0.032504	LLGL2	ENSP00000376333.3:p.(Arg944Cys)	missense_variant	SNV	rs142772898
	chr8:143871956	["G","A"]	236.01	0.112573	99.8874	0.22712	0.10623	0.032518	EPPK1	ENSP00000484472.1:p.(Ser433Leu)	missense_variant	SNV	rs142484572
	chr20:63567230	["G","A"]	117	0.0558073	99.9442	-0.31865	0.14904	0.032519	HELZ2	ENSP00000417401.1:p.(Arg710Trp)	missense_variant	SNV	rs35691275
	chr5:149621740	["G","A"]	372	0.177439	99.8226	-0.18061	0.084479	0.032521	ARHGEF37	ENSP00000328083.6:p.(Arg338Gln)	missense_variant	SNV	rs139526604
	chr1:34761625	["G","A"]	530	0.252802	99.7472	0.15079	0.070529	0.032521	GJB4	ENSP00000345868.1:p.(Arg124Gln)	missense_variant	SNV	rs140996335	likely benign	not provided
	chr12:108702855	["G","A"]	53.001	0.0252807	99.9747	0.47719	0.22321	0.032529	CORO1C	ENSP00000394496.2:p.(Ser32Leu)	missense_variant	SNV	rs781678078
	chr12:6818465	["G","A"]	46	0.0219413	99.9781	-0.51245	0.23971	0.032537	CD4	ENSP00000011653.4:p.(Val401Met)	missense_variant	SNV	rs202198690
	chr5:35704584	["A","G"]	46.001	0.0219418	99.9781	-0.51215	0.23957	0.032538	SPEF2	ENSP00000490886.1:p.(Glu810Gly)	missense_variant	SNV	rs199921255
	chr19:16153128	["T","G"]	69.001	0.0329125	99.9671	-0.41839	0.19572	0.032541	HSH2D	ENSP00000482604.1:p.(Ser101Ala)	missense_variant	SNV	rs184059390
	chr15:41417145	["A","AGCG"]	105.03	0.0500978	99.9499	0.33932	0.15873	0.032542	RTF1	ENSP00000374280.4:p.(Ala16dup)	inframe_insertion	insertion	rs780146659
	chr11:107504761	["C","T"]	127	0.0605772	99.9394	0.30871	0.14441	0.032544	ALKBH8	ENSP00000397673.2:p.(Arg634His)	missense_variant	SNV	rs370685130
	chr9:93673799	["G","A"]	42	0.0200334	99.98	0.53597	0.25072	0.032545	PHF2	ENSP00000352185.4:p.(Asp855Asn)	missense_variant	SNV	rs193921057	uncertain significance	Malignant tumor of prostate
	chr5:149239783	["C","T"]	75	0.0357739	99.9642	-0.40122	0.18769	0.032547	ABLIM3	ENSP00000310309.7:p.(Arg367Trp)	missense_variant	SNV	rs150488528
	chr2:108897217	["G","A"]	104	0.0496065	99.9504	-0.34115	0.1596	0.032552	EDAR	ENSP00000365839.1:p.(Thr378Met)	missense_variant	SNV	rs150887314
	chr8:23068839	["C","T"]	1092	0.520868	99.4791	-0.10711	0.050111	0.032561	TNFRSF10B	ENSP00000276431.4:p.(Gly19Asp)	missense_variant	SNV	rs41308114	benign	not provided
	chr9:33443899	["GGAA","G"]	57.001	0.0271886	99.9728	0.45254	0.21172	0.032568	AQP3		intron_variant, splice_region_variant	deletion	rs766825741
	chr3:14704621	["A","G"]	452.04	0.215617	99.7844	0.16415	0.0768	0.032573	C3orf20		intron_variant, splice_region_variant	SNV	rs147712757
	chr17:47652802	["C","G"]	1843.1	0.879132	99.1209	0.081047	0.037921	0.032579	KPNB1	ENSP00000290158.3:p.(Pro70Ala)	missense_variant	SNV	rs61750353
	chr9:136363101	["T","C"]	54.001	0.0257577	99.9742	-0.47327	0.22144	0.032581	DNLZ	ENSP00000360803.3:p.(Ile86Val)	missense_variant	SNV	rs369251447
	chr3:132721836	["G","A"]	448.01	0.213694	99.7863	0.16543	0.077405	0.032585	NPHP3-ACAD11		NMD_transcript_variant, intron_variant	SNV	rs140110227	likely benign	not provided
	chr20:64092740	["C","T"]	522.01	0.248991	99.751	-0.15183	0.071046	0.032588	OPRL1	ENSP00000336843.2:p.(Ala7Val)	missense_variant	SNV	rs113943566
	chr12:53185420	["C","T"]	1295	0.617696	99.3823	-0.096853	0.045319	0.032589	ZNF740	ENSP00000409463.2:p.(Arg65Cys)	missense_variant	SNV	rs187594342
	chr13:112875907	["G","A"]	58	0.0276652	99.9723	0.45599	0.21337	0.032594	ATP11A	ENSP00000364781.2:p.(Arg1098Gln)	missense_variant	SNV	rs199958128
	chr12:105024266	["G","A"]	116.01	0.0553351	99.9447	0.32285	0.15108	0.032603	C12orf45		NMD_transcript_variant, intron_variant	SNV	rs534709451
	chr8:124060213	["G","A"]	56.001	0.0267117	99.9733	-0.46401	0.21715	0.032615	FER1L6	ENSP00000428280.1:p.(Val970Ile)	missense_variant	SNV	rs201582233
	chr12:92706690	["C","G"]	626.04	0.298612	99.7014	0.14031	0.065665	0.032622	C12orf74	ENSP00000380933.3:p.(Pro20Arg)	missense_variant	SNV	rs142446097
	chr7:67067288	["A","G"]	48.001	0.0228958	99.9771	0.5012	0.23457	0.03263	TYW1	ENSP00000352645.5:p.(Met387Val)	missense_variant	SNV	rs200301906
	chr1:32487178	["T","C"]	97.007	0.0462709	99.9537	-0.3526	0.16503	0.032632	AL033529.1		NMD_transcript_variant, intron_variant	SNV	rs535963581
	chr1:45341126	["G","A"]	144	0.0686859	99.9313	-0.28946	0.13548	0.032632	TOE1	ENSP00000361162.5:p.(Val36Ile)	missense_variant	SNV	rs140393352	uncertain significance	not provided, not specified
	chr9:133108157	["G","C"]	181.01	0.0863391	99.9137	0.25849	0.12098	0.032632	RALGDS	ENSP00000361120.3:p.(Pro343Arg)	missense_variant	SNV	rs144981096
	chr10:50127733	["G","A"]	82.022	0.0391233	99.9609	-0.38346	0.17949	0.032645	WASHC2A	ENSP00000282633.5:p.(Gly1009Arg)	missense_variant	SNV	rs1324371359
	chr11:5343233	["G","A"]	44.004	0.0209893	99.979	0.51184	0.23959	0.032652	OR51B5	ENSP00000300773.2:p.(Gln98Ter)	stop_gained	SNV	rs139260852
	chr8:58851809	["CAATAAATAAATA","C"]	588.31	0.280615	99.7194	-0.14336	0.067107	0.032655	TOX		intron_variant, splice_region_variant	deletion	rs3837195
	chr12:62552968	["G","A"]	2195.1	1.04703	98.953	-0.074718	0.034976	0.032658	MON2	ENSP00000493462.1:p.(Glu1003Lys)	missense_variant	SNV	rs148114740
	chr19:17281896	["G","C"]	1020	0.486525	99.5135	0.1101	0.051536	0.032659	AC010463.1		NMD_transcript_variant, intron_variant	SNV	rs191788197
	chr2:219605988	["G","A"]	797	0.380157	99.6198	0.12334	0.057741	0.03267	STK11IP	ENSP00000389383.1:p.(Asp260Asn)	missense_variant	SNV	rs149218768
	chr9:21864419	["C","T"]	314.01	0.149778	99.8502	0.19716	0.092302	0.032683	AL359922.1		NMD_transcript_variant, intron_variant	SNV	rs551514279
	chr5:95283881	["G","A"]	275.06	0.1312	99.8688	-0.20879	0.097751	0.032684	MCTP1	ENSP00000424126.1:p.(Thr232Met)	missense_variant	SNV	rs200304641
	chr14:32600646	["C","G"]	96	0.0457906	99.9542	0.35476	0.16611	0.03271	AKAP6	ENSP00000280979.4:p.(Arg862Gly)	missense_variant	SNV	rs113244262
	chr6:25581447	["G","A"]	98.003	0.046746	99.9533	-0.35064	0.16419	0.03271	CARMIL1		intron_variant, splice_region_variant	SNV	rs200244824
	chr1:77801478	["G","C"]	243.03	0.115922	99.8841	0.2229	0.10437	0.032717	MIGA1	ENSP00000393675.3:p.(Glu115Gln)	missense_variant	SNV	rs140911803
	chr19:10553970	["C","T"]	64.004	0.030529	99.9695	0.43454	0.2035	0.032732	KRI1	ENSP00000320917.8:p.(Gly704Glu)	missense_variant	SNV	rs200196011
	chr16:59760	["G","A"]	42	0.0200334	99.98	0.53578	0.25091	0.032734	RHBDF1	ENSP00000262316.5:p.(Arg597Trp)	missense_variant	SNV	rs148671586
	chr1:155258951	["C","T"]	84.029	0.0400806	99.9599	-0.37863	0.17732	0.032735	SCAMP3	ENSP00000307275.3:p.(Arg131Gln)	missense_variant	SNV	rs143130366
	chr8:41977214	["C","T"]	85.003	0.0405452	99.9595	0.37647	0.17631	0.032735	KAT6A	ENSP00000265713.2:p.(Arg386Gln)	missense_variant	SNV	rs140780968	benign, likely benign	History of neurodevelopmental disorder, not provided
	chr5:141383405	["G","T"]	64	0.0305271	99.9695	0.42814	0.20051	0.032742	PCDHGA7	ENSP00000430024.1:p.(Ser169Ile)	missense_variant	SNV	rs189408749
	chr11:126004073	["C","G"]	202	0.0963511	99.9036	0.24361	0.11409	0.03275	CDON	ENSP00000376458.3:p.(Asp619His)	missense_variant	SNV	rs141081456	likely benign, uncertain significance	Holoprosencephaly 11, not provided
	chr14:92071020	["C","CTGCTGCTGCTGCTGCTGCTGT"]	992.1	0.473217	99.5268	-0.11122	0.052093	0.032755	ATXN3	ENSP00000445618.2:p.(Gln308_Gln314dup)	inframe_insertion	insertion	rs779838280
	chr1:6244558	["G","A"]	56.002	0.0267121	99.9733	0.46415	0.2174	0.032765	HES3	ENSP00000367130.3:p.(Arg31His)	missense_variant	SNV	rs200339894
	chr19:7641843	["C","T"]	119	0.0567613	99.9432	0.31819	0.14904	0.032772	AC008763.2		NMD_transcript_variant, intron_variant	SNV	rs370053399	likely benign, uncertain significance	Familial hemophagocytic lymphohistiocytosis 5, not provided
	chr19:7641843	["C","T"]	119	0.0567613	99.9432	0.31819	0.14904	0.032772	STXBP2	ENSP00000221283.4:p.(Arg190Cys)	missense_variant	SNV	rs370053399	likely benign, uncertain significance	Familial hemophagocytic lymphohistiocytosis 5, not provided
	chr2:68865954	["C","T"]	68.001	0.0324355	99.9676	0.4212	0.1973	0.032775	BMP10	ENSP00000295379.1:p.(Ala318Thr)	missense_variant	SNV	rs2231347
	chr11:57743316	["C","T"]	99.009	0.0472259	99.9528	0.34889	0.16343	0.032787	TMX2-CTNND1		NMD_transcript_variant, intron_variant	SNV	rs191122165
	chr11:57743316	["C","T"]	99.009	0.0472259	99.9528	0.34889	0.16343	0.032787	AP001931.1		NMD_transcript_variant, intron_variant	SNV	rs191122165
	chr9:103004792	["C","T"]	353.01	0.168381	99.8316	0.18447	0.086418	0.032794	CYLC2	ENSP00000420256.1:p.(Ala93Val)	missense_variant	SNV	rs145110008
	chr11:65862011	["G","A"]	431.09	0.205624	99.7944	-0.16677	0.078128	0.032795	MUS81	ENSP00000307853.4:p.(Arg139Gln)	missense_variant	SNV	rs148465534
	chr11:75241932	["G","A"]	24.001	0.0114481	99.9886	0.71354	0.33429	0.032806	TPBGL	ENSP00000474988.1:p.(Glu295Lys)	missense_variant	SNV	rs765471392
	chr6:106572101	["G","A"]	73	0.0348199	99.9652	0.4069	0.19063	0.032806	RTN4IP1	ENST00000369063.7:c.1086C>T(p.(Ile362=))	splice_region_variant, synonymous_variant	SNV	rs200270996	benign	not provided
	chr1:183556147	["C","G"]	198	0.0944431	99.9056	0.24737	0.11589	0.032807	NCF2	ENSP00000356505.3:p.(Asp518His)	missense_variant	SNV	rs143901397	likely benign	Granulomatous disease, chronic, autosomal recessive, cytochrome b-positive, type 2
	chr20:4699644	["G","A"]	613.01	0.292397	99.7076	-0.14165	0.066368	0.032815	PRNP	ENSP00000368752.4:p.(Gly142Ser)	missense_variant	SNV	rs150351644	benign, likely benign	Huntington disease-like 1, Inherited prion disease
	chr11:62856292	["C","T"]	45	0.0214643	99.9785	0.51698	0.24222	0.032816	SLC3A2	ENSP00000367123.2:p.(Ala8Val)	missense_variant	SNV	rs149843549
	chr14:58487956	["C","T"]	69.008	0.0329158	99.9671	0.41758	0.19565	0.03282	KIAA0586	ENSP00000346359.6:p.(Ala1178Val)	missense_variant	SNV	rs201898983	uncertain significance	Joubert syndrome 23, Short-rib thoracic dysplasia 14 with polydactyly
	chr12:57106212	["C","T"]	275	0.131171	99.8688	0.20867	0.097771	0.03282	STAT6	ENSP00000300134.3:p.(Ser220Asn)	missense_variant	SNV	rs138604557
	chr2:232545543	["G","A"]	162	0.0772716	99.9227	0.27255	0.1277	0.032821	CHRNG	ENSP00000374145.3:p.(Gly461Arg)	missense_variant, splice_region_variant	SNV	rs143800157	benign, likely benign, uncertain significance	Autosomal recessive multiple pterygium syndrome, Lethal multiple pterygium syndrome, not provided, not specified
	chr10:58513274	["C","T"]	56	0.0267112	99.9733	-0.46344	0.21714	0.032822	BICC1	ENSP00000362993.3:p.(Pro44Leu)	missense_variant	SNV	rs200248207
	chr1:108717855	["G","C"]	2212.1	1.05514	98.9449	-0.074425	0.034873	0.032831	FNDC7	ENSP00000359034.3:p.(Gly54Ala)	missense_variant	SNV	rs141252453
	chr11:75241933	["A","T"]	24.011	0.0114529	99.9885	0.71339	0.33429	0.032843	TPBGL	ENSP00000474988.1:p.(Glu295Val)	missense_variant	SNV	rs752419080
	chr7:128887301	["C","A"]	56.003	0.0267126	99.9733	-0.46345	0.21718	0.032853	KCP		splice_acceptor_variant	SNV	rs201065820
	chr19:56208955	["A","G"]	69.018	0.0329206	99.9671	-0.41151	0.19286	0.032866	ZSCAN5C	ENSP00000435234.1:p.(Ile416Val)	missense_variant	SNV	rs559968570
	chr5:148095825	["C","T"]	1567.1	0.747484	99.2525	0.087469	0.040996	0.032878	SPINK5	ENSP00000256084.7:p.(Arg268Cys)	missense_variant	SNV	rs142558269	benign, likely benign, uncertain significance	Netherton syndrome, Susceptibility to nonsyndromic otitis media, not provided
	chr14:72998012	["C","T"]	138.01	0.0658288	99.9342	-0.29529	0.1384	0.03288	ZFYVE1	ENSP00000452442.1:p.(Val263Ile)	missense_variant	SNV	rs150030612
	chr2:178617228	["C","T"]	90.003	0.0429301	99.9571	0.36581	0.17147	0.032895	TTN	ENSP00000467141.1:p.(Gly15923Arg)	missense_variant	SNV	rs371943746	likely benign, uncertain significance	Autosomal recessive limb-girdle muscular dystrophy type 2J, Autosomal recessive limb-girdle muscular dystrophy type 2J, Cardiovascular phenotype, Dilated cardiomyopathy 1G, Dilated cardiomyopathy 1G, Early-onset myopathy with fatal cardiomyopathy, Inborn genetic diseases, Myopathy, myofibrillar, 9, with early respiratory failure, Tibial muscular dystrophy, not provided, not specified
	chr12:95534006	["T","C"]	152.01	0.0725066	99.9275	0.28138	0.13189	0.032895	USP44	ENSP00000258499.3:p.(Asp84Gly)	missense_variant	SNV	rs141219097
	chr11:118528677	["G","A"]	605.01	0.288581	99.7114	-0.14114	0.066156	0.032896	TTC36	ENSP00000307640.4:p.(Gly65Arg)	missense_variant	SNV	rs118041771
	chr4:3261410	["C","T"]	60.001	0.0286196	99.9714	-0.44762	0.20982	0.032897	MSANTD1	ENSP00000420966.1:p.(Arg282Trp)	missense_variant	SNV	rs548251730
	chr12:55685269	["G","A"]	158	0.0753637	99.9246	0.27595	0.12935	0.032902	ITGA7	ENSP00000257879.6:p.(Ala1068Val)	missense_variant	SNV	rs139136931	uncertain significance	Congenital muscular dystrophy due to integrin alpha-7 deficiency, not provided
	chr2:169362314	["C","T"]	652.02	0.311004	99.689	0.13581	0.063663	0.032902	LRP2		intron_variant, splice_region_variant	SNV	rs376136995	benign	not provided
	chr6:83135669	["G","T"]	51.001	0.0243267	99.9757	-0.48553	0.22759	0.032903	DOPEY1	ENSP00000237163.6:p.(Ser965Ile)	missense_variant	SNV	rs200255523
	chr16:4405552	["C","G"]	404	0.192702	99.8073	0.17307	0.081129	0.032906	CORO7	ENSP00000251166.4:p.(Gly168Ala)	missense_variant	SNV	rs34983953
	chr16:4405552	["C","G"]	404	0.192702	99.8073	0.17307	0.081129	0.032906	CORO7-PAM16	ENSP00000460885.1:p.(Gly168Ala)	missense_variant	SNV	rs34983953
	chr17:44915347	["G","A"]	1335	0.636776	99.3632	-0.095248	0.04465	0.032911	GFAP	ENSP00000492432.1:p.(Pro47Leu)	missense_variant	SNV	rs57474185	benign, likely benign	Alexander disease, Inborn genetic diseases, not provided
	chr1:180945398	["C","T"]	164	0.0782256	99.9218	0.26883	0.12602	0.032916	KIAA1614	ENSP00000356560.4:p.(Pro1128Leu)	missense_variant	SNV	rs199791116
	chr16:4405534	["G","A"]	404	0.192702	99.8073	0.17306	0.081129	0.032916	CORO7	ENSP00000251166.4:p.(Ala174Val)	missense_variant	SNV	rs17137007
	chr16:4405534	["G","A"]	404	0.192702	99.8073	0.17306	0.081129	0.032916	CORO7-PAM16	ENSP00000460885.1:p.(Ala174Val)	missense_variant	SNV	rs17137007
	chr5:80072328	["C","T"]	111.01	0.0529502	99.947	-0.32921	0.15433	0.032917	THBS4	ENSP00000339730.2:p.(Arg591Trp)	missense_variant	SNV	rs148589675
	chr9:135822956	["G","A"]	954.01	0.455049	99.545	-0.11235	0.052669	0.032917	CAMSAP1	ENSP00000386420.3:p.(Leu580Phe)	missense_variant	SNV	rs138200991
	chr2:46380635	["G","A"]	45	0.0214643	99.9785	0.51663	0.24222	0.032931	EPAS1	ENSP00000263734.3:p.(Gly655Arg)	missense_variant	SNV	rs201673782
	chr12:77029839	["T","C"]	85.002	0.0405447	99.9595	0.377	0.17677	0.032948	E2F7	ENSP00000323246.7:p.(Met626Val)	missense_variant	SNV	rs3829295
	chr14:50729605	["C","T"]	283.03	0.135001	99.865	0.20707	0.097092	0.032949	NIN	ENSP00000245441.5:p.(Arg1999His)	missense_variant	SNV	rs141405524	uncertain significance	not specified
	chr12:121823257	["G","A"]	612.02	0.291925	99.7081	0.14059	0.065929	0.03297	SETD1B	ENSP00000474253.1:p.(Val1560Ile)	missense_variant	SNV	rs200570124
	chr19:38930720	["G","A"]	75.001	0.0357744	99.9642	-0.40017	0.18766	0.032972	SARS2	ENSP00000472847.1:p.(Ala6Val)	missense_variant	SNV	rs201988841	uncertain significance	not provided
	chr5:75685328	["G","A"]	1905.1	0.908705	99.0913	-0.079985	0.037509	0.032975	POC5	ENSP00000410216.2:p.(Ala429Val)	missense_variant	SNV	rs146984380	benign	not provided
	chr10:46330065	["C","T"]	50.218	0.0239533	99.976	-0.48997	0.22979	0.03299	ANTXRL	ENSP00000480615.1:p.(Pro626Leu)	missense_variant	SNV	rs202218897
	chr8:124557715	["C","A"]	113.01	0.0539041	99.9461	0.32694	0.15334	0.032991	MTSS1	ENSP00000322804.5:p.(Gly403Val)	missense_variant	SNV	rs200181819
	chr16:20798085	["C","T"]	45	0.0214643	99.9785	0.51671	0.24233	0.032993	ERI2	ENSP00000350651.4:p.(Arg572His)	missense_variant	SNV	rs370390087
	chr14:39180623	["C","T"]	43.003	0.0205118	99.9795	-0.52832	0.24779	0.033	PNN	ENSP00000216832.4:p.(Ala305Val)	missense_variant	SNV	rs140529795
	chr9:21864665	["G","A"]	131	0.0624851	99.9375	0.30283	0.14204	0.033006	AL359922.1		NMD_transcript_variant, intron_variant	SNV	rs569725867	uncertain significance	Diaphyseal medullary stenosis-bone malignancy syndrome
	chr10:85854619	["C","A"]	968.01	0.461727	99.5383	0.11114	0.052128	0.033006	GRID1		intron_variant, splice_region_variant	SNV	rs144486521
	chr2:99292557	["G","A"]	57.001	0.0271886	99.9728	0.45891	0.21525	0.033007	AC079447.1		NMD_transcript_variant, intron_variant	SNV	rs149258901
	chr2:99292557	["G","A"]	57.001	0.0271886	99.9728	0.45891	0.21525	0.033007	LYG1	ENSP00000386923.1:p.(Arg43Cys)	missense_variant	SNV	rs149258901
	chr11:120982181	["T","C"]	625.02	0.298125	99.7019	-0.13926	0.065319	0.033013	GRIK4	ENSP00000435648.1:p.(Met824Thr)	missense_variant	SNV	rs9988907	benign	not provided
	chr6:75143335	["T","G"]	102.01	0.0486573	99.9513	0.34311	0.16095	0.033022	COL12A1	ENSP00000325146.8:p.(Met1582Leu)	missense_variant	SNV	rs200520924	uncertain significance	Bethlem myopathy 2, Ullrich congenital muscular dystrophy 2
	chr19:1370926	["G","A"]	205	0.097782	99.9022	0.24217	0.1136	0.033027	MUM1	ENSP00000394925.2:p.(Val613Met)	missense_variant	SNV	rs149238665
	chr2:227728551	["G","C"]	109.11	0.0520439	99.948	0.33187	0.15568	0.033033	AC093762.2	ENSP00000493152.1:p.(Gly73Arg)	missense_variant	SNV	rs191345427
	chr16:2769117	["T","TTCC"]	104.46	0.0498259	99.9502	0.33974	0.15939	0.033049	SRRM2	ENSP00000301740.8:p.(Ser2648dup)	inframe_insertion	insertion	rs531076704
	chr17:28634781	["C","A"]	60.002	0.0286201	99.9714	-0.44714	0.20979	0.033059	KIAA0100	ENSP00000436773.2:p.(Ala936Ser)	missense_variant	SNV	rs148022276
	chr6:27309082	["T","C"]	1052	0.501789	99.4982	-0.10836	0.050839	0.033063	POM121L2	ENSP00000392726.1:p.(His1030Arg)	missense_variant	SNV	rs61736079
	chr6:37649128	["G","GGCA"]	69.001	0.0329125	99.9671	-0.41712	0.19571	0.033069	MDGA1	ENSP00000422042.1:p.(Leu582dup)	inframe_insertion	insertion	rs768762270
	chr2:45413118	["T","C"]	44.007	0.0209907	99.979	-0.52208	0.24497	0.033073	SRBD1	ENSP00000263736.4:p.(Met837Val)	missense_variant	SNV	rs201884615
	chr19:56027299	["A","G"]	187.01	0.089201	99.9108	0.2535	0.11895	0.033081	NLRP5	ENSP00000375063.3:p.(Arg356Gly)	missense_variant	SNV	rs200541204	likely benign	not provided
	chr16:25217265	["G","A"]	367	0.175054	99.8249	0.18163	0.08523	0.033085	AQP8	ENSP00000219660.5:p.(Arg27Gln)	missense_variant	SNV	rs61733055
	chr19:9811213	["C","T"]	39	0.0186024	99.9814	0.55443	0.26017	0.033087	FBXL12	ENSP00000247977.3:p.(Ala222Thr)	missense_variant	SNV	rs201221098
	chr6:43427762	["G","A"]	222	0.105891	99.8941	-0.23158	0.10867	0.03309	ABCC10		intron_variant, splice_region_variant	SNV	rs556076955
	chr5:157754856	["A","G"]	82.004	0.0391147	99.9609	0.38246	0.17948	0.033092	LSM11	ENST00000286307.5:c.675A>G(p.(Leu225=))	splice_region_variant, synonymous_variant	SNV	rs370509120
	chr17:3869562	["C","G"]	50	0.0238493	99.9762	0.48968	0.2298	0.0331	CAMKK1	ENSP00000371188.2:p.(Glu449Asp)	missense_variant	SNV	rs145473337
	chr22:19131823	["C","G"]	68.002	0.032436	99.9676	0.41999	0.1971	0.033101	TSSK2	ENSP00000382544.2:p.(Leu142Val)	missense_variant	SNV	rs141030556
	chr2:240895579	["C","T"]	514	0.245171	99.7548	-0.15292	0.071764	0.033101	C2orf54	ENSP00000373586.4:p.(Arg140His)	missense_variant	SNV	rs200882977
	chr6:24563411	["C","T"]	54.001	0.0257577	99.9742	-0.47122	0.22114	0.033103	KIAA0319	ENSP00000367459.3:p.(Val847Met)	missense_variant	SNV	rs201274998
	chr16:57964188	["C","T"]	263	0.125447	99.8746	-0.21355	0.10022	0.033104	CNGB1	ENSP00000251102.8:p.(Ala78Thr)	missense_variant	SNV	rs201407276	likely benign, uncertain significance	Retinitis pigmentosa, Retinitis pigmentosa 45, not provided
	chr7:12528960	["C","G"]	60.002	0.0286201	99.9714	-0.44705	0.2098	0.033105	AC013470.2	ENSP00000490444.1:p.(Ile201Met)	missense_variant	SNV	rs571762697
	chr5:140835797	["T","C"]	331.06	0.157911	99.8421	0.18834	0.08839	0.033105	PCDHA7	ENSP00000436426.1:p.(Cys472Arg)	missense_variant	SNV	rs145155815
	chr3:126630792	["C","T"]	55.001	0.0262347	99.9738	-0.46687	0.21911	0.033106	TXNRD3	ENSP00000430031.3:p.(Asp373Asn)	missense_variant	SNV	rs548859700
	chr12:132859207	["C","T"]	34.001	0.016218	99.9838	0.59426	0.27889	0.033107	CHFR	ENSP00000392395.2:p.(Gly270Arg)	missense_variant	SNV	rs115096950
	chr2:178529171	["T","A"]	276	0.131648	99.8684	0.20927	0.098214	0.033108	TTN	ENSP00000467141.1:p.(Glu35527Val)	missense_variant	SNV	rs55725279	benign, likely benign, uncertain significance	Autosomal recessive limb-girdle muscular dystrophy type 2J, Autosomal recessive limb-girdle muscular dystrophy type 2J, Cardiovascular phenotype, Dilated cardiomyopathy 1G, Dilated cardiomyopathy 1G, Early-onset myopathy with fatal cardiomyopathy, Myopathy, myofibrillar, 9, with early respiratory failure, Tibial muscular dystrophy, not provided, not specified
	chr11:19933776	["C","T"]	2062	0.983544	99.0165	0.076947	0.036113	0.033113	NAV2	ENSP00000435395.3:p.(Thr534Met)	missense_variant	SNV	rs147604281
	chr19:52065831	["T","C"]	604.05	0.288123	99.7119	-0.14061	0.065995	0.033117	ZNF841	ENSP00000470746.1:p.(Asn684Ser)	missense_variant	SNV	rs180894663
	chr10:97334377	["G","A"]	121.02	0.0577248	99.9423	0.31615	0.14838	0.033119	FRAT2	ENSP00000360058.2:p.(Pro66Ser)	missense_variant	SNV	rs760082910
	chr14:23526470	["G","A"]	81.012	0.0386415	99.9614	0.38529	0.18083	0.033124	ZFHX2	ENSP00000413418.2:p.(Arg1158Cys)	missense_variant	SNV	rs572156029
	chr17:18638386	["G","A"]	362.01	0.172674	99.8273	-0.18191	0.085378	0.033125	TBC1D28	ENSP00000385821.1:p.(Ala105Val)	missense_variant	SNV	rs191687679
	chr13:113075100	["C","T"]	1586.1	0.756547	99.2435	0.087701	0.041164	0.033131	MCF2L	ENSP00000364758.3:p.(Arg437Trp)	missense_variant	SNV	rs74926660	benign	not provided
	chr2:176172838	["A","C"]	69	0.032912	99.9671	-0.41102	0.19292	0.033133	AC009336.2		3_prime_UTR_variant, NMD_transcript_variant	SNV	rs780754679
	chr2:62948717	["G","A"]	107	0.0510374	99.949	-0.335	0.15725	0.03314	EHBP1	ENSP00000263991.5:p.(Ser659Asn)	missense_variant	SNV	rs140493234
	chr11:9574225	["G","A"]	1220.6	0.582208	99.4178	0.099651	0.046777	0.033146	WEE1	ENSP00000402084.2:p.(Ala98Thr)	missense_variant	SNV	rs201792218
	chr1:21563225	["G","A"]	96	0.0457906	99.9542	0.35443	0.16638	0.033154	ALPL	ENSP00000363973.3:p.(Arg138Gln)	missense_variant	SNV	rs140167865	likely benign, uncertain significance	Hypophosphatasia, not provided, not specified
	chr18:31852465	["A","G"]	76.001	0.0362514	99.9637	0.39757	0.18664	0.03316	TRAPPC8	ENSP00000283351.4:p.(Ile1181Thr)	missense_variant	SNV	rs34877961
	chr3:58531753	["G","A"]	51	0.0243263	99.9757	-0.48467	0.22754	0.033166	ACOX2	ENSP00000307697.5:p.(Arg215Trp)	missense_variant	SNV	rs141699596
	chr6:348096	["C","T"]	845.09	0.403096	99.5969	-0.11957	0.056137	0.033172	DUSP22		intron_variant, splice_region_variant	SNV	rs200952897	benign	not provided
	chr6:51847975	["A","C"]	223.01	0.106373	99.8936	-0.23217	0.109	0.033173	PKHD1		intron_variant, splice_region_variant	SNV	rs371510537	likely benign, uncertain significance	Autosomal recessive polycystic kidney disease, Polycystic kidney disease 4, not provided
	chr9:76704067	["C","A"]	157	0.0748867	99.9251	0.2764	0.12977	0.033174	PRUNE2	ENSP00000365908.3:p.(Glu2516Ter)	stop_gained	SNV	rs190606277
	chr9:76704066	["T","A"]	157.01	0.0748915	99.9251	0.2764	0.12977	0.033175	PRUNE2	ENSP00000365908.3:p.(Glu2516Val)	missense_variant	SNV	rs187947807
	chr1:1815790	["T","C"]	52.056	0.02483	99.9752	0.48003	0.22537	0.033177	GNB1	ENSP00000481878.1:p.(Lys57Glu)	missense_variant	SNV	rs141326438
	chr7:138749299	["T","C"]	192.41	0.0917768	99.9082	0.24997	0.11736	0.033185	ATP6V0A4	ENSP00000308122.2:p.(Met350Val)	missense_variant	SNV	rs76977934	uncertain significance	not provided
	chr16:30720822	["T","C"]	285.03	0.135955	99.864	-0.20345	0.095526	0.03319	SRCAP	ENSP00000262518.4:p.(Ser1033Pro)	missense_variant	SNV	rs202000509	benign, likely benign	not provided, not specified
	chr16:30720822	["T","C"]	285.03	0.135955	99.864	-0.20345	0.095526	0.03319	AC106886.5	ENSP00000369719.3:p.(Ser1014Pro)	NMD_transcript_variant, missense_variant	SNV	rs202000509	benign, likely benign	not provided, not specified
	chr10:19136658	["T","A"]	150.06	0.0715764	99.9284	0.28273	0.13275	0.033198	MALRD1	ENSP00000412763.3:p.(Ser430Thr)	missense_variant	SNV	rs553741144
	chr19:50398931	["A","T"]	469.01	0.223711	99.7763	0.1602	0.075223	0.0332	POLD1	ENSP00000406046.1:p.(Asp27Val)	missense_variant	SNV	rs150066950	benign, likely benign, uncertain significance	Colorectal cancer, susceptibility to, 10, Hereditary cancer-predisposing syndrome, Polymerase proofreading-related adenomatous polyposis, not provided, not specified
	chr19:4409469	["A","G"]	135.02	0.0644026	99.9356	0.29858	0.1402	0.033201	CHAF1A	ENSP00000301280.4:p.(Ser224Gly)	missense_variant	SNV	rs143288325
	chr17:69026970	["A","G"]	100.01	0.0477033	99.9523	0.34648	0.16271	0.033226	ABCA9		intron_variant, splice_region_variant	SNV	rs188343594
	chr6:31536487	["C","G"]	51	0.0243263	99.9757	-0.48455	0.22756	0.03323	ATP6V1G2-DDX39B		NMD_transcript_variant, intron_variant	SNV	rs370794080
	chr19:13923442	["G","A"]	141	0.0672549	99.9327	0.29081	0.13658	0.033234	CC2D1A	ENSP00000313601.6:p.(Arg584Gln)	missense_variant	SNV	rs34204315	benign	not provided
	chr1:159313852	["C","T"]	527.03	0.251386	99.7486	-0.15095	0.070893	0.033239	OR10J3	ENSP00000331789.5:p.(Gly270Arg)	missense_variant	SNV	rs78612697
	chr10:96397249	["G","A"]	338	0.161221	99.8388	0.18796	0.088276	0.03324	TLL2	ENSP00000350630.3:p.(Leu441Phe)	missense_variant	SNV	rs138680811
	chr10:104167744	["GA","G"]	49.002	0.0233732	99.9766	0.49428	0.23214	0.033241	CFAP43		intron_variant, splice_region_variant	deletion	rs750821322
	chr19:35722398	["G","A"]	172	0.0820415	99.918	-0.26415	0.12406	0.033243	KMT2B	ENSP00000398837.1:p.(Val833Ile)	missense_variant	SNV	rs113208903	likely benign	not provided
	chr6:22569909	["G","T"]	134	0.0639161	99.9361	0.29914	0.1405	0.033249	HDGFL1	ENSP00000442129.1:p.(Ala112Ser)	missense_variant	SNV	rs200190572
	chr9:115042293	["G","A"]	65.001	0.0310045	99.969	0.42952	0.20174	0.033254	TNC	ENSP00000265131.4:p.(Ser1725Leu)	missense_variant	SNV	rs146024320
	chr8:144521219	["C","T"]	90.001	0.0429292	99.9571	-0.36536	0.17161	0.033258	LRRC14	ENSP00000292524.1:p.(Ala408Val)	missense_variant	SNV	rs151080078
	chr12:56714441	["TAAG","T"]	56.001	0.0267117	99.9733	-0.4623	0.21715	0.033263	NACA		intron_variant, splice_region_variant	deletion	rs761756088
	chr19:43966380	["A","G"]	464.09	0.221364	99.7786	-0.16158	0.075897	0.033265	ZNF221	ENSP00000251269.4:p.(His293Arg)	missense_variant	SNV	rs148451637
	chr19:52034397	["A","T"]	137.18	0.0654329	99.9346	0.29656	0.13932	0.033284	ZNF432	ENSP00000470488.1:p.(Ser428Thr)	missense_variant	SNV	rs148494106
	chr1:181796861	["G","A"]	425	0.202719	99.7973	0.16846	0.07915	0.03331	CACNA1E		intron_variant, splice_region_variant	SNV	rs377238885	benign	not provided
	chr9:69248064	["T","C"]	65.007	0.0310074	99.969	0.42951	0.20181	0.033313	TJP2	ENSP00000366453.4:p.(Met907Thr)	missense_variant	SNV	rs149659876	likely benign, uncertain significance	not provided, not specified
	chr16:11399737	["C","T"]	175	0.0834725	99.9165	0.26225	0.12322	0.033313	AC099489.1	ENSP00000470478.2:p.(Ala2444Thr)	missense_variant	SNV	rs530528240
	chr2:134863545	["A","G"]	60.001	0.0286196	99.9714	0.44662	0.20985	0.033316	ACMSD	ENSP00000348459.5:p.(Lys134Glu)	missense_variant	SNV	rs146003945
	chr21:44600826	["CG","C"]	37.155	0.0177224	99.9823	0.56877	0.26724	0.033317	KRTAP10-7	ENSP00000476821.1:p.(Arg69GlnfsTer2)	frameshift_variant	deletion
	chr11:102842675	["T","C"]	87.011	0.041503	99.9585	0.3714	0.17451	0.033323	MMP3	ENSP00000299855.5:p.(Tyr116Cys)	missense_variant	SNV	rs142984123
	chr19:52415709	["A","C"]	95.095	0.0453589	99.9546	-0.35488	0.16676	0.033329	ZNF528	ENSP00000353652.3:p.(Gln286Pro)	missense_variant	SNV	rs45572533
	chr21:42284612	["G","A"]	48.001	0.0228958	99.9771	-0.49917	0.23456	0.033331	ABCG1	ENSP00000381464.1:p.(Ala409Thr)	missense_variant	SNV	rs143199611
	chr1:43183802	["G","A"]	42.001	0.0200339	99.98	0.53399	0.25093	0.033334	CFAP57	ENSP00000479773.1:p.(Arg229His)	missense_variant	SNV	rs142097853
	chr7:140111130	["T","C"]	330.01	0.15741	99.8426	-0.19012	0.089339	0.033336	KDM7A	ENSP00000380692.2:p.(Ile465Val)	missense_variant	SNV	rs200503842
	chr17:8828612	["T","C"]	1037.1	0.494682	99.5053	-0.10722	0.050387	0.033346	PIK3R6	ENSP00000480157.1:p.(Asp423Gly)	missense_variant	SNV	rs146453555
	chr17:7259223	["TAGG","T"]	1187.3	0.566325	99.4337	-0.1004	0.047183	0.033347	AC003688.1		NMD_transcript_variant, intron_variant	deletion	rs550013710
	chr6:10764280	["G","C"]	98.003	0.046746	99.9533	-0.3494	0.16421	0.033352	AL024498.2		NMD_transcript_variant, intron_variant	SNV	rs753480982
	chr9:83870629	["T","G"]	86.004	0.0410227	99.959	-0.36874	0.1733	0.033355	KIF27	ENSP00000297814.2:p.(Ile883Leu)	missense_variant	SNV	rs554584854
	chr1:150694693	["A","G"]	45.003	0.0214658	99.9785	0.51542	0.24223	0.033356	GOLPH3L	ENSP00000271732.3:p.(Met49Thr)	missense_variant	SNV	rs200411858
	chr12:88054359	["G","A"]	57.003	0.0271896	99.9728	-0.45804	0.21526	0.033356	CEP290	ENSP00000448012.1:p.(Arg2339Trp)	missense_variant	SNV	rs200969981	uncertain significance	Joubert syndrome, Leber congenital amaurosis, Meckel-Gruber syndrome, Nephronophthisis, not provided
	chr17:45115189	["C","T"]	96.005	0.045793	99.9542	0.35354	0.16616	0.033358	PLCD3	ENSP00000479636.1:p.(Arg539His)	missense_variant	SNV	rs199969953
	chr1:157098769	["G","C"]	83	0.0395898	99.9604	-0.38003	0.17863	0.033386	ETV3L	ENSP00000430271.1:p.(His141Gln)	missense_variant	SNV	rs201139806
	chr7:128812703	["C","T"]	220.01	0.104942	99.8951	-0.2333	0.10967	0.033391	CCDC136		intron_variant, splice_region_variant	SNV	rs200086266
	chr15:51724838	["T","C"]	50.003	0.0238507	99.9761	0.48939	0.23006	0.033399	LYSMD2	ENSP00000267838.3:p.(Gln186Arg)	missense_variant	SNV	rs147252582
	chr6:656256	["C","T"]	297	0.141665	99.8583	0.20021	0.09412	0.033408	HUS1B	ENSP00000370293.2:p.(Arg230Gln)	missense_variant	SNV	rs200216137
	chr14:100734367	["C","T"]	428	0.20415	99.7959	0.16817	0.07906	0.033413	DLK1	ENSP00000340292.4:p.(Pro208Leu)	missense_variant	SNV	rs78920803
	chr1:21844219	["C","A"]	775.01	0.369668	99.6303	-0.12467	0.058619	0.033434	HSPG2	ENSP00000363827.3:p.(Val2849Leu)	missense_variant	SNV	rs147114700	benign, likely benign	Lethal Kniest-like syndrome, Schwartz-Jampel syndrome, not provided, not specified
	chr15:66703535	["A","T"]	53.072	0.0253146	99.9747	0.47515	0.22341	0.033435	SMAD6	ENSP00000288840.5:p.(Met93Leu)	missense_variant	SNV	rs781686740	uncertain significance	Aortic valve disease 2
	chr5:81123752	["T","C"]	122	0.0581922	99.9418	0.31429	0.14778	0.033443	RASGRF2	ENSP00000265080.4:p.(Tyr861His)	missense_variant	SNV	rs144217197
	chr1:206021068	["A","G"]	278.07	0.132635	99.8674	0.20547	0.096616	0.033448	CTSE	ENSP00000350911.2:p.(Ile148Thr)	missense_variant	SNV	rs140545836
	chr2:203447952	["G","A"]	198.01	0.0944479	99.9056	-0.2446	0.11502	0.03345	RAPH1		intron_variant, splice_region_variant	SNV	rs200102483
	chr5:122450571	["A","C"]	51.002	0.0243272	99.9757	-0.47496	0.22334	0.033454	SNCAIP	ENSP00000261367.7:p.(Lys622Thr)	missense_variant	SNV	rs201159128
	chr16:18834250	["G","A"]	70.002	0.0333899	99.9666	0.41356	0.19447	0.033456	SMG1	ENSP00000402515.2:p.(Ala2840Val)	missense_variant	SNV	rs374536223
	chr22:24416144	["C","T"]	1468	0.700215	99.2998	0.090563	0.042588	0.033464	SPECC1L-ADORA2A		NMD_transcript_variant, intron_variant	SNV	rs41277309
	chr12:96792338	["G","A"]	307.01	0.146439	99.8536	-0.19829	0.093253	0.033471	CFAP54	ENSP00000431759.5:p.(Asp2897Asn)	missense_variant	SNV	rs186431243
	chr12:100624130	["C","G"]	69.003	0.0329134	99.9671	0.41639	0.19582	0.033475	GAS2L3	ENSP00000448955.1:p.(Pro442Arg)	missense_variant	SNV	rs367939035
	chr14:63395291	["A","G"]	233.15	0.111209	99.8888	-0.22754	0.10701	0.033476	PPP2R5E		intron_variant, splice_region_variant	SNV	rs191740389
	chr5:179888308	["G","C"]	874.03	0.4169	99.5831	0.11795	0.055476	0.033492	TBC1D9B	ENSP00000349291.3:p.(Thr350Ser)	missense_variant	SNV	rs114211551
	chr19:12391726	["T","C"]	61.059	0.0291243	99.9709	0.44253	0.20814	0.033495	AC008758.4		NMD_transcript_variant, intron_variant	SNV	rs545259924
	chr1:245611950	["G","A"]	144	0.0686859	99.9313	0.28516	0.13413	0.033503	KIF26B	ENSP00000385545.2:p.(Arg691Gln)	missense_variant	SNV	rs201328987
	chr9:136255011	["G","C"]	1477.1	0.704555	99.2954	0.090247	0.04245	0.03351	CCDC187	ENSP00000492326.1:p.(Ser1606Trp)	missense_variant	SNV	rs145688721
	chr5:149302446	["A","G"]	306.09	0.146	99.854	0.198	0.093136	0.033512	AFAP1L1	ENSP00000296721.4:p.(Asn119Ser)	missense_variant	SNV	rs149041522
	chr18:61816354	["A","G"]	661.01	0.315292	99.6847	0.13408	0.063069	0.033517	RNF152	ENSP00000316628.3:p.(Val37Ala)	missense_variant	SNV	rs144135723
	chr13:48459693	["C","T"]	142	0.0677319	99.9323	0.28804	0.1355	0.03352	RB1	ENSP00000267163.4:p.(Arg656Trp)	missense_variant	SNV	rs142509759	benign, likely benign, uncertain significance	Hereditary cancer-predisposing syndrome, Malignant tumor of urinary bladder, Retinoblastoma, not provided
	chr6:32974500	["G","A"]	1384	0.660148	99.3399	-0.093108	0.0438	0.033525	BRD2	ENSP00000378702.1:p.(Gly23Asp)	missense_variant	SNV	rs55650502	benign	not provided
	chr1:225838872	["T","C"]	551.02	0.262829	99.7372	-0.14862	0.069923	0.033549	EPHX1	ENSP00000272167.5:p.(Ser195Pro)	missense_variant	SNV	rs140788022
	chr7:34085939	["A","G"]	49.01	0.0233771	99.9766	0.4933	0.23213	0.03358	BMPER	ENSP00000297161.2:p.(Asn531Ser)	missense_variant	SNV	rs140570715	uncertain significance	not provided
	chr17:44258616	["C","T"]	147.01	0.0701216	99.9299	0.28499	0.13411	0.03358	SLC4A1	ENSP00000262418.6:p.(Arg295His)	missense_variant	SNV	rs140424071	benign, likely benign, uncertain significance	Autosomal dominant distal renal tubular acidosis, Hemolytic anemia, Hereditary spherocytosis type 4, not provided
	chr4:17875401	["T","C"]	138.01	0.0658288	99.9342	-0.2948	0.13873	0.033595	LCORL	ENSP00000490600.1:p.(Ile1197Val)	missense_variant	SNV	rs185479592
	chr16:1208064	["G","A"]	831.03	0.396389	99.6036	0.12135	0.057107	0.033599	CACNA1H	ENSP00000334198.7:p.(Arg1069Gln)	missense_variant	SNV	rs57633676	benign, likely benign	Hyperaldosteronism, familial, type IV, Idiopathic generalized epilepsy, not provided
	chr19:41264804	["A","C"]	49.031	0.0233871	99.9766	-0.49359	0.23229	0.0336	HNRNPUL1		intron_variant, splice_region_variant	SNV	rs546840033
	chr16:87699503	["G","A"]	90.006	0.0429316	99.9571	-0.3644	0.17149	0.0336	KLHDC4		3_prime_UTR_variant, NMD_transcript_variant	SNV	rs572915720
	chr14:20699501	["G","C"]	78.001	0.0372053	99.9628	-0.39148	0.18425	0.033615	RNASE4	ENSP00000452245.1:p.(Glu44Gln)	missense_variant	SNV	rs35764991
	chr17:82093670	["C","T"]	44	0.0209874	99.979	0.5208	0.24512	0.033618	FASN	ENSP00000304592.2:p.(Val128Met)	missense_variant	SNV	rs146811868	uncertain significance	Epileptic encephalopathy
	chr19:1495299	["G","A"]	105	0.0500835	99.9499	0.33457	0.15747	0.033622	REEP6	ENSP00000233596.2:p.(Val41Ile)	missense_variant	SNV	rs112457946	likely benign	not provided
	chr2:201626095	["C","T"]	305.02	0.14549	99.8545	-0.19827	0.093326	0.033631	TMEM237	ENSP00000386264.2:p.(Val364Met)	missense_variant	SNV	rs138509553	likely benign, uncertain significance	Joubert syndrome 14, not provided
	chr3:36738262	["G","A"]	181	0.0863344	99.9137	0.25699	0.12098	0.033643	DCLK3	ENSP00000489900.1:p.(Ser302Leu)	missense_variant	SNV	rs201773927
	chr15:82282208	["A","G"]	593.01	0.282857	99.7171	0.14298	0.067306	0.033645	SAXO2	ENSP00000340445.5:p.(Thr115Ala)	missense_variant	SNV	rs77543355
	chr11:31307868	["T","C"]	59.003	0.0281436	99.9719	0.44945	0.21157	0.033646	DCDC1	ENSP00000472625.1:p.(Thr69Ala)	missense_variant	SNV	rs146440557
	chr19:41422930	["C","T"]	1023.6	0.488242	99.5118	-0.10923	0.051422	0.033648	BCKDHA	ENSP00000416000.2:p.(Pro313Ser)	missense_variant	SNV	rs10407077	likely benign	not provided
	chr9:37733720	["C","A"]	43.026	0.0205228	99.9795	-0.52635	0.24778	0.033649	AL138752.2		NMD_transcript_variant, intron_variant	SNV	rs376747897
	chr3:46893959	["G","A"]	357.01	0.170289	99.8297	0.18353	0.086397	0.033654	PTH1R	ENSP00000402723.1:p.(Arg43His)	missense_variant	SNV	rs141466964	benign, likely benign	Chondrodysplasia Blomstrand type, Metaphyseal chondrodysplasia, Jansen type, not provided
	chr16:1698852	["G","A"]	438	0.20892	99.7911	0.16542	0.077872	0.033655	JPT2	ENSP00000457694.1:p.(Gly171Ser)	missense_variant	SNV	rs142558533
	chr2:195987117	["C","T"]	263.03	0.125461	99.8745	-0.21234	0.099965	0.033659	DNAH7	ENSP00000311273.6:p.(Cys568Tyr)	missense_variant	SNV	rs188684073
	chr13:32262368	["G","A"]	76.001	0.0362514	99.9637	0.39701	0.1869	0.033661	FRY	ENSP00000493189.1:p.(Ala2561Thr)	missense_variant	SNV	rs201419637
	chr11:62632644	["T","C"]	809.12	0.385938	99.6141	0.12166	0.057277	0.033669	GANAB	ENSP00000340466.4:p.(Asn328Ser)	missense_variant	SNV	rs138726440	benign	not provided
	chr9:108855134	["G","A"]	300.01	0.1431	99.8569	0.19971	0.094031	0.033678	ACTL7B	ENSP00000363799.3:p.(Pro266Leu)	missense_variant	SNV	rs115068245
	chr17:10415542	["C","T"]	102	0.0486525	99.9513	0.34184	0.16095	0.033681	MYH8	ENSP00000384330.2:p.(Arg193His)	missense_variant	SNV	rs145863180	benign, likely benign, uncertain significance	Hecht syndrome, not provided, not specified
	chr10:6498525	["C","G"]	92.003	0.0438841	99.9561	0.36075	0.16985	0.033682	PRKCQ	ENSP00000263125.5:p.(Gly138Ala)	missense_variant	SNV	rs138291602
	chr15:34236700	["T","C"]	575.01	0.274271	99.7257	-0.14436	0.067971	0.033683	SLC12A6		intron_variant, splice_region_variant	SNV	rs186141509	benign, likely benign	Agenesis of the corpus callosum with peripheral neuropathy, not provided, not specified
	chr3:169095082	["T","C"]	76.004	0.0362528	99.9637	0.39594	0.18643	0.033686	MECOM	ENSP00000417899.1:p.(Met996Val)	missense_variant	SNV	rs200049869
	chr20:62322397	["C","T"]	74.001	0.0352974	99.9647	0.40123	0.18892	0.033694	LAMA5	ENSP00000252999.3:p.(Gly2073Glu)	missense_variant	SNV	rs200678763
	chr18:26862573	["C","G"]	60	0.0286191	99.9714	0.43899	0.20672	0.033703	AQP4	ENSP00000372654.4:p.(Arg19Thr)	missense_variant	SNV	rs150587304
	chr11:88508809	["C","T"]	45.005	0.0214667	99.9785	0.51438	0.24222	0.033704	GRM5	ENSP00000306138.4:p.(Arg1141Gln)	missense_variant	SNV	rs199656847
	chr11:2415267	["C","T"]	151	0.0720248	99.928	0.28095	0.1323	0.033711	TRPM5	ENSP00000434121.1:p.(Gly445Ser)	missense_variant	SNV	rs200095671
	chr5:76590467	["G","A"]	926.04	0.441708	99.5583	-0.11381	0.053592	0.033711	IQGAP2	ENSP00000274364.6:p.(Val234Ile)	missense_variant	SNV	rs147531108	benign	not provided
	chr2:215428273	["T","A"]	306.03	0.145972	99.854	0.19758	0.093044	0.033717	FN1	ENSP00000346839.4:p.(Asn251Tyr)	missense_variant	SNV	rs55822567	benign, likely benign	not provided
	chr16:11493690	["C","T"]	221.05	0.105438	99.8946	-0.23317	0.10981	0.033724	AC099489.1	ENSP00000470478.2:p.(Arg478Gln)	missense_variant	SNV	rs185544798
	chr16:71771256	["TG","T"]	100.75	0.0480563	99.9519	0.3456	0.16277	0.033737	AP1G1		intron_variant, splice_region_variant	deletion	rs111908998
	chr17:41610443	["G","A"]	515	0.245648	99.7544	0.15214	0.071656	0.03374	KRT16	ENSP00000301653.3:p.(Arg390Cys)	missense_variant	SNV	rs141569849	benign, likely benign	not provided
	chr12:102118391	["T","C"]	60.007	0.0286225	99.9714	0.44546	0.20981	0.033745	NUP37	ENSP00000448054.1:p.(Tyr43Cys)	missense_variant	SNV	rs145223486
	chr17:11558036	["G","A"]	429	0.204627	99.7954	0.16763	0.078953	0.033745	SHISA6	ENSP00000390084.3:p.(Arg463Gln)	missense_variant	SNV	rs114484608
	chr1:23798680	["G","A"]	45	0.0214643	99.9785	0.51424	0.24222	0.03375	GALE	ENSP00000483375.1:p.(Arg58Cys)	missense_variant	SNV	rs142821993
	chr1:26886038	["T","C"]	52.003	0.0248047	99.9752	0.47842	0.22535	0.03375	GPN2	ENSP00000363250.3:p.(Asn222Asp)	missense_variant	SNV	rs141045872
	chr2:226914283	["C","T"]	824.01	0.393041	99.607	-0.1206	0.056808	0.033753	RHBDD1	ENSP00000344779.3:p.(Thr263Met)	missense_variant	SNV	rs34134244
	chr8:99886360	["G","A"]	96.006	0.0457935	99.9542	-0.34881	0.1643	0.033754	COX6C		NMD_transcript_variant, intron_variant	SNV	rs560860276
	chr17:4637219	["C","T"]	106	0.0505605	99.9494	0.3354	0.15798	0.033758	ALOX15	ENSP00000458832.1:p.(Gly283Arg)	missense_variant	SNV	rs146511012
	chr17:43013615	["G","A"]	2239	1.06797	98.932	-0.073648	0.034693	0.033769	IFI35	ENSP00000395590.2:p.(Arg174Gln)	missense_variant	SNV	rs150695787	benign	not provided
	chr6:41941627	["C","T"]	150	0.0715478	99.9285	0.28225	0.13297	0.033776	CCND3	ENSP00000362082.4:p.(Gly8Asp)	missense_variant	SNV	rs116713943
	chr8:24320275	["A","G"]	75.005	0.0357763	99.9642	0.39841	0.18769	0.033781	ADAM28	ENSP00000265769.4:p.(Ile206Val)	missense_variant	SNV	rs200839167
	chr6:75090220	["G","A"]	82.005	0.0391152	99.9609	-0.38116	0.17957	0.033784	COL12A1	ENSP00000325146.8:p.(Pro2944Leu)	missense_variant	SNV	rs199702595	uncertain significance	Bethlem myopathy 2, Bethlem myopathy 2, Ullrich congenital muscular dystrophy 2, not provided
	chr9:5770072	["G","T"]	143	0.0682089	99.9318	0.28788	0.13562	0.033786	ERMP1		NMD_transcript_variant, intron_variant	SNV	rs187436236
	chr19:56160128	["C","T"]	110.01	0.0524732	99.9475	0.329	0.155	0.033792	ZNF444	ENSP00000338860.3:p.(Ala304Val)	missense_variant	SNV	rs536095455
	chr15:40369089	["G","A"]	133	0.0634391	99.9366	0.29927	0.141	0.0338	DISP2	ENSP00000267889.3:p.(Val993Met)	missense_variant	SNV	rs149430916
	chr3:44642491	["A","T"]	187.01	0.089201	99.9108	0.25172	0.1186	0.033803	ZNF197	ENSP00000345809.4:p.(Tyr454Phe)	missense_variant	SNV	rs148523845
	chr4:177335805	["C","G"]	137.02	0.0653565	99.9346	-0.29512	0.13905	0.033808	NEIL3	ENSP00000264596.3:p.(Asp132Glu)	missense_variant	SNV	rs201212443
	chr2:227298759	["G","A"]	77.001	0.0367284	99.9633	0.39313	0.18525	0.033827	COL4A3	ENSP00000379823.3:p.(Gly1277Ser)	missense_variant	SNV	rs190598500	uncertain significance, likely pathogenic	Alport syndrome, Autosomal dominant Alport syndrome, Autosomal recessive Alport syndrome, not provided
	chr2:109129643	["G","A"]	64.005	0.0305295	99.9695	0.42484	0.2002	0.033828	SH3RF3	ENSP00000309186.6:p.(Ala35Thr)	missense_variant	SNV	rs762289531
	chr11:14520285	["G","A"]	262	0.12497	99.875	0.21333	0.10053	0.033833	AC018523.2		NMD_transcript_variant, intron_variant	SNV	rs200731348
	chr6:46140127	["A","T"]	575.01	0.274271	99.7257	-0.14463	0.068155	0.033838	ENPP4	ENSP00000318066.3:p.(Thr182Ser)	missense_variant	SNV	rs146052692
	chr1:114678454	["T","C"]	67.005	0.0319604	99.968	-0.4213	0.19854	0.033842	AMPD1	ENSP00000430075.2:p.(Gln357Arg)	missense_variant	SNV	rs150190849	uncertain significance	Muscle AMP deaminase deficiency, not provided
	chr1:233376030	["C","T"]	558.03	0.266172	99.7338	0.14616	0.06888	0.033846	MAP3K21	ENSP00000355583.3:p.(Ser597Phe)	missense_variant	SNV	rs34984140
	chr2:201680989	["C","T"]	271.01	0.129268	99.8707	-0.2098	0.098879	0.03386	MPP4	ENSP00000387278.3:p.(Asp260Asn)	missense_variant	SNV	rs200908080
	chr9:69221188	["G","A"]	490.04	0.233742	99.7663	0.15699	0.073998	0.033874	TJP2	ENSP00000366453.4:p.(Arg215His)	missense_variant	SNV	rs201977617	benign	not provided, not specified
	chr10:16901451	["C","T"]	60.002	0.0286201	99.9714	0.43788	0.20639	0.033875	CUBN	ENSP00000367064.4:p.(Gly2691Arg)	missense_variant	SNV	rs1801237	uncertain significance	Imerslund-Grasbeck syndrome, Imerslund-Grasbeck syndrome type 1
	chr4:2659949	["C","T"]	85.002	0.0405447	99.9595	0.37404	0.17631	0.033881	FAM193A	ENSP00000490564.1:p.(Pro547Leu)	missense_variant	SNV	rs147503078
	chr12:107751981	["G","C"]	96.002	0.0457916	99.9542	0.35195	0.16589	0.033881	PRDM4	ENSP00000228437.5:p.(Ala187Gly)	missense_variant	SNV	rs199611684
	chr16:67826964	["G","A"]	49.002	0.0233732	99.9766	0.49245	0.23213	0.033886	TSNAXIP1	ENSP00000457241.1:p.(Arg519Gln)	missense_variant, splice_region_variant	SNV	rs140006528
	chr1:157092693	["TG","T"]	100.01	0.0477033	99.9523	0.33604	0.1584	0.033887	ETV3L	ENSP00000430271.1:p.(Asn348IlefsTer16)	frameshift_variant	deletion	rs752547230
	chr1:151177011	["A","G"]	1749	0.834248	99.1658	0.082844	0.039051	0.033891	VPS72	ENSP00000346464.4:p.(Val254Ala)	missense_variant	SNV	rs78427992
	chr6:26407917	["T","A"]	595.01	0.283811	99.7162	0.14108	0.066503	0.033892	BTN3A1	ENSP00000289361.6:p.(Leu227His)	missense_variant	SNV	rs144114619	likely benign	not provided
	chr6:88891815	["C","T"]	1488.1	0.709802	99.2902	-0.08986	0.04236	0.033894	RNGTT	ENSP00000358497.4:p.(Gly262Asp)	missense_variant	SNV	rs140205258
	chr1:223264647	["C","T"]	29	0.0138326	99.9862	0.64028	0.30184	0.033902	SUSD4	ENSP00000355843.4:p.(Arg236Gln)	missense_variant	SNV	rs192791335
	chr9:128424270	["C","G"]	143	0.0682089	99.9318	-0.28839	0.13595	0.033902	CERCAM	ENSP00000361929.4:p.(Gln187Glu)	missense_variant, splice_region_variant	SNV	rs146651928
	chr2:64551665	["A","G"]	66.004	0.0314829	99.9685	0.4189	0.19748	0.033909	AFTPH	ENSP00000238855.7:p.(His64Arg)	missense_variant	SNV	rs150084679
	chr1:220153210	["T","C"]	114.01	0.0543811	99.9456	-0.32078	0.15123	0.033913	RAB3GAP2	ENSP00000351832.2:p.(Tyr1281Cys)	missense_variant	SNV	rs34081806	likely benign, uncertain significance	Martsolf syndrome, Warburg micro syndrome 2, not provided
	chr3:172710939	["C","T"]	1929	0.920105	99.0799	0.079057	0.037271	0.033915	NCEH1	ENSP00000442464.1:p.(Ala48Thr)	missense_variant	SNV	rs138242499	benign	not provided
	chr19:871251	["G","A"]	72.005	0.0343453	99.9657	-0.40627	0.19154	0.033921	MED16	ENSP00000325612.1:p.(Arg701Cys)	missense_variant, splice_region_variant	SNV	rs376733954
	chr2:26310206	["A","G"]	98.001	0.0467451	99.9533	0.34825	0.1642	0.03393	ADGRF3	ENSP00000307831.1:p.(Met1023Thr)	missense_variant	SNV	rs139421076
	chr20:39030771	["C","T"]	129	0.0615311	99.9385	0.3036	0.14315	0.033932	DHX35	ENSP00000252011.3:p.(Arg651Cys)	missense_variant	SNV	rs149376135
	chr11:65579415	["C","G"]	38	0.0181254	99.9819	-0.55901	0.26358	0.033934	EHBP1L1	ENSP00000312671.4:p.(Asp79Glu)	missense_variant	SNV	rs189053067
	chr10:97936302	["C","T"]	197	0.0939661	99.906	0.24453	0.1153	0.033935	CRTAC1	ENSP00000359629.3:p.(Val97Ile)	missense_variant	SNV	rs143395515
	chr2:241087194	["CAATA","C"]	62	0.0295731	99.9704	-0.43779	0.20642	0.033937	MTERF4		3_prime_UTR_variant, NMD_transcript_variant	deletion	rs374367773
	chr19:20006338	["C","G"]	349.13	0.16653	99.8335	0.18471	0.087092	0.033939	ZNF682	ENSP00000470718.1:p.(Lys394Asn)	missense_variant	SNV	rs200649649
	chr2:238256996	["G","A"]	152	0.0725018	99.9275	0.27975	0.13191	0.033942	PER2	ENSP00000254657.3:p.(Ala664Val)	missense_variant	SNV	rs70965448
	chr12:121232515	["G","A"]	1394	0.664918	99.3351	-0.092731	0.043727	0.033952	P2RX4		intron_variant, splice_region_variant	SNV	rs181464224	benign	not provided
	chr11:5508177	["G","T"]	78.001	0.0372053	99.9628	0.39021	0.18401	0.033955	UBQLN3	ENSP00000347997.2:p.(Ser461Tyr)	missense_variant	SNV	rs151194720
	chr3:136003093	["C","T"]	44.003	0.0209888	99.979	-0.51949	0.24497	0.033959	PPP2R3A	ENSP00000264977.3:p.(Ala532Val)	missense_variant	SNV	rs201059130
	chr1:33010833	["G","GATGTGGCTTTGGAGAAGGCTGCTAGGGTGCTTGCGAACA"]	66.335	0.0316408	99.9684	-0.42409	0.20001	0.033978	AK2	ENSP00000362548.2:p.(Thr231_Ser232insLeuPheAlaSerThrLeuAlaAlaPheSerLysAlaThr)	inframe_insertion, splice_region_variant	insertion
	chr10:119423247	["C","A"]	680	0.32435	99.6756	0.13295	0.0627	0.033979	GRK5	ENSP00000376609.2:p.(Leu141Ile)	missense_variant	SNV	rs56254855	benign	not provided
	chr4:182914995	["T","C"]	182.01	0.0868161	99.9132	0.25565	0.12057	0.033986	DCTD	ENSP00000349576.3:p.(Asn69Asp)	missense_variant	SNV	rs35932500
	chr20:63312002	["G","C"]	50.001	0.0238497	99.9762	0.48803	0.23018	0.033987	COL20A1	ENSP00000414753.1:p.(Val591Leu)	missense_variant	SNV	rs765514031
	chr6:154832701	["G","A"]	87.003	0.0414992	99.9585	-0.36947	0.17426	0.033988	SCAF8	ENSP00000413098.2:p.(Arg1119Gln)	missense_variant	SNV	rs150578605
	chr1:21857382	["G","A"]	86	0.0410207	99.959	-0.37154	0.17525	0.034002	HSPG2	ENSP00000363827.3:p.(Ala1766Val)	missense_variant	SNV	rs139794766	likely benign, uncertain significance	Lethal Kniest-like syndrome, Schwartz-Jampel syndrome, not provided, not specified
	chr7:149477017	["G","A"]	66.003	0.0314825	99.9685	0.42502	0.20048	0.034003	ZNF746	ENSP00000395007.2:p.(Pro248Leu)	missense_variant	SNV	rs199650970
	chr3:39136512	["G","T"]	152	0.0725018	99.9275	-0.27957	0.13188	0.034011	TTC21A		intron_variant, splice_region_variant	SNV	rs148431487	pathogenic	Spermatogenic failure 37
	chr11:1922851	["C","T"]	71.005	0.0338684	99.9661	-0.40902	0.19294	0.034016	TNNT3		intron_variant, splice_region_variant	SNV	rs371358368
	chr5:170108562	["G","T"]	81.001	0.0386363	99.9614	0.38285	0.1806	0.034018	FOXI1	ENSP00000304286.5:p.(Ser363Ile)	missense_variant	SNV	rs150705492	uncertain significance	Autosomal recessive nonsyndromic hearing loss 4, not provided
	chr16:1853267	["C","T"]	2289	1.09182	98.9082	-0.072428	0.034167	0.034022	MEIOB	ENSP00000390778.2:p.(Asp212Asn)	missense_variant	SNV	rs62617828	benign	not provided
	chr3:123944852	["C","T"]	96	0.0457906	99.9542	-0.35234	0.16621	0.034026	CCDC14	ENSP00000420180.3:p.(Arg454Gln)	missense_variant	SNV	rs72964825
	chr16:20545176	["C","T"]	34	0.0162175	99.9838	0.59113	0.27887	0.03403	ACSM2B	ENSP00000327453.6:p.(Gly421Asp)	missense_variant	SNV	rs138313327
	chr2:148483196	["G","A"]	172.04	0.0820606	99.9179	-0.25983	0.12258	0.034035	MBD5	ENSP00000384672.1:p.(Val869Ile)	missense_variant	SNV	rs116207524	benign, likely benign	History of neurodevelopmental disorder, Intellectual disability, autosomal dominant 1, not provided, not specified
	chr9:115087123	["C","A"]	106	0.0505605	99.9494	0.3347	0.15791	0.034048	TNC	ENSP00000265131.4:p.(Gly203Val)	missense_variant	SNV	rs149986851
	chr17:80048603	["G","A"]	41.001	0.0195569	99.9804	-0.52524	0.24783	0.034061	CCDC40	ENSP00000380679.4:p.(Asp233Asn)	missense_variant	SNV	rs201815496	uncertain significance	Primary ciliary dyskinesia, Primary ciliary dyskinesia 15
	chr12:129082021	["T","C"]	1123.2	0.53575	99.4642	-0.10316	0.048676	0.034061	TMEM132D	ENSP00000408581.2:p.(Asp554Gly)	missense_variant	SNV	rs144217964	likely benign	not provided
	chr3:41835918	["T","G"]	525.02	0.250427	99.7496	-0.15053	0.071024	0.034063	ULK4	ENSP00000301831.4:p.(Leu570Phe)	missense_variant	SNV	rs192218045
	chr3:72817280	["TATCA","T"]	219	0.10446	99.8955	-0.23294	0.10991	0.034064	SHQ1	ENSP00000315182.8:p.(Asp277SerfsTer27)	frameshift_variant	deletion	rs571329853
	chr10:26224610	["T","C"]	321.01	0.153117	99.8469	0.19345	0.09128	0.034065	GAD2	ENSP00000365437.3:p.(Ile228Thr)	missense_variant	SNV	rs143186590	benign	not provided
	chr20:45844390	["CA","C"]	251	0.119723	99.8803	0.21609	0.10196	0.034067	ACOT8	ENSP00000217455.4:p.(Leu173TrpfsTer18)	frameshift_variant	deletion	rs751916570
	chr19:1585438	["A","G"]	651.95	0.310971	99.689	-0.13558	0.063975	0.034073	AC005943.1		NMD_transcript_variant, intron_variant	SNV	rs114623847
	chr9:99227928	["C","T"]	60.001	0.0286196	99.9714	0.44551	0.21022	0.034074	SEC61B	ENSP00000223641.4:p.(Ala44Val)	missense_variant	SNV	rs148143457
	chr3:52145939	["G","A"]	233	0.111138	99.8889	0.22589	0.10659	0.034074	POC1A	ENSP00000296484.2:p.(His196Tyr)	missense_variant	SNV	rs144052887	uncertain significance	Short stature-onychodysplasia-facial dysmorphism-hypotrichosis syndrome, not provided
	chr9:78308543	["G","T"]	96.001	0.0457911	99.9542	0.35265	0.16641	0.034078	PSAT1	ENSP00000365773.3:p.(Ala234Ser)	missense_variant	SNV	rs145496413	benign, uncertain significance, not provided	Neu-Laxova syndrome 2, PSAT deficiency, not provided
	chr7:1437963	["G","A"]	164	0.0782256	99.9218	0.26965	0.12725	0.034094	MICALL2	ENSP00000297508.7:p.(Leu777Phe)	missense_variant	SNV	rs191777501
	chr6:38845636	["G","T"]	1206	0.575244	99.4248	-0.099403	0.046911	0.034096	DNAH8	ENSP00000333363.7:p.(Glu1636Asp)	missense_variant	SNV	rs61757219	benign	Primary ciliary dyskinesia
	chr6:127515894	["C","T"]	1454.1	0.693585	99.3064	0.090998	0.042945	0.034097	SOGA3	ENSP00000434570.1:p.(Gly241Ser)	missense_variant	SNV	rs146616372
	chr6:127515894	["C","T"]	1454.1	0.693585	99.3064	0.090998	0.042945	0.034097	SOGA3	ENSP00000455908.1:p.(Gly241Ser)	NMD_transcript_variant, missense_variant	SNV	rs146616372
	chr19:40014565	["G","A"]	68.174	0.032518	99.9675	-0.41776	0.19715	0.034098	ZNF546	ENSP00000339823.3:p.(Arg432His)	missense_variant	SNV	rs199852460
	chr1:201208326	["T","C"]	51.002	0.0243272	99.9757	0.4822	0.22757	0.034099	IGFN1	ENSP00000334714.4:p.(Ser1145Pro)	missense_variant	SNV	rs759973849
	chr1:62450301	["C","G"]	126	0.0601002	99.9399	0.30804	0.14538	0.034109	USP1	ENSP00000360188.1:p.(Leu560Val)	missense_variant	SNV	rs145513105
	chr16:89102658	["G","A"]	55	0.0262342	99.9738	0.46425	0.21912	0.034115	ACSF3	ENSP00000479130.1:p.(Val241Met)	missense_variant	SNV	rs145141190	uncertain significance	Methylmalonic acidemia, not provided
	chr17:38815020	["C","T"]	49.001	0.0233728	99.9766	-0.49242	0.23242	0.034125	CWC25	ENSP00000478070.1:p.(Arg90His)	missense_variant	SNV	rs367958160
	chr10:124757839	["T","TTTAAGTACAAA"]	141	0.0672549	99.9327	-0.28618	0.13508	0.034129	AC068896.1		NMD_transcript_variant, intron_variant	insertion	rs750326181
	chr12:2827269	["G","A"]	89.002	0.0424527	99.9575	0.36149	0.17064	0.034134	NRIP2	ENSP00000337501.4:p.(Arg262Trp)	missense_variant	SNV	rs139909061
	chr13:112856088	["G","A"]	152	0.0725018	99.9275	0.27956	0.13197	0.034143	ATP11A		intron_variant, splice_region_variant	SNV	rs200377899
	chr6:107099270	["A","C"]	333.03	0.15885	99.8411	0.18896	0.089199	0.034147	BEND3	ENSP00000358038.1:p.(Phe6Val)	missense_variant	SNV	rs139589887
	chr19:47353410	["C","T"]	96	0.0457906	99.9542	0.35183	0.16609	0.034153	DHX34	ENSP00000331907.4:p.(Ala127Val)	missense_variant	SNV	rs140291013	likely benign	not provided
	chr16:2084507	["G","T"]	537	0.256141	99.7439	0.1491	0.070395	0.034178	TSC2	ENSP00000219476.3:p.(Ala1429Ser)	missense_variant	SNV	rs45474795	benign, likely benign, not provided	Autism spectrum disorder, Hereditary cancer-predisposing syndrome, Lymphangiomyomatosis, Tuberous sclerosis 2, Tuberous sclerosis syndrome, not provided, not specified
	chr19:41717587	["C","T"]	64.001	0.0305275	99.9695	-0.43041	0.20322	0.034181	CEACAM5	ENSP00000221992.5:p.(Pro364Leu)	missense_variant	SNV	rs376831302
	chr17:6652214	["A","G"]	263.03	0.125461	99.8745	-0.21255	0.10036	0.034188	C17orf100	ENSP00000491523.1:p.(Ser101Gly)	NMD_transcript_variant, missense_variant	SNV	rs200915782
	chr3:49099610	["C","T"]	393	0.187455	99.8125	-0.17394	0.08213	0.034189	QARS	ENSP00000307567.6:p.(Val476Ile)	missense_variant	SNV	rs144092780	benign, likely benign, uncertain significance	Diffuse cerebral and cerebellar atrophy - intractable seizures - progressive microcephaly syndrome, not provided
	chr7:55472872	["C","T"]	193.12	0.0921154	99.9079	-0.24544	0.1159	0.034203	VOPP1	ENSP00000285279.5:p.(Val168Ile)	missense_variant	SNV	rs753017721
	chr11:72237758	["C","T"]	62	0.0295731	99.9704	0.43704	0.20638	0.034205	INPPL1	ENSP00000298229.2:p.(Arg1172Cys)	missense_variant	SNV	rs200602515	benign	not provided
	chr20:57616295	["C","T"]	1088.1	0.519008	99.481	0.10492	0.049548	0.034208	ZBP1	ENSP00000360215.3:p.(Gly70Arg)	missense_variant	SNV	rs34964609
	chr10:5099387	["C","T"]	84.009	0.0400711	99.9599	0.3757	0.17742	0.034213	AKR1C3	ENSP00000401327.3:p.(Arg170Cys)	missense_variant	SNV	rs35575889
	chr15:48432905	["C","T"]	218.01	0.103988	99.896	0.23219	0.10965	0.034221	FBN1	ENSP00000325527.5:p.(Val2234Met)	missense_variant	SNV	rs112084407	benign, likely benign, uncertain significance	Acromicric dysplasia, Cardiovascular phenotype, Connective tissue disorder, Ectopia lentis 1, isolated, autosomal dominant, Familial thoracic aortic aneurysm and aortic dissection, Familial thoracic aortic aneurysm and aortic dissection, Geleophysic dysplasia, Marfan syndrome, Marfan syndrome, not provided, not specified
	chr17:58271668	["G","A"]	87.002	0.0414987	99.9585	-0.36935	0.17443	0.034222	MPO	ENSP00000225275.3:p.(Arg673Trp)	missense_variant	SNV	rs145497027
	chr14:105491668	["C","T"]	113	0.0538994	99.9461	-0.32414	0.15309	0.034233	AL928654.4		3_prime_UTR_variant, NMD_transcript_variant	SNV	rs76054490
	chr14:105491668	["C","T"]	113	0.0538994	99.9461	-0.32414	0.15309	0.034233	TEDC1	ENSP00000376308.4:p.(Pro65Leu)	missense_variant	SNV	rs76054490
	chr6:46596042	["C","T"]	307.04	0.146454	99.8535	-0.19607	0.092606	0.034242	CYP39A1	ENSP00000275016.2:p.(Arg337His)	missense_variant	SNV	rs147961800
	chr16:25175037	["G","A"]	108	0.0515144	99.9485	-0.33116	0.15642	0.034248	LCMT1		intron_variant, splice_region_variant	SNV	rs145153706
	chr22:17119423	["C","T"]	610.01	0.290966	99.709	-0.13907	0.065689	0.034254	TMEM121B	ENSP00000329318.3:p.(Val569Ile)	missense_variant	SNV	rs149370082
	chr8:11758366	["C","A"]	24	0.0114477	99.9886	-0.70226	0.33172	0.034259	GATA4	ENSP00000435712.1:p.(Pro408Gln)	missense_variant	SNV	rs115099192	benign, uncertain significance, pathogenic	46,XY sex reversal 3, Atrial septal defect 2, Atrioventricular septal defect 4, Atrioventricular septal defect 4, Microcephaly, Tetralogy of Fallot, Ventricular septal defect 1, Ventricular septal defect 1, not provided, not specified
	chr1:153540056	["C","T"]	146	0.0696399	99.9304	0.2856	0.13491	0.034262	S100A5	ENSP00000357707.1:p.(Glu46Lys)	missense_variant, splice_region_variant	SNV	rs34227468
	chr7:44112667	["C","T"]	398	0.18984	99.8102	0.17194	0.08122	0.034266	AEBP1	ENSP00000223357.3:p.(Ala776Val)	missense_variant	SNV	rs144799697	likely benign	not provided
	chr3:32367899	["G","A"]	64	0.0305271	99.9695	-0.43001	0.20313	0.03427	CMTM8	ENSP00000307741.3:p.(Val117Ile)	missense_variant	SNV	rs142665637
	chr1:18906509	["G","A"]	89.001	0.0424522	99.9575	-0.36524	0.17255	0.034283	AL080251.1		NMD_transcript_variant, intron_variant	SNV	rs74056682
	chr5:128335535	["T","C"]	146.05	0.0696637	99.9303	-0.28514	0.13471	0.034283	FBN2	ENSP00000424571.1:p.(Gln1256Arg)	missense_variant	SNV	rs139052603	benign, likely benign	Cardiovascular phenotype, Congenital contractural arachnodactyly, not provided, not specified
	chr1:9040150	["G","A"]	117	0.0558073	99.9442	0.31816	0.15031	0.034285	SLC2A5	ENSP00000366641.4:p.(Ala204Val)	missense_variant	SNV	rs202060523
	chr10:1129240	["G","T"]	48	0.0228953	99.9771	-0.49639	0.23452	0.034295	WDR37	ENSP00000350954.1:p.(Ala461Ser)	missense_variant	SNV	rs71491341
	chr19:8910416	["T","C"]	90.004	0.0429306	99.9571	-0.36307	0.17155	0.034312	MUC16	ENSP00000381008.2:p.(Arg12411Gly)	missense_variant	SNV	rs200080345
	chr1:18483224	["A","G"]	69.007	0.0329153	99.9671	-0.41425	0.19574	0.034319	KLHDC7A	ENSP00000383505.1:p.(Lys748Arg)	missense_variant	SNV	rs138554241
	chr7:107920083	["A","G"]	49.001	0.0233728	99.9766	0.49155	0.23228	0.034335	DLD		NMD_transcript_variant, intron_variant	SNV	rs534770380
	chr7:141651566	["C","T"]	196.01	0.0934939	99.9065	0.24594	0.11623	0.034342	AGK	ENSP00000347581.4:p.(Thr363Met)	missense_variant	SNV	rs142069429	benign, likely benign, uncertain significance	Cataract 38, Cataract 38, Sengers syndrome, Sengers syndrome, not provided
	chr11:76926643	["A","G"]	109	0.0519914	99.948	0.32945	0.1557	0.034349	ACER3	ENSP00000434480.1:p.(Ile64Val)	missense_variant	SNV	rs142469431
	chr15:55371942	["G","C"]	79.002	0.0376828	99.9623	0.38688	0.18284	0.034352	CCPG1	ENSP00000403400.3:p.(Ser186Cys)	missense_variant	SNV	rs199668969
	chr20:31848489	["G","T"]	609	0.290484	99.7095	-0.14017	0.066249	0.03436	DUSP15	ENSP00000278979.3:p.(Thr268Asn)	missense_variant	SNV	rs116293399
	chr2:219477404	["C","T"]	175	0.0834725	99.9165	-0.25858	0.12221	0.034363	SPEG	ENSP00000311684.7:p.(Ala1563Val)	missense_variant	SNV	rs150628707	benign	not provided
	chr21:43968122	["G","A"]	420.04	0.200353	99.7996	0.16809	0.079449	0.034368	AGPAT3		intron_variant, splice_region_variant	SNV	rs117033927
	chr5:141655758	["G","A"]	431	0.205581	99.7944	0.16758	0.079206	0.034369	ARAP3	ENSP00000239440.4:p.(His1325Tyr)	missense_variant, splice_region_variant	SNV	rs144489640
	chr8:17621176	["C","T"]	178.01	0.0849082	99.9151	0.2572	0.12157	0.034374	PDGFRL	ENSP00000251630.4:p.(Thr160Met)	missense_variant	SNV	rs139580664
	chr1:109191727	["G","A"]	448	0.213689	99.7863	-0.16284	0.076972	0.034382	KIAA1324	ENSP00000358955.3:p.(Gly516Asp)	missense_variant, splice_region_variant	SNV	rs41279690
	chr14:104713451	["A","C"]	59.043	0.0281627	99.9718	-0.44758	0.21157	0.03439	INF2	ENSP00000376410.4:p.(Lys962Thr)	missense_variant	SNV	rs376067427	benign, uncertain significance	Charcot-Marie-Tooth disease dominant intermediate E, Focal segmental glomerulosclerosis 5, Focal segmental glomerulosclerosis 5, not provided
	chr19:40035159	["C","T"]	1851.7	0.883234	99.1168	0.080028	0.03783	0.034393	ZNF780B	ENSP00000391641.1:p.(Arg567His)	missense_variant	SNV	rs61730564
	chr2:176093507	["A","G"]	67.03	0.0319723	99.968	0.42	0.19854	0.034394	HOXD13	ENSP00000376322.3:p.(Tyr206Cys)	missense_variant	SNV	rs147720746	likely benign	not provided
	chr13:48465271	["C","T"]	108	0.0515144	99.9485	-0.33143	0.15667	0.034394	RB1	ENSP00000267163.4:p.(Arg798Trp)	missense_variant	SNV	rs187912365	benign	Hereditary cancer-predisposing syndrome, Retinoblastoma
	chr17:78826710	["CA","C"]	1942.2	0.926401	99.0736	0.078283	0.037006	0.034395	USP36		NMD_transcript_variant, intron_variant	deletion	rs143164546
	chr13:33130042	["G","A"]	458	0.218459	99.7815	-0.16132	0.076257	0.034396	STARD13	ENSP00000338785.4:p.(Pro212Leu)	missense_variant	SNV	rs142280038
	chr19:46623616	["C","T"]	67	0.031958	99.968	0.41996	0.19852	0.034399	PTGIR	ENSP00000291294.1:p.(Gly204Ser)	missense_variant	SNV	rs200973220
	chr4:516069	["G","A"]	111	0.0529454	99.9471	0.32507	0.15367	0.0344	PIGG	ENSP00000415203.2:p.(Ser333Asn)	missense_variant	SNV	rs185712951	likely benign, uncertain significance	Intellectual disability, autosomal recessive 53, not provided
	chr16:893053	["C","T"]	79.001	0.0376823	99.9623	0.38681	0.18286	0.034401	LMF1	ENSP00000262301.11:p.(Gly228Glu)	missense_variant	SNV	rs754772870	uncertain significance	not provided
	chr8:54142760	["C","T"]	212.07	0.101154	99.8988	0.23712	0.1121	0.034417	MRPL15	ENSP00000260102.4:p.(Thr176Ile)	missense_variant	SNV	rs144928483
	chr7:56116216	["G","C"]	626	0.298593	99.7014	0.13781	0.065159	0.034429	NUPR2	ENSP00000455442.1:p.(Asp33Glu)	missense_variant	SNV	rs115069654
	chr12:125653896	["G","T"]	323	0.154066	99.8459	0.19288	0.091198	0.034435	TMEM132B	ENSP00000299308.3:p.(Arg808Leu)	missense_variant	SNV	rs61753645
	chr5:141371922	["C","T"]	53.001	0.0252807	99.9747	-0.47209	0.22321	0.034436	PCDHGB3	ENSP00000461862.1:p.(Arg510Trp)	missense_variant	SNV	rs200368368
	chr20:62328984	["C","T"]	442	0.210828	99.7892	0.1635	0.077308	0.034436	LAMA5	ENSP00000252999.3:p.(Arg1436His)	missense_variant	SNV	rs141060476	benign	not provided
	chr1:247007989	["A","G"]	499.04	0.238035	99.762	0.15446	0.073033	0.034438	ZNF670-ZNF695		NMD_transcript_variant, intron_variant	SNV	rs2818875
	chr1:216083488	["C","T"]	42.002	0.0200343	99.98	0.5302	0.2507	0.034446	USH2A	ENSP00000305941.3:p.(Val1756Ile)	missense_variant	SNV	rs143208990	likely benign, uncertain significance	not provided
	chr8:120425355	["C","T"]	601.03	0.286683	99.7133	-0.14014	0.066267	0.034447	MRPL13	ENSP00000306548.3:p.(Gly86Glu)	missense_variant	SNV	rs61753788
	chr18:2890705	["G","A"]	98.007	0.0467479	99.9533	0.34721	0.16418	0.034452	EMILIN2	ENSP00000254528.3:p.(Arg193Gln)	missense_variant	SNV	rs114639659
	chr1:151033930	["C","G"]	821.02	0.391615	99.6084	0.11947	0.056496	0.034453	PRUNE1	ENSP00000271620.3:p.(Pro353Arg)	missense_variant	SNV	rs72706548
	chr3:88467407	["C","T"]	51.002	0.0243272	99.9757	0.48113	0.22754	0.034478	CSNKA2IP	ENSP00000489704.1:p.(Leu684Phe)	missense_variant	SNV	rs773137056
	chr9:136274731	["G","C"]	119	0.0567613	99.9432	0.31508	0.14902	0.034488	CCDC187	ENSP00000492326.1:p.(Asp1123Glu)	missense_variant	SNV	rs143910696
	chr16:19117036	["T","C"]	348.05	0.166015	99.834	0.18457	0.087293	0.034489	AC099518.3		NMD_transcript_variant, intron_variant	SNV	rs562653289
	chr14:69776338	["C","G"]	81.002	0.0386368	99.9614	0.3823	0.18083	0.034502	SLC10A1	ENSP00000216540.4:p.(Gly332Arg)	missense_variant	SNV	rs201537069	uncertain significance	not provided
	chr18:694303	["G","A"]	315.01	0.150255	99.8497	-0.19333	0.091445	0.034507	ENOSF1	ENSP00000345974.7:p.(Ala135Val)	missense_variant	SNV	rs150777254
	chr1:21836877	["C","T"]	251	0.119723	99.8803	0.21492	0.10166	0.034511	HSPG2	ENSP00000363827.3:p.(Arg3427Gln)	missense_variant	SNV	rs142939330	benign, likely benign, uncertain significance	Lethal Kniest-like syndrome, Schwartz-Jampel syndrome, not provided, not specified
	chr10:33180277	["G","C"]	44.001	0.0209878	99.979	0.51785	0.24496	0.034513	NRP1	ENSP00000265371.3:p.(Ile857Met)	missense_variant	SNV	rs144845322
	chr1:246660342	["G","A"]	49	0.0233723	99.9766	-0.4909	0.23221	0.034516	CNST		intron_variant, splice_region_variant	SNV	rs190268986
	chr7:99967247	["C","T"]	103	0.0491295	99.9509	-0.33858	0.16016	0.034516	AZGP1	ENSP00000292401.4:p.(Gly218Glu)	missense_variant	SNV	rs143279151
	chr15:80949408	["G","A"]	107	0.0510374	99.949	-0.33238	0.15723	0.034517	MESD		NMD_transcript_variant, intron_variant	SNV	rs542147935
	chr6:154090085	["C","T"]	51.001	0.0243267	99.9757	0.48104	0.22756	0.034521	OPRM1	ENSP00000338381.4:p.(Arg184Ter)	stop_gained	SNV	rs200869983	drug response	Tramadol response
	chr8:127738281	["T","C"]	685.13	0.326797	99.6732	0.1322	0.062537	0.034524	MYC	ENSP00000478887.1:p.(Phe22Leu)	missense_variant	SNV	rs146505192	benign	not provided
	chr10:124826718	["A","G"]	67.004	0.0319599	99.968	-0.41997	0.19867	0.034528	ABRAXAS2	ENSP00000298492.5:p.(Ser131Gly)	missense_variant	SNV	rs140790852
	chr19:45349520	["G","A"]	261.01	0.124498	99.8755	0.21286	0.1007	0.034536	KLC3	ENSP00000436019.1:p.(Arg368Gln)	missense_variant	SNV	rs200273694
	chr2:54813353	["C","T"]	50.001	0.0238497	99.9762	0.48573	0.2298	0.034544	EML6	ENSP00000348842.6:p.(His107Tyr)	missense_variant	SNV	rs145889900
	chr19:57909176	["T","C"]	62.009	0.0295774	99.9704	0.43626	0.2064	0.034545	AC010326.2		NMD_transcript_variant, intron_variant	SNV	rs138596716
	chr19:57909176	["T","C"]	62.009	0.0295774	99.9704	0.43626	0.2064	0.034545	ZNF417	ENSP00000311319.4:p.(Ile368Val)	missense_variant	SNV	rs138596716
	chr14:20510810	["C","G"]	808	0.385404	99.6146	-0.12195	0.057697	0.034547	RNASE10	ENSP00000392996.1:p.(Asp141Glu)	missense_variant	SNV	rs61730378
	chr9:127516976	["G","A"]	128	0.0610541	99.9389	0.30405	0.14385	0.034549	FAM129B	ENSP00000362409.3:p.(Ala285Val)	missense_variant	SNV	rs140486340
	chr16:71449218	["C","G"]	98.008	0.0467484	99.9533	-0.34715	0.16424	0.03455	ZNF23	ENSP00000349796.4:p.(Arg269Ser)	missense_variant	SNV	rs140388285
	chr16:71449218	["C","G"]	98.008	0.0467484	99.9533	-0.34715	0.16424	0.03455	AC010547.5		3_prime_UTR_variant, NMD_transcript_variant	SNV	rs140388285
	chr5:79738204	["G","T"]	1658	0.790842	99.2092	0.085113	0.040269	0.03455	CMYA5	ENSP00000394770.2:p.(Asp3147Tyr)	missense_variant	SNV	rs114117919	benign	not provided
	chr22:50489580	["C","T"]	170.01	0.0810923	99.9189	0.26359	0.12471	0.034555	MIOX	ENSP00000216075.6:p.(Arg229Cys)	missense_variant	SNV	rs140627421
	chr1:172442376	["G","A"]	127	0.0605772	99.9394	-0.30492	0.14427	0.034563	PIGC	ENSP00000356702.1:p.(His83Tyr)	missense_variant	SNV	rs139238043
	chr8:8377787	["G","A"]	904	0.431195	99.5688	0.1143	0.054085	0.034567	PRAG1	ENSP00000481109.1:p.(Arg208Cys)	missense_variant	SNV	rs180898867
	chr1:34981608	["A","AT"]	56.009	0.0267155	99.9733	0.45922	0.21729	0.03457	AC114490.2		3_prime_UTR_variant, NMD_transcript_variant	insertion	rs1439648313
	chr1:26324295	["G","A"]	177.01	0.0844312	99.9156	0.259	0.12255	0.034571	CRYBG2	ENSP00000310435.6:p.(Arg1532Cys)	missense_variant	SNV	rs72872977
	chr7:21619127	["A","G"]	787.01	0.375392	99.6246	0.12358	0.058476	0.034572	DNAH11	ENSP00000330671.7:p.(Thr1433Ala)	missense_variant	SNV	rs72657315	benign	Primary ciliary dyskinesia, not provided, not specified
	chr4:102945191	["ACCCTAATAGAAATG","A"]	73.003	0.0348214	99.9652	0.40201	0.19023	0.03458	SLC9B1		coding_sequence_variant, splice_donor_variant	deletion	rs576585937
	chr15:34359203	["G","C"]	63.007	0.0300534	99.9699	0.4327	0.20476	0.034583	LPCAT4	ENSP00000317300.6:p.(Pro500Arg)	missense_variant	SNV	rs150097701
	chr15:54012994	["A","G"]	910.06	0.434085	99.5659	0.11412	0.054003	0.034584	UNC13C	ENSP00000260323.11:p.(Lys31Glu)	missense_variant	SNV	rs141195414
	chr11:73966135	["T","C"]	95.006	0.0453165	99.9547	-0.35237	0.16675	0.034593	DNAJB13		intron_variant, splice_region_variant	SNV	rs144296663	uncertain significance	not provided
	chr15:29123532	["C","T"]	95	0.0453136	99.9547	-0.34944	0.16537	0.034598	FAM189A1	ENSP00000261275.4:p.(Arg476Gln)	missense_variant	SNV	rs575825492
	chr5:80649444	["C","G"]	58.001	0.0276656	99.9723	0.45139	0.21362	0.034601	DHFR	ENSP00000396308.2:p.(Glu63Gln)	missense_variant	SNV	rs200232379	uncertain significance	not provided
	chr22:42028484	["GT","G"]	78.003	0.0372063	99.9628	0.38884	0.18402	0.034602	WBP2NL		NMD_transcript_variant, intron_variant	deletion	rs763747848
	chr11:66705304	["G","A"]	280.03	0.13357	99.8664	-0.20567	0.097336	0.034602	SPTBN2	ENSP00000432568.1:p.(Arg658Trp)	missense_variant	SNV	rs199968321	benign, likely benign	Autosomal dominant cerebellar ataxia, not provided, not specified
	chr19:43362301	["T","C"]	62.003	0.0295745	99.9704	0.43624	0.20645	0.034603	CD177	ENSP00000479536.1:p.(Val432Ala)	missense_variant	SNV	rs201053454
	chr20:20288901	["G","A"]	120	0.0572383	99.9428	-0.3136	0.14842	0.034605	CFAP61	ENSP00000245957.5:p.(Arg1030Gln)	missense_variant	SNV	rs80161121
	chr17:15718310	["C","T"]	42.015	0.0200405	99.98	0.52973	0.25071	0.034609	AC005324.4		NMD_transcript_variant, intron_variant	SNV	rs536529850
	chr11:130123740	["G","C"]	64	0.0305271	99.9695	0.42966	0.20335	0.034612	APLP2	ENSP00000263574.5:p.(Glu351Gln)	missense_variant	SNV	rs146199947
	chr16:69330937	["G","T"]	64.007	0.0305304	99.9695	-0.42923	0.20317	0.034628	COG8	ENSP00000305459.4:p.(Pro581Thr)	missense_variant	SNV	rs548002506	benign, likely benign	COG8-CDG, not provided, not specified
	chr5:149836736	["C","T"]	39	0.0186024	99.9814	-0.54972	0.2602	0.034635	PPARGC1B	ENSP00000312649.5:p.(Arg761Cys)	missense_variant	SNV	rs146710258
	chr19:5893210	["C","G"]	751.04	0.358235	99.6418	0.12554	0.059427	0.034644	NDUFA11	ENSP00000389160.1:p.(Ala132Pro)	missense_variant	SNV	rs192066309	benign	not specified
	chr9:35094032	["G","A"]	58.002	0.0276661	99.9723	-0.45076	0.21338	0.034648	PIGO		intron_variant, splice_region_variant	SNV	rs187058369	likely benign	Hyperphosphatasia with intellectual disability syndrome 2, not provided
	chr10:5456842	["G","A"]	219	0.10446	99.8955	-0.23112	0.10941	0.034651	NET1	ENSP00000347134.4:p.(Val547Ile)	missense_variant	SNV	rs151075877
	chr13:113198185	["G","A"]	186	0.0887193	99.9113	0.2521	0.11934	0.034652	PCID2		intron_variant, splice_region_variant	SNV	rs200455413
	chr20:35669190	["C","T"]	66.003	0.0314825	99.9685	0.42263	0.20007	0.034653	AL109827.1		NMD_transcript_variant, intron_variant	SNV	rs866250350
	chr18:62523680	["G","A"]	116.12	0.0553876	99.9446	0.31885	0.15094	0.034653	ZCCHC2	ENSP00000269499.4:p.(Gly86Arg)	missense_variant	SNV	rs529243093
	chr4:78911716	["A","T"]	1653	0.788457	99.2115	0.084777	0.040133	0.034653	BMP2K	ENSP00000334836.5:p.(Asn1057Tyr)	missense_variant	SNV	rs116710382
	chr4:78911716	["A","T"]	1653	0.788457	99.2115	0.084777	0.040133	0.034653	PAQR3		3_prime_UTR_variant, NMD_transcript_variant	SNV	rs116710382
	chr5:95658447	["C","A"]	288.75	0.13773	99.8623	-0.20084	0.095077	0.034655	SPATA9		NMD_transcript_variant, intron_variant	SNV	rs139323500
	chr20:63203630	["C","T"]	45	0.0214643	99.9785	0.51166	0.24222	0.034659	YTHDF1	ENSP00000359364.3:p.(Val104Ile)	missense_variant	SNV	rs140766051
	chr10:92645607	["A","C"]	328.03	0.156466	99.8435	0.19071	0.09029	0.034677	KIF11	ENSP00000260731.3:p.(Asn838His)	missense_variant	SNV	rs34647366	benign, likely benign	not provided, not specified
	chr4:103050325	["T","C"]	164	0.0782256	99.9218	-0.26868	0.12721	0.034678	SLC9B2	ENSP00000354574.3:p.(Gln167Arg)	missense_variant	SNV	rs116804485
	chr6:107044251	["GT","G"]	327.01	0.155979	99.844	0.19007	0.089997	0.034687	C6orf203		intron_variant, splice_region_variant	deletion	rs746156231
	chr3:195788677	["G","A"]	550	0.262342	99.7377	0.14617	0.069212	0.034696	MUC4	ENSP00000417498.3:p.(Thr968Met)	missense_variant	SNV	rs62282503
	chr9:35703821	["T","C"]	58.01	0.0276699	99.9723	0.45149	0.21379	0.0347	TLN1	ENSP00000316029.9:p.(Lys2104Arg)	missense_variant	SNV	rs150589376
	chr12:112040512	["G","A"]	1665.1	0.794228	99.2058	0.084468	0.039998	0.034703	NAA25	ENSP00000261745.4:p.(Thr836Ile)	missense_variant	SNV	rs78983078
	chr12:56096597	["C","T"]	64.002	0.030528	99.9695	0.42899	0.20314	0.034706	ERBB3	ENSP00000267101.3:p.(Ser717Leu)	missense_variant	SNV	rs35961836
	chr5:151567266	["T","G"]	144.01	0.0686907	99.9313	-0.28625	0.13555	0.034706	FAT2	ENSP00000261800.5:p.(Asn556His)	missense_variant	SNV	rs200688818
	chr15:71904969	["G","C"]	65.003	0.0310055	99.969	0.42569	0.20159	0.034714	MYO9A	ENSP00000348349.5:p.(Ala908Gly)	missense_variant	SNV	rs201329337
	chr22:32231009	["T","C"]	109	0.0519914	99.948	-0.32882	0.15572	0.034721	SLC5A4	ENSP00000266086.3:p.(Asn363Ser)	missense_variant	SNV	rs138732765
	chr10:93316745	["G","T"]	180	0.0858574	99.9141	0.25716	0.12179	0.034728	MYOF	ENSP00000352208.4:p.(Asp1889Glu)	missense_variant	SNV	rs201166887
	chr20:62310752	["G","C"]	61.002	0.0290971	99.9709	-0.43938	0.20809	0.034729	LAMA5	ENSP00000252999.3:p.(His3453Gln)	missense_variant	SNV	rs574037338	uncertain significance	not provided
	chr20:63562646	["C","T"]	69	0.032912	99.9671	-0.41316	0.19567	0.034733	HELZ2	ENSP00000417401.1:p.(Arg2059Gln)	missense_variant	SNV	rs200373931
	chr1:154970495	["T","C"]	63.116	0.0301054	99.9699	-0.41987	0.19886	0.034738	SHC1	ENSP00000401303.2:p.(Asn11Ser)	missense_variant	SNV	rs199610138
	chr19:55955977	["A","G"]	56.002	0.0267121	99.9733	-0.45921	0.21751	0.034756	NLRP8	ENSP00000291971.3:p.(Lys640Arg)	missense_variant	SNV	rs148336031
	chr19:39879556	["C","T"]	66.014	0.0314877	99.9685	-0.4224	0.20007	0.034757	FCGBP	ENSP00000481056.2:p.(Arg1824Gln)	missense_variant, splice_region_variant	SNV	rs755508205
	chr12:5739360	["C","T"]	90.001	0.0429292	99.9571	-0.35796	0.16956	0.034765	ANO2	ENSP00000440981.2:p.(Arg465Gln)	missense_variant	SNV	rs202175340
	chr2:233682765	["C","A"]	548.01	0.261393	99.7386	0.14645	0.069372	0.034766	UGT1A7	ENSP00000362525.3:p.(Asn276Lys)	missense_variant	SNV	rs141393523	uncertain significance	not provided
	chr6:11213333	["G","T"]	892.01	0.425476	99.5745	0.11524	0.054588	0.034775	NEDD9	ENSP00000422871.1:p.(Pro136Gln)	missense_variant	SNV	rs34265420
	chr1:32495613	["C","A"]	339.03	0.161712	99.8383	-0.18657	0.088385	0.034784	AL033529.1		NMD_transcript_variant, intron_variant	SNV	rs540247383
	chr14:52267957	["G","A"]	185.01	0.0882471	99.9118	0.25306	0.11989	0.034791	PTGDR	ENSP00000303424.2:p.(Trp48Ter)	stop_gained	SNV	rs41533946
	chr3:66381544	["G","A"]	56.002	0.0267121	99.9733	-0.45834	0.21716	0.034807	LRIG1	ENSP00000273261.3:p.(Ala902Val)	missense_variant	SNV	rs145814348
	chr1:205613073	["T","TA"]	677.36	0.323091	99.6769	-0.13209	0.062582	0.03481	ELK4		NMD_transcript_variant, intron_variant	insertion	rs35809708
	chr15:83588695	["A","C"]	324.02	0.154553	99.8454	0.19175	0.090856	0.034817	SH3GL3	ENSP00000320092.5:p.(Glu262Asp)	missense_variant	SNV	rs114613246
	chr15:80950093	["G","C"]	171	0.0815645	99.9184	0.26322	0.12472	0.034824	MESD		NMD_transcript_variant, intron_variant	SNV	rs150985628
	chr11:800563	["C","T"]	1666	0.794658	99.2053	-0.084053	0.039828	0.034824	PIDD1	ENSP00000337797.5:p.(Arg674His)	missense_variant	SNV	rs113725585
	chr11:17640784	["G","A"]	93	0.0443596	99.9556	0.35595	0.16867	0.03483	OTOG	ENSP00000382323.2:p.(Val2671Met)	missense_variant	SNV	rs542442173	likely benign, uncertain significance	not provided, not specified
	chr7:75421905	["C","T"]	65	0.0310041	99.969	0.42569	0.20173	0.034838	POM121C	ENSP00000476236.2:p.(Ala1025Thr)	missense_variant	SNV	rs367963614
	chr18:36718611	["C","T"]	41.001	0.0195569	99.9804	0.53591	0.25396	0.03484	FHOD3	ENSP00000466937.1:p.(Arg1105Cys)	missense_variant	SNV	rs190397321
	chr1:235731066	["A","C"]	704.05	0.335822	99.6642	-0.12956	0.061396	0.034842	LYST	ENSP00000374443.2:p.(Asn2971Lys)	missense_variant	SNV	rs34702903	likely benign, uncertain significance	ChÃ©diak-Higashi syndrome, not provided, not specified
	chr6:136822793	["C","T"]	45.006	0.0214672	99.9785	-0.51148	0.24238	0.034844	PEX7	ENSP00000315680.3:p.(Ala43Val)	missense_variant, splice_region_variant	SNV	rs780369944	uncertain significance	Peroxisome biogenesis disorder 9B, Rhizomelic chondrodysplasia punctata type 1
	chr6:75105234	["A","G"]	1877.2	0.895397	99.1046	0.07975	0.037793	0.034846	COL12A1	ENSP00000325146.8:p.(Val2746Ala)	missense_variant	SNV	rs34369939	benign, likely benign	Bethlem myopathy 2, Ullrich congenital muscular dystrophy 2, not provided, not specified
	chr9:35295771	["C","T"]	38.001	0.0181259	99.9819	-0.55641	0.2637	0.034857	UNC13B	ENSP00000490228.1:p.(Pro201Leu)	missense_variant	SNV	rs770578466
	chr20:25489928	["C","T"]	32	0.0152635	99.9847	0.60649	0.28744	0.03486	NINL	ENSP00000278886.6:p.(Glu515Lys)	missense_variant	SNV	rs147223196
	chr2:21033498	["C","T"]	47.002	0.0224193	99.9776	-0.50015	0.23704	0.03486	APOB	ENSP00000233242.1:p.(Ala309Thr)	missense_variant	SNV	rs141888564	uncertain significance	Familial hypercholesterolemia, Familial hypobetalipoproteinemia 1, Hypercholesterolemia, autosomal dominant, type B, not provided, not specified
	chr20:25676881	["G","A"]	32	0.0152635	99.9847	0.60648	0.28744	0.034864	ZNF337	ENSP00000252979.5:p.(Pro136Leu)	missense_variant	SNV	rs137902904
	chr6:63703580	["A","C"]	511.04	0.243759	99.7562	0.15262	0.072335	0.034867	PHF3	ENSP00000262043.3:p.(Glu1092Asp)	missense_variant	SNV	rs34451509
	chr7:6652699	["C","T"]	55.001	0.0262347	99.9738	0.46229	0.2191	0.034868	ZNF316	ENSP00000477706.1:p.(Ala368Val)	missense_variant	SNV	rs1001397984
	chr3:171734949	["G","C"]	50	0.0238493	99.9762	0.48548	0.2301	0.034872	PLD1	ENSP00000342793.4:p.(Asn152Lys)	missense_variant	SNV	rs376280389	likely benign	not provided
	chr14:58353860	["G","A"]	1279	0.610064	99.3899	-0.09754	0.046231	0.034872	ARID4A		intron_variant, splice_region_variant	SNV	rs112970424
	chr19:57136866	["C","T"]	66.004	0.0314829	99.9685	0.42204	0.20003	0.034873	ZIM3		intron_variant, splice_region_variant	SNV	rs200650674
	chr12:242759	["G","A"]	147	0.0701169	99.9299	-0.28291	0.13409	0.034876	SLC6A13		intron_variant, splice_region_variant	SNV	rs372831595
	chr9:114074106	["A","C"]	109.02	0.052001	99.948	0.32905	0.15596	0.034882	AMBP	ENSP00000265132.3:p.(Asp128Glu)	missense_variant	SNV	rs147651361
	chr22:50221166	["C","T"]	119.01	0.056766	99.9432	0.31178	0.14779	0.034893	TUBGCP6	ENSP00000248846.5:p.(Glu1065Lys)	missense_variant	SNV	rs143759693	uncertain significance	not provided, not specified
	chr15:80949502	["CT","C"]	171.09	0.0816074	99.9184	0.26312	0.12472	0.034893	MESD		NMD_transcript_variant, intron_variant	deletion	rs565528204
	chr16:286380	["CCT","C"]	43.003	0.0205118	99.9795	0.52279	0.24782	0.034896	PDIA2	ENSP00000219406.6:p.(Pro383ArgfsTer8)	frameshift_variant	deletion	rs375604412
	chr5:170077819	["G","C"]	474.04	0.22611	99.7739	0.15835	0.075065	0.034905	DOCK2	ENSP00000429283.1:p.(Ser1151Thr)	missense_variant	SNV	rs139644615	benign	DOCK2 deficiency
	chr11:119097475	["A","C"]	373.02	0.177925	99.8221	-0.1778	0.08429	0.03491	DPAGT1	ENSP00000386597.2:p.(Phe332Val)	missense_variant	SNV	rs138544311	likely benign, uncertain significance	Acute intermittent porphyria, Congenital myasthenic syndrome 13, DPAGT1-CDG, DPAGT1-CDG, not provided
	chr17:11629444	["C","G"]	45.002	0.0214653	99.9785	-0.51095	0.24222	0.034913	DNAH9	ENSP00000262442.3:p.(His460Asp)	missense_variant	SNV	rs377142502
	chr12:109783739	["T","C"]	406.37	0.193833	99.8062	-0.17051	0.080841	0.034933	TRPV4	ENSP00000261740.2:p.(Asn833Ser)	missense_variant	SNV	rs116035946	benign, likely benign	Autosomal dominant congenital benign spinal muscular atrophy, Brachyrachia (short spine dysplasia), Charcot-Marie-Tooth disease, Charcot-Marie-Tooth disease axonal type 2C, Metatropic dysplasia, Scapuloperoneal spinal muscular atrophy, Spondylometaphyseal dysplasia, Kozlowski type, not provided, not specified
	chr16:75529579	["C","T"]	54.001	0.0257577	99.9742	-0.46712	0.22148	0.034937	CHST5	ENSP00000338783.3:p.(Arg269His)	missense_variant	SNV	rs577613686
	chr16:75529579	["C","T"]	54.001	0.0257577	99.9742	-0.46712	0.22148	0.034937	AC009163.2		3_prime_UTR_variant, NMD_transcript_variant	SNV	rs577613686
	chr4:1385903	["G","A"]	59	0.0281421	99.9719	0.44638	0.21165	0.034947	UVSSA	ENSP00000374501.4:p.(Arg691Gln)	missense_variant	SNV	rs147251189
	chr21:30496950	["T","C"]	464.05	0.221345	99.7787	-0.15886	0.075325	0.034947	KRTAP19-4	ENSP00000335567.2:p.(Tyr54Cys)	missense_variant	SNV	rs148069888
	chr14:24337989	["C","T"]	70.001	0.0333895	99.9666	0.41003	0.19442	0.034951	RIPK3	ENSP00000216274.5:p.(Arg239Gln)	missense_variant	SNV	rs114413869
	chr20:6052712	["C","T"]	373	0.177916	99.8221	0.1778	0.084307	0.034951	LRRN4	ENSP00000368135.4:p.(Val30Ile)	missense_variant	SNV	rs202129771	uncertain significance	not provided
	chr17:47545919	["C","T"]	151.03	0.0720391	99.928	-0.27621	0.13098	0.03496	NPEPPS	ENSP00000320324.4:p.(Ala89Val)	missense_variant	SNV	rs369570255
	chr19:57135688	["G","C"]	80.013	0.038165	99.9618	-0.38321	0.18172	0.034963	ZIM3	ENSP00000269834.1:p.(His217Asp)	missense_variant	SNV	rs150862431
	chr16:12129674	["C","T"]	1072	0.511328	99.4887	-0.10451	0.04956	0.034966	SNX29	ENSP00000456480.1:p.(Ala504Val)	missense_variant	SNV	rs201891583
	chr2:219602723	["C","T"]	46.001	0.0219418	99.9781	0.4947	0.2346	0.034968	STK11IP	ENSP00000389383.1:p.(Arg189Cys)	missense_variant	SNV	rs200687994
	chr4:184010535	["C","T"]	34	0.0162175	99.9838	0.58789	0.27879	0.034972	STOX2	ENSP00000311257.4:p.(Pro566Leu)	missense_variant	SNV	rs199563171
	chr12:10998089	["C","T"]	63.002	0.030051	99.9699	-0.43226	0.205	0.034978	AC018630.6		NMD_transcript_variant, intron_variant	SNV	rs975090613
	chr20:63308058	["G","A"]	226.05	0.107823	99.8922	-0.22714	0.10772	0.034983	COL20A1	ENSP00000414753.1:p.(Arg255His)	missense_variant	SNV	rs199535047
	chr8:9726655	["C","T"]	71.001	0.0338664	99.9661	0.40742	0.19323	0.034987	TNKS	ENSP00000311579.6:p.(Arg646Cys)	missense_variant	SNV	rs144610024
	chr18:53305666	["G","A"]	82.002	0.0391138	99.9609	-0.37407	0.17741	0.034993	DCC	ENSP00000389140.2:p.(Arg667His)	missense_variant	SNV	rs200099519	benign, uncertain significance	Mirror movements 1, not provided
	chr7:100374236	["C","T"]	186	0.0887193	99.9113	-0.25209	0.11956	0.034994	PILRA	ENSP00000198536.2:p.(Pro86Leu)	missense_variant	SNV	rs146090442
	chr8:73297226	["T","G"]	1050.1	0.500882	99.4991	-0.10576	0.050163	0.035002	RDH10	ENSP00000240285.5:p.(Cys108Gly)	missense_variant	SNV	rs145171413
	chr17:8142396	["C","T"]	223	0.106368	99.8936	0.22965	0.10893	0.035009	PER1	ENSP00000314420.4:p.(Ala1108Thr)	missense_variant	SNV	rs112743620
	chr10:97042965	["G","T"]	264	0.125924	99.8741	0.21205	0.10058	0.035016	SLIT1	ENSP00000266058.4:p.(Asn700Lys)	missense_variant	SNV	rs140360454
	chr19:11228987	["C","T"]	48	0.0228953	99.9771	-0.49468	0.23466	0.035026	DOCK6	ENSP00000294618.6:p.(Val923Ile)	missense_variant	SNV	rs143194982	uncertain significance	Adams-Oliver syndrome 2
	chr2:112723728	["C","T"]	39.001	0.0186029	99.9814	0.5486	0.26024	0.035029	NT5DC4	ENSP00000330247.4:p.(Pro202Ser)	missense_variant	SNV	rs773063927
	chr3:151445513	["C","T"]	53.001	0.0252807	99.9747	0.47053	0.22322	0.035041	IGSF10	ENSP00000282466.3:p.(Val1490Met)	missense_variant	SNV	rs201186884
	chr19:1007971	["G","A"]	61.001	0.0290966	99.9709	0.43882	0.20818	0.035044	GRIN3B	ENSP00000234389.3:p.(Gly772Ser)	missense_variant, splice_region_variant	SNV	rs200432745
	chr5:6623206	["T","C"]	291.04	0.138822	99.8612	0.20063	0.095185	0.035051	NSUN2		intron_variant, splice_region_variant	SNV	rs149276590	likely benign	not specified
	chr1:92481068	["G","C"]	681	0.324827	99.6752	0.13131	0.062301	0.035059	GFI1	ENSP00000294702.5:p.(Pro107Ala)	missense_variant	SNV	rs149914857	likely benign	Neutropenia, severe congenital, 2, autosomal dominant, not provided, not specified
	chr6:143828743	["T","C"]	1384.1	0.660196	99.3398	-0.092426	0.043851	0.035059	AL049844.1		NMD_transcript_variant, intron_variant	SNV	rs116929825
	chr22:28786181	["C","T"]	1760.1	0.839542	99.1605	-0.082279	0.039039	0.035068	CCDC117	ENSP00000249064.4:p.(Thr232Ile)	missense_variant	SNV	rs77099742
	chr3:17404951	["C","T"]	38.001	0.0181259	99.9819	0.55597	0.2638	0.035071	TBC1D5	ENSP00000402935.2:p.(Cys96Tyr)	missense_variant	SNV	rs143209049
	chr3:120644308	["TTTTAC","T"]	48.012	0.022901	99.9771	0.49432	0.23456	0.035086	HGD		intron_variant, splice_region_variant	deletion	rs777733451
	chr9:136454255	["G","A"]	439.09	0.20944	99.7906	-0.16367	0.077669	0.035094	SEC16A	ENSP00000325827.7:p.(Pro1977Leu)	missense_variant	SNV	rs187124099
	chr15:92655594	["G","GGGAGCGGCCA"]	99.042	0.0472416	99.9528	0.34186	0.16223	0.035095	FAM174B	ENSP00000329040.5:p.(Ala23GlyfsTer108)	frameshift_variant	insertion	rs750078300
	chr6:32974746	["C","T"]	106	0.0505605	99.9494	0.33346	0.15824	0.035098	BRD2	ENSP00000378702.1:p.(Ala105Val)	missense_variant	SNV	rs138290874
	chr19:55491025	["C","A"]	121	0.0577152	99.9423	0.31257	0.14833	0.035101	SSC5D	ENSP00000374274.4:p.(Ser280Arg)	missense_variant	SNV	rs202075384
	chr19:43848528	["G","T"]	138.01	0.0658288	99.9342	-0.29166	0.13841	0.035101	ZNF283	ENSP00000484852.1:p.(Val643Phe)	missense_variant	SNV	rs200500734
	chr14:90184170	["C","T"]	1311	0.625328	99.3747	0.095134	0.045147	0.035102	KCNK13	ENSP00000282146.4:p.(Leu132Phe)	missense_variant	SNV	rs55730840
	chr8:22603281	["G","A"]	36	0.0171715	99.9828	0.57097	0.27096	0.035103	C8orf58	ENSP00000289989.5:p.(Arg358Gln)	missense_variant	SNV	rs140424872
	chr1:241636080	["G","A"]	194	0.0925352	99.9075	-0.24516	0.11635	0.035109	CHML		intron_variant, splice_region_variant	SNV	rs967188245
	chr7:92468791	["G","A"]	44	0.0209874	99.979	-0.51617	0.24497	0.035112	ERVW-1	ENSP00000474984.1:p.(Arg531Cys)	missense_variant	SNV	rs1143396
	chr1:6155653	["G","A"]	310	0.147865	99.8521	-0.19413	0.092132	0.035115	CHD5	ENSP00000262450.3:p.(Ser151Leu)	missense_variant	SNV	rs150062924
	chr17:43177948	["T","C"]	154.02	0.0734653	99.9265	-0.27605	0.13102	0.035131	NBR1	ENSP00000343479.5:p.(Phe39Leu)	missense_variant	SNV	rs199583278
	chr21:33528206	["C","A"]	65.004	0.031006	99.969	0.42519	0.20181	0.035133	GART	ENSP00000371261.3:p.(Gly343Cys)	missense_variant	SNV	rs183180859
	chr2:171360518	["TA","T"]	355.4	0.169521	99.8305	0.18255	0.086647	0.035134	METTL8		intron_variant, splice_region_variant	deletion	rs557043012
	chr11:68015400	["C","T"]	262	0.12497	99.875	0.21125	0.10027	0.035136	ALDH3B1	ENSP00000478486.1:p.(Arg35Cys)	missense_variant	SNV	rs199730372
	chr1:222746687	["G","C"]	67	0.031958	99.968	-0.41832	0.19856	0.035144	FAM177B	ENSP00000354070.2:p.(Glu48Gln)	missense_variant	SNV	rs143780662
	chr12:10393798	["C","T"]	78.003	0.0372063	99.9628	0.38881	0.18456	0.035152	KLRC4-KLRK1		NMD_transcript_variant, intron_variant	SNV	rs759544547
	chr19:55182101	["C","T"]	1670	0.796566	99.2034	-0.084133	0.039938	0.035157	PTPRH	ENSP00000365528.2:p.(Arg1038Gln)	missense_variant	SNV	rs45541434
	chr17:67717979	["C","T"]	501	0.23897	99.761	0.153	0.072636	0.035172	NOL11	ENSP00000253247.4:p.(Ser11Phe)	missense_variant	SNV	rs113707516
	chr7:101172389	["C","A"]	132.01	0.0629668	99.937	0.29808	0.14151	0.035173	NAT16	ENSP00000300303.2:p.(Arg267Leu)	missense_variant	SNV	rs550665110
	chr11:118237266	["A","C"]	547.02	0.260921	99.7391	-0.14682	0.069706	0.03518	MPZL3		intron_variant, splice_region_variant	SNV	rs199588235
	chr1:942560	["C","T"]	44.004	0.0209893	99.979	0.51594	0.24495	0.035181	SAMD11	ENST00000622503.4:c.1069C>T(p.(Leu357=))	splice_region_variant, synonymous_variant	SNV	rs760694478	benign	not provided
	chr4:3253418	["T","C"]	915.03	0.436456	99.5635	-0.11397	0.054109	0.035184	MSANTD1	ENSP00000420966.1:p.(Tyr178His)	missense_variant	SNV	rs61746010
	chr19:1785551	["G","A"]	286	0.136418	99.8636	0.20271	0.09625	0.035197	ATP8B3	ENSP00000311336.6:p.(Thr1104Met)	missense_variant	SNV	rs201106863
	chr1:36322369	["C","G"]	500	0.238493	99.7615	-0.15339	0.07283	0.0352	EVA1B	ENSP00000270824.1:p.(Asp142His)	missense_variant	SNV	rs199975369
	chr19:37185351	["TTG","T"]	49.01	0.0233771	99.9766	-0.48887	0.23213	0.035206	ZNF585B	ENSP00000433773.1:p.(Ser728ArgfsTer7)	frameshift_variant	deletion	rs1348146875
	chr19:37185351	["TTG","T"]	49.01	0.0233771	99.9766	-0.48887	0.23213	0.035206	AC012309.1		NMD_transcript_variant, intron_variant	deletion	rs1348146875
	chr6:89894880	["T","A"]	649.04	0.309583	99.6904	0.13437	0.063805	0.035216	GJA10	ENSP00000358358.1:p.(Leu138Ile)	missense_variant	SNV	rs114953447
	chr7:27173646	["C","G"]	55.004	0.0262361	99.9738	0.4614	0.21911	0.035223	HOXA10	ENSP00000283921.4:p.(Gly221Arg)	missense_variant	SNV	rs563538909
	chr11:114408428	["G","A"]	290.03	0.13834	99.8617	0.20129	0.095587	0.035226	AP002373.1		NMD_transcript_variant, intron_variant	SNV	rs191775825
	chr6:29112264	["G","A"]	28	0.0133556	99.9866	0.64682	0.30717	0.035229	OR2J3	ENSP00000492961.1:p.(Arg125His)	missense_variant	SNV	rs201413360
	chr12:52677462	["T","A"]	256	0.122108	99.8779	-0.2141	0.10168	0.035233	KRT1	ENSP00000252244.3:p.(Thr328Ser)	missense_variant	SNV	rs139428176	benign, likely benign, uncertain significance	Bullous ichthyosiform erythroderma, Diffuse nonepidermolytic palmoplantar keratoderma, not provided
	chr13:45030129	["A","G"]	34.001	0.016218	99.9838	0.58688	0.27872	0.035238	GPALPP1		3_prime_UTR_variant, NMD_transcript_variant	SNV	rs554454937
	chr6:29375055	["T","C"]	28.002	0.0133565	99.9866	0.64678	0.30717	0.035239	OR12D3	ENSP00000380023.3:p.(Lys78Arg)	missense_variant	SNV	rs202245874
	chr21:46549767	["G","A"]	130	0.0620081	99.938	0.29887	0.14194	0.035239	DIP2A		intron_variant, splice_region_variant	SNV	rs185926364
	chr16:4880088	["T","C"]	135	0.064393	99.9356	-0.29248	0.13891	0.03524	UBN1	ENSP00000262376.5:p.(Ser1121Pro)	missense_variant	SNV	rs139499696
	chr21:32750940	["A","G"]	47	0.0224183	99.9776	0.49921	0.23709	0.035242	PAXBP1	ENSP00000328992.4:p.(Ile567Thr)	missense_variant	SNV	rs137967186
	chr19:873516	["G","A"]	84.006	0.0400696	99.9599	0.3699	0.17568	0.035246	MED16	ENSP00000325612.1:p.(Ala613Val)	missense_variant	SNV	rs200212867
	chr2:219271575	["A","AC"]	57.004	0.0271901	99.9728	0.45351	0.21539	0.035247	TUBA4B	ENSP00000487719.1:p.(Leu202ProfsTer116)	frameshift_variant	insertion	rs369783691
	chr22:20785999	["T","C"]	427	0.203673	99.7963	0.16585	0.078766	0.035247	SERPIND1		intron_variant, splice_region_variant	SNV	rs73877786	benign	not provided
	chr7:100199262	["C","T"]	159	0.0758407	99.9242	0.27221	0.12928	0.035249	STAG3	ENSP00000477973.1:p.(Leu490Phe)	missense_variant, splice_region_variant	SNV	rs146609079
	chr16:24123878	["C","T"]	48.001	0.0228958	99.9771	0.49414	0.23471	0.035268	PRKCB	ENSP00000305355.7:p.(Thr321Met)	missense_variant	SNV	rs139055681
	chr1:158355563	["C","T"]	132	0.0629621	99.937	0.29791	0.14151	0.035271	CD1E	ENSP00000357149.3:p.(Arg207Trp)	missense_variant	SNV	rs201900370
	chr7:44007428	["A","G"]	56.007	0.0267145	99.9733	-0.4572	0.21719	0.035283	SPDYE1	ENSP00000258704.3:p.(Ile265Val)	missense_variant	SNV	rs186507636
	chr4:75810471	["A","G"]	71.002	0.0338669	99.9661	0.40718	0.19343	0.035289	USO1	ENSP00000264904.7:p.(Ile850Val)	missense_variant	SNV	rs201962042
	chr17:38551244	["G","A"]	103	0.0491295	99.9509	-0.33721	0.16019	0.035292	SRCIN1	ENSP00000483931.1:p.(Pro992Leu)	missense_variant	SNV	rs192142896
	chr2:54827702	["A","G"]	442.02	0.210837	99.7892	-0.16308	0.077472	0.035297	EML6	ENSP00000348842.6:p.(Tyr221Cys)	missense_variant	SNV	rs191679730
	chr3:58168496	["G","A"]	70	0.033389	99.9666	-0.40891	0.19427	0.035302	FLNB	ENSP00000420213.1:p.(Val2450Ile)	missense_variant	SNV	rs202143851	benign, likely benign, uncertain significance	FLNB-Related Spectrum Disorders, not provided
	chr16:29821370	["C","T"]	71.001	0.0338664	99.9661	-0.40598	0.19288	0.035306	AC120114.5		NMD_transcript_variant, intron_variant	SNV	rs565637672
	chr16:57382257	["C","A"]	62.002	0.0295741	99.9704	0.43514	0.20674	0.035312	CX3CL1	ENSP00000456830.1:p.(Pro146Gln)	missense_variant	SNV	rs200354035
	chr16:768698	["G","A"]	110.01	0.0524732	99.9475	0.32622	0.15499	0.035312	MSLN	ENSP00000372313.3:p.(Val620Ile)	missense_variant	SNV	rs74953641	benign	not provided
	chr6:143886022	["C","T"]	102	0.0486525	99.9513	0.33945	0.16128	0.035317	AL049844.3		NMD_transcript_variant, intron_variant	SNV	rs532136218
	chr18:62072729	["TA","T"]	273.4	0.130408	99.8696	-0.20805	0.098864	0.035348	PIGN		intron_variant, splice_region_variant	deletion	rs11437076	benign, likely benign	History of neurodevelopmental disorder, Multiple congenital anomalies-hypotonia-seizures syndrome 1, not specified
	chr10:84252952	["C","A"]	221	0.105414	99.8946	0.23022	0.1094	0.035353	RGR	ENSP00000352427.4:p.(His156Asn)	missense_variant	SNV	rs150808273	uncertain significance	Retinitis pigmentosa, not provided
	chr19:15892526	["CA","C"]	60.002	0.0286201	99.9714	0.44168	0.2099	0.035361	CYP4F2		splice_donor_variant	deletion	rs755122635
	chr2:170383738	["G","A"]	41	0.0195564	99.9804	0.53393	0.25375	0.035366	MYO3B	ENSP00000386213.4:p.(Arg405His)	missense_variant	SNV	rs201471096
	chr17:41308068	["C","A"]	39	0.0186024	99.9814	0.54745	0.26018	0.035368	KRTAP16-1	ENSP00000375147.1:p.(Val396Phe)	missense_variant	SNV	rs772146775
	chr20:57613163	["C","T"]	1790	0.853804	99.1462	0.081281	0.038629	0.03537	ZBP1	ENSP00000360215.3:p.(Gly224Ser)	missense_variant, splice_region_variant	SNV	rs41304401	benign	not provided
	chr22:32084636	["T","G"]	136	0.06487	99.9351	0.29343	0.13946	0.035376	SLC5A1	ENSP00000266088.4:p.(Leu288Val)	missense_variant	SNV	rs139037092	uncertain significance	Congenital glucose-galactose malabsorption
	chr6:96610639	["G","A"]	200	0.0953971	99.9046	0.24103	0.11455	0.035376	FHL5	ENSP00000442357.1:p.(Gly191Asp)	missense_variant	SNV	rs17851931
	chr16:24567336	["G","A"]	75.008	0.0357777	99.9642	-0.39495	0.18771	0.035378	RBBP6	ENSP00000317872.4:p.(Ala595Thr)	missense_variant	SNV	rs199538396	uncertain significance	not specified
	chr8:56963909	["C","T"]	196.01	0.0934939	99.9065	-0.24456	0.11624	0.035387	IMPAD1	ENSP00000262644.4:p.(Glu322Lys)	missense_variant	SNV	rs76235334	benign, likely benign	Chondrodysplasia with joint dislocations, gPAPP type, not provided
	chr7:64266468	["C","T"]	240.97	0.114939	99.8851	0.21965	0.1044	0.035389	ZNF679	ENSP00000416809.1:p.(Arg279Cys)	missense_variant	SNV	rs201186568
	chr16:15410745	["T","C"]	277.01	0.13213	99.8679	-0.20439	0.097153	0.0354	AC140504.1		NMD_transcript_variant, intron_variant	SNV	rs180705187
	chr2:31339616	["G","T"]	145	0.0691629	99.9308	0.28405	0.13502	0.035404	XDH	ENSP00000368727.3:p.(Pro1216His)	missense_variant	SNV	rs143981573	uncertain significance	Cataract, Eczema, Fetal growth restriction, Hereditary xanthinuria type 1, Hydronephrosis, Immunodeficiency, Neutropenia, Protein-losing enteropathy, Short stature, Thrombocytopenia, Urachal cyst, Xanthinuria type II
	chr20:1937558	["C","T"]	210	0.100167	99.8998	-0.23615	0.11226	0.035414	SIRPA	ENSP00000478763.1:p.(Pro506Leu)	missense_variant	SNV	rs147758372
	chr9:37867395	["G","T"]	102.01	0.0486573	99.9513	0.33857	0.16095	0.035415	AL138752.2		NMD_transcript_variant, intron_variant	SNV	rs547313397
	chr17:8804152	["G","A"]	529	0.252325	99.7477	-0.14902	0.070845	0.035421	PIK3R6	ENSP00000480157.1:p.(Thr666Ile)	missense_variant, splice_region_variant	SNV	rs116374340
	chr5:108381409	["A","C"]	125.25	0.0597424	99.9403	0.3062	0.14556	0.035422	FBXL17	ENSP00000437464.1:p.(Ser95Ala)	missense_variant	SNV	rs538541501
	chr12:18503325	["C","T"]	140	0.066778	99.9332	0.28903	0.13741	0.035425	PIK3C2G	ENSP00000445381.1:p.(His1021Tyr)	missense_variant	SNV	rs201569993
	chr11:44933564	["G","A"]	68.148	0.0325056	99.9675	0.41501	0.19731	0.035437	TP53I11		NMD_transcript_variant, intron_variant	SNV	rs904326210
	chr11:58439407	["A","G"]	57.005	0.0271906	99.9728	0.43816	0.20832	0.035442	OR5B12	ENSP00000493263.1:p.(Phe249Leu)	missense_variant	SNV	rs201511501
	chr15:59205423	["G","C"]	1325	0.632006	99.368	0.094322	0.044848	0.035454	MYO1E	ENSP00000288235.4:p.(Ile531Met)	missense_variant	SNV	rs140447165	benign, likely benign	not provided, not specified
	chr18:6978234	["C","T"]	174	0.0829955	99.917	-0.25933	0.1233	0.035456	LAMA1	ENSP00000374309.3:p.(Arg2051Gln)	missense_variant	SNV	rs145781920	uncertain significance	not provided
	chr1:26344407	["T","C"]	47	0.0224183	99.9776	-0.49846	0.23702	0.035461	CRYBG2	ENSP00000310435.6:p.(Thr751Ala)	missense_variant	SNV	rs541946151
	chr2:3696280	["G","T"]	267	0.127355	99.8726	0.2094	0.099569	0.035464	ALLC	ENSP00000252505.3:p.(Gly225Cys)	missense_variant	SNV	rs200086179
	chr6:151618080	["C","A"]	162.01	0.0772764	99.9227	-0.26777	0.12733	0.035465	CCDC170	ENSP00000239374.6:p.(Ala694Asp)	missense_variant	SNV	rs187984433
	chr2:233637213	["G","A"]	67.003	0.0319595	99.968	-0.41766	0.1986	0.035467	UGT1A10	ENSP00000343838.5:p.(Ala231Thr)	missense_variant	SNV	rs201460311
	chr7:86893104	["T","A"]	54.543	0.0260162	99.974	-0.46552	0.22138	0.035481	KIAA1324L		intron_variant, splice_region_variant	SNV	rs996309447
	chr6:73451995	["T","G"]	70.037	0.0334066	99.9666	0.40848	0.19425	0.035483	CGAS	ENSP00000359339.3:p.(Lys63Gln)	missense_variant	SNV	rs572861541
	chr5:65569660	["G","A"]	98.006	0.0467474	99.9533	-0.34535	0.16424	0.035489	PPWD1	ENSP00000261308.4:p.(Asp110Asn)	missense_variant	SNV	rs142403801
	chr13:25098041	["A","G"]	315.01	0.150255	99.8497	-0.19353	0.092039	0.035492	PABPC3	ENSP00000281589.3:p.(Lys615Glu)	missense_variant	SNV	rs148394195
	chr6:26392774	["A","G"]	459.01	0.218941	99.7811	-0.15952	0.075864	0.035493	BTN2A2	ENSP00000349143.4:p.(Tyr460Cys)	missense_variant	SNV	rs111615265
	chr1:97305363	["A","C"]	107.01	0.0510422	99.949	-0.33096	0.1574	0.035498	DPYD	ENSP00000359211.3:p.(Val732Gly)	missense_variant	SNV	rs60511679
	chr21:41800405	["G","A"]	720.05	0.343453	99.6565	-0.12729	0.060536	0.0355	PRDM15		3_prime_UTR_variant, NMD_transcript_variant	SNV	rs143093038
	chr19:55973792	["C","T"]	46	0.0219413	99.9781	0.50376	0.23959	0.035504	NLRP8	ENSP00000291971.3:p.(Pro892Leu)	missense_variant	SNV	rs150726074
	chr22:46398589	["C","T"]	45	0.0214643	99.9785	0.50929	0.24223	0.03551	CELSR1	ENSP00000262738.3:p.(Val1821Met)	missense_variant	SNV	rs201629705
	chr14:59527123	["C","G"]	487.04	0.232311	99.7677	0.15485	0.073651	0.035518	CCDC175	ENSP00000452964.1:p.(Arg605Thr)	missense_variant	SNV	rs200681540
	chr14:65061251	["A","C"]	104.01	0.0496113	99.9504	0.3351	0.15939	0.03552	FNTB	ENSP00000246166.2:p.(Lys418Thr)	missense_variant	SNV	rs145309091
	chr14:65061251	["A","C"]	104.01	0.0496113	99.9504	0.3351	0.15939	0.03552	CHURC1-FNTB	ENSP00000447121.2:p.(Lys452Thr)	missense_variant	SNV	rs145309091
	chr11:60850300	["C","T"]	182	0.0868114	99.9132	0.25424	0.12093	0.035522	CCDC86	ENSP00000227520.5:p.(Pro353Leu)	missense_variant	SNV	rs41405150
	chr19:11948356	["G","C"]	63.002	0.030051	99.9699	-0.43119	0.20512	0.035542	ZNF700	ENSP00000479449.1:p.(Arg114Thr)	missense_variant	SNV	rs199519560
	chr2:178580188	["A","G"]	554.01	0.264255	99.7357	-0.14526	0.069107	0.035555	TTN	ENSP00000467141.1:p.(Ser22367Pro)	missense_variant	SNV	rs72646873	benign, likely benign, uncertain significance, likely pathogenic	Autosomal recessive limb-girdle muscular dystrophy type 2J, Autosomal recessive limb-girdle muscular dystrophy type 2J, Brugada syndrome, Cardiomyopathy, Cardiomyopathy, Cardiovascular phenotype, Dilated cardiomyopathy 1G, Dilated cardiomyopathy 1G, Early-onset myopathy with fatal cardiomyopathy, Myopathy, myofibrillar, 9, with early respiratory failure, Tibial muscular dystrophy, Toe walking, not provided, not specified
	chr1:46273624	["G","C"]	120	0.0572383	99.9428	-0.31224	0.14855	0.035567	RAD54L	ENSP00000361043.4:p.(Gly496Ala)	missense_variant, splice_region_variant	SNV	rs138546115
	chr12:49524738	["G","C"]	63.002	0.030051	99.9699	-0.43033	0.20475	0.035577	SPATS2	ENSP00000448228.1:p.(Val390Leu)	missense_variant	SNV	rs145538222
	chr14:24269650	["C","T"]	213	0.101598	99.8984	-0.23422	0.11144	0.035583	RABGGTA	ENSP00000216840.6:p.(Val158Met)	missense_variant	SNV	rs199629422
	chr4:105456677	["A","T"]	206.02	0.0982685	99.9017	-0.23815	0.11332	0.03559	PPA2		intron_variant, splice_region_variant	SNV	rs200307466	benign, likely benign	not provided, not specified
	chr8:37697255	["C","A"]	49.011	0.0233775	99.9766	-0.48786	0.23214	0.035591	ZNF703	ENSP00000332325.4:p.(Asn118Lys)	missense_variant	SNV	rs770307176
	chr8:17754817	["T","C"]	85.003	0.0405452	99.9595	0.37046	0.17628	0.035593	MTUS1	ENSP00000262102.6:p.(Lys331Glu)	missense_variant	SNV	rs144773361
	chr16:77319905	["T","G"]	254.02	0.121164	99.8788	0.21494	0.10228	0.035599	ADAMTS18	ENSP00000282849.5:p.(Asn826His)	missense_variant	SNV	rs143047414	benign	not provided
	chr13:69796796	["A","C"]	273.01	0.130222	99.8698	0.206	0.09803	0.035605	KLHL1	ENSP00000367075.4:p.(Asn527Lys)	missense_variant	SNV	rs201759486
	chr9:116352792	["C","G"]	123	0.0586692	99.9413	-0.308	0.14657	0.035614	PAPPA	ENSP00000330658.3:p.(Pro1351Ala)	missense_variant	SNV	rs55679739
	chr13:113405323	["G","A"]	1734	0.827093	99.1729	0.082347	0.03919	0.035623	ADPRHL1	ENSP00000489048.1:p.(Ala1320Val)	missense_variant	SNV	rs117605449
	chr14:36520101	["C","T"]	236	0.112569	99.8874	0.22283	0.10605	0.03563	NKX2-1	ENSP00000346879.5:p.(Arg10Gln)	missense_variant	SNV	rs201979429	benign, likely benign	Benign hereditary chorea, Brain-lung-thyroid syndrome, not provided
	chr4:8604133	["C","A"]	1731	0.825662	99.1743	-0.082325	0.039185	0.03565	CPZ	ENSP00000354255.4:p.(Asp218Glu)	missense_variant	SNV	rs28421391
	chr19:6754337	["C","T"]	318.43	0.151886	99.8481	0.19182	0.091306	0.03566	SH2D3A	ENSP00000245908.5:p.(Val396Ile)	missense_variant	SNV	rs180742911
	chr6:10874335	["T","G"]	164.01	0.0782304	99.9218	0.26783	0.12749	0.035669	GCM2	ENSP00000368805.4:p.(Tyr394Ser)	missense_variant	SNV	rs142287570	uncertain significance, pathogenic	Familial hypoparathyroidism, Hyperparathyroidism 4, not provided
	chr6:10874335	["T","G"]	164.01	0.0782304	99.9218	0.26783	0.12749	0.035669	AL024498.2		NMD_transcript_variant, intron_variant	SNV	rs142287570	uncertain significance, pathogenic	Familial hypoparathyroidism, Hyperparathyroidism 4, not provided
	chr14:77887134	["C","T"]	218	0.103983	99.896	-0.23036	0.10966	0.03567	ADCK1	ENSP00000238561.5:p.(Thr156Met)	missense_variant	SNV	rs144436820
	chr17:41477582	["C","T"]	66.001	0.0314815	99.9685	-0.42022	0.20005	0.035675	KRT35	ENSP00000377558.1:p.(Val386Ile)	missense_variant	SNV	rs183227436
	chr18:80137427	["G","A"]	103	0.0491295	99.9509	0.33695	0.16041	0.035681	ADNP2	ENSP00000262198.3:p.(Val672Met)	missense_variant	SNV	rs137894241
	chr18:33348888	["A","G"]	442.05	0.210851	99.7891	-0.16273	0.077468	0.035681	CCDC178		splice_donor_variant	SNV	rs140419270
	chr2:28781849	["T","C"]	44.004	0.0209893	99.979	-0.51451	0.24494	0.035682	PPP1CB		intron_variant, splice_region_variant	SNV	rs200836202	benign	not provided
	chr7:75985705	["C","T"]	59.003	0.0281436	99.9719	-0.44458	0.21167	0.035698	POR	ENSP00000393527.1:p.(Arg560Cys)	missense_variant	SNV	rs374141883	uncertain significance	Congenital adrenal hyperplasia due to cytochrome P450 oxidoreductase deficiency
	chr5:66177653	["C","T"]	26	0.0124016	99.9876	0.66937	0.3187	0.035702	SREK1	ENSP00000334538.6:p.(Leu574Phe)	missense_variant	SNV	rs74794265
	chr1:16937706	["A","G"]	187.01	0.089201	99.9108	-0.25043	0.11924	0.035709	CROCC	ENSP00000364691.4:p.(Asn420Ser)	missense_variant	SNV	rs140613654
	chr17:41097784	["G","A"]	132.11	0.0630145	99.937	-0.29721	0.14151	0.035713	KRTAP4-8	ENSP00000328444.4:p.(Arg101Cys)	missense_variant	SNV	rs532045741
	chr10:122621321	["A","C"]	52.001	0.0248037	99.9752	-0.47371	0.22556	0.035721	DMBT1	ENSP00000342210.3:p.(His1721Pro)	missense_variant	SNV	rs780513072
	chr19:56574632	["A","G"]	2005	0.956356	99.0436	-0.076669	0.036511	0.03574	ZNF470		intron_variant, splice_region_variant	SNV	rs117270164
	chr14:100577664	["G","A"]	259	0.123539	99.8765	0.21149	0.10072	0.035741	BEGAIN	ENSP00000490571.1:p.(Leu97Phe)	missense_variant	SNV	rs553688771
	chr4:15715300	["T","G"]	79.002	0.0376828	99.9623	0.38392	0.18284	0.035755	BST1	ENSP00000371783.3:p.(Ser199Ala)	missense_variant	SNV	rs141978729
	chr22:38736364	["G","A"]	61.001	0.0290966	99.9709	-0.43687	0.20806	0.035756	SUN2	ENSP00000385616.1:p.(Thr707Met)	missense_variant	SNV	rs150292176	uncertain significance	Emery-Dreifuss muscular dystrophy
	chr11:8640763	["C","T"]	324.02	0.154553	99.8454	-0.18986	0.090422	0.035761	TRIM66	ENSP00000384876.2:p.(Val391Met)	missense_variant	SNV	rs202229005
	chr4:670045	["G","C"]	80.001	0.0381593	99.9618	0.38208	0.18198	0.035763	PDE6B		splice_acceptor_variant	SNV	rs201870319	likely benign, uncertain significance	Congenital stationary night blindness autosomal dominant 2, Retinitis pigmentosa, not provided
	chr9:128332233	["G","C"]	1528	0.728834	99.2712	-0.087515	0.041681	0.035764	COQ4	ENSP00000300452.3:p.(Glu161Asp)	missense_variant	SNV	rs141228574	benign, likely benign	Neonatal encephalomyopathy-cardiomyopathy-respiratory distress syndrome, not provided, not specified
	chr3:167527977	["G","A"]	119.01	0.056766	99.9432	-0.31286	0.14902	0.035776	WDR49	ENSP00000311343.3:p.(Ala464Val)	missense_variant	SNV	rs139588696
	chr6:116515697	["G","A"]	204	0.097305	99.9027	-0.23865	0.11368	0.035783	CALHM5	ENSP00000357588.3:p.(Ser213Asn)	missense_variant	SNV	rs34849495
	chr19:12943798	["A","G"]	49.012	0.023378	99.9766	0.48784	0.23237	0.035786	CALR	ENSP00000320866.4:p.(Glu380Gly)	missense_variant	SNV	rs201971744
	chr11:24983290	["C","G"]	81.002	0.0386368	99.9614	-0.37939	0.18072	0.035786	LUZP2	ENSP00000336817.6:p.(Ser254Arg)	missense_variant	SNV	rs140789355
	chr11:838836	["C","T"]	128	0.0610541	99.9389	0.30166	0.14369	0.035793	POLR2L		NMD_transcript_variant, intron_variant	SNV	rs764541584
	chr17:17823574	["C","T"]	116	0.0553303	99.9447	-0.31687	0.15095	0.035797	SREBF1	ENSP00000348069.4:p.(Gly42Asp)	missense_variant	SNV	rs139067895
	chr15:88137424	["C","T"]	72	0.034343	99.9657	-0.40207	0.19153	0.035799	NTRK3	ENSP00000486784.1:p.(Arg201His)	missense_variant	SNV	rs142726068
	chr16:4697038	["C","T"]	247	0.117815	99.8822	0.216	0.10289	0.035799	ANKS3	ENSP00000304586.4:p.(Arg654Gln)	missense_variant	SNV	rs35716126
	chr6:162443325	["AT","A"]	56.004	0.0267131	99.9733	-0.45596	0.21721	0.035801	PRKN	ENSP00000355865.1:p.(Asn52MetfsTer29)	frameshift_variant	deletion	rs754809877	pathogenic	Autosomal recessive juvenile Parkinson disease 2, Young-onset Parkinson disease, not provided
	chr9:5968721	["C","A"]	296.01	0.141192	99.8588	-0.19858	0.094601	0.035802	KIAA2026	ENSP00000382815.3:p.(Val504Leu)	missense_variant	SNV	rs41314612
	chr10:102450694	["G","C"]	83.006	0.0395927	99.9604	0.37449	0.17841	0.035823	C10orf95	ENSP00000489684.1:p.(Pro134Ala)	missense_variant	SNV	rs983246887
	chr1:154572058	["G","A"]	342	0.163129	99.8369	-0.18473	0.088009	0.035823	CHRNB2	ENSP00000489703.1:p.(Gly412Asp)	NMD_transcript_variant, missense_variant	SNV	rs112585933	benign, likely benign, uncertain significance	Autosomal dominant nocturnal frontal lobe epilepsy, not provided, not specified
	chr3:129574473	["C","T"]	89.001	0.0424522	99.9575	0.36229	0.17261	0.035835	PLXND1	ENSP00000317128.4:p.(Ala850Thr)	missense_variant	SNV	rs199793511	benign	not provided
	chr5:131953506	["G","A"]	35.002	0.0166954	99.9833	-0.57653	0.2747	0.035839	AC026398.1		NMD_transcript_variant, intron_variant	SNV	rs988244177
	chr17:10502792	["GTCC","G"]	50.005	0.0238517	99.9761	-0.48228	0.2298	0.035843	MYH1	ENSP00000226207.5:p.(Glu1018del)	inframe_deletion	deletion	rs748043930
	chr19:1095272	["T","C"]	310.12	0.147923	99.8521	-0.19398	0.092428	0.035845	POLR2E	ENSP00000478303.1:p.(Lys15Arg)	missense_variant	SNV	rs149504848
	chr11:61265042	["T","C"]	372.11	0.177491	99.8225	0.17807	0.084851	0.035853	VWCE		intron_variant, splice_region_variant	SNV	rs181142643
	chr19:42410677	["G","A"]	107	0.0510374	99.949	0.33095	0.1577	0.035855	LIPE	ENSP00000244289.3:p.(Pro350Leu)	missense_variant	SNV	rs201395817
	chr12:89525886	["C","T"]	92.003	0.0438841	99.9561	-0.35558	0.16944	0.035857	POC1B	ENSP00000323302.3:p.(Ala4Thr)	missense_variant	SNV	rs199806871	uncertain significance	not provided
	chr12:89525886	["C","T"]	92.003	0.0438841	99.9561	-0.35558	0.16944	0.035857	POC1B-GALNT4	ENSP00000447852.1:p.(Ala4Thr)	missense_variant	SNV	rs199806871	uncertain significance	not provided
	chr16:27698433	["T","C"]	51.002	0.0243272	99.9757	-0.47756	0.22757	0.035859	KIAA0556	ENSP00000261588.4:p.(Val349Ala)	missense_variant	SNV	rs146475680
	chr8:30848299	["T","C"]	178.01	0.0849082	99.9151	0.25637	0.12217	0.035861	TEX15	ENSP00000492713.1:p.(Asn627Ser)	missense_variant	SNV	rs150878526
	chr10:3135825	["C","A"]	557.01	0.265686	99.7343	-0.14427	0.06875	0.035861	PFKP	ENSP00000370517.4:p.(Gln738Lys)	missense_variant	SNV	rs1804254
	chr3:47005029	["G","A"]	150	0.0715478	99.9285	0.27858	0.13275	0.035863	NBEAL2	ENSP00000415034.2:p.(Val2118Ile)	missense_variant	SNV	rs146270553	uncertain significance	Gray platelet syndrome, not specified
	chr19:48745673	["C","T"]	423	0.201765	99.7982	-0.1655	0.078869	0.035869	IZUMO1	ENSP00000327786.2:p.(Asp63Asn)	missense_variant	SNV	rs147003407
	chr3:28478811	["T","C"]	104.01	0.0496113	99.9504	0.33497	0.15964	0.03588	AC098650.1		NMD_transcript_variant, intron_variant	SNV	rs111668902
	chr3:28478811	["T","C"]	104.01	0.0496113	99.9504	0.33497	0.15964	0.03588	ZCWPW2		intron_variant, splice_region_variant	SNV	rs111668902
	chr22:19723212	["C","A"]	331	0.157882	99.8421	0.18774	0.089474	0.035882	45540		3_prime_UTR_variant, NMD_transcript_variant	SNV	rs562942429
	chr17:7798303	["C","T"]	51	0.0243263	99.9757	0.47776	0.2277	0.035888	DNAH2	ENSP00000458355.1:p.(Arg2793Trp)	missense_variant	SNV	rs138592684
	chr9:131052547	["C","T"]	86.001	0.0410212	99.959	-0.36773	0.17526	0.035895	LAMC3	ENSP00000354360.4:p.(Arg563Trp)	missense_variant	SNV	rs199764333	benign	not provided
	chr3:53769994	["C","T"]	872.01	0.415936	99.5841	-0.11566	0.055127	0.035898	CACNA1D	ENSP00000288139.3:p.(Pro1318Ser)	missense_variant	SNV	rs72556360	benign	not provided, not specified
	chr12:123924438	["C","T"]	116	0.0553303	99.9447	-0.31664	0.15092	0.035906	DNAH10		intron_variant, splice_region_variant	SNV	rs199927036
	chr12:4694301	["T","C"]	115	0.0548533	99.9451	-0.31526	0.15027	0.035915	AC005833.3		NMD_transcript_variant, intron_variant	SNV	rs577161604
	chr2:70675970	["G","T"]	93.001	0.0443601	99.9556	0.34727	0.16553	0.035917	ADD2		NMD_transcript_variant, intron_variant	SNV	rs992038711
	chr5:141350282	["G","A"]	55.001	0.0262347	99.9738	-0.45963	0.21911	0.035937	PCDHGB1	ENSP00000429273.1:p.(Glu8Lys)	missense_variant	SNV	rs199858823
	chr9:36083361	["A","G"]	390.02	0.186034	99.814	0.17295	0.082451	0.035938	RECK		intron_variant, splice_region_variant	SNV	rs200045095
	chr14:23042731	["G","A"]	39.001	0.0186029	99.9814	-0.54572	0.26017	0.035948	PSMB11	ENSP00000386212.2:p.(Arg169His)	missense_variant	SNV	rs200639481
	chr2:233464251	["C","T"]	60.002	0.0286201	99.9714	0.44017	0.20985	0.035951	DGKD	ENSP00000264057.2:p.(Leu1092Phe)	missense_variant	SNV	rs149090615
	chr16:2284357	["T","C"]	353.01	0.168381	99.8316	-0.18175	0.086651	0.035954	ABCA3	ENSP00000301732.5:p.(Ser1262Gly)	missense_variant	SNV	rs35089233	benign, uncertain significance	Interstitial lung disease due to ABCA3 deficiency, not provided
	chr19:47694902	["G","A"]	630.06	0.300529	99.6995	0.13621	0.064939	0.035955	BICRA	ENST00000396720.7:c.2898G>A(p.(Val966=))	splice_region_variant, synonymous_variant	SNV	rs188295244
	chr4:83456134	["G","C"]	150	0.0715478	99.9285	0.27904	0.13304	0.035959	MRPS18C	ENSP00000295491.4:p.(Leu19Phe)	missense_variant	SNV	rs199771286
	chr10:93353891	["A","T"]	96.016	0.0457982	99.9542	-0.34795	0.1659	0.035962	MYOF		intron_variant, splice_region_variant	SNV	rs189795819
	chr5:171790474	["T","G"]	856.02	0.408309	99.5917	0.11726	0.055915	0.035982	SMIM23		NMD_transcript_variant, intron_variant, splice_region_variant	SNV	rs114399991
	chr18:65843912	["C","T"]	52.005	0.0248056	99.9752	-0.47257	0.22534	0.035983	CDH7	ENSP00000381058.2:p.(Thr361Met)	missense_variant	SNV	rs142208974
	chr9:22005112	["A","ATGTGTGTGTG"]	237.21	0.113146	99.8869	-0.22195	0.10584	0.035988	AL359922.1		NMD_transcript_variant, intron_variant	insertion	rs3028393
	chr16:1228382	["G","A"]	138.15	0.0658955	99.9341	0.29025	0.13841	0.035989	TPSB2		NMD_transcript_variant, intron_variant	SNV	rs551348355
	chr17:44904956	["C","T"]	272.01	0.129745	99.8703	-0.20615	0.098305	0.035995	FAM187A	ENSP00000329499.4:p.(Ser376Leu)	missense_variant	SNV	rs555402721
	chr15:75358481	["T","C"]	97.015	0.0462747	99.9537	-0.34623	0.16511	0.035999	MAN2C1	ENSP00000457788.1:p.(Tyr812Cys)	missense_variant	SNV	rs143005170
	chr4:88038401	["T","G"]	58.003	0.0276666	99.9723	0.44841	0.21384	0.036001	PKD2	ENSP00000237596.2:p.(Ser332Ala)	missense_variant	SNV	rs200314088	likely benign, uncertain significance	Autosomal dominant polycystic kidney disease, Polycystic kidney disease 2, not provided
	chr6:144531051	["G","A"]	66.004	0.0314829	99.9685	0.41948	0.20005	0.036002	UTRN		splice_acceptor_variant	SNV	rs190765324
	chr2:112236575	["C","A"]	528.01	0.251853	99.7481	-0.14992	0.071497	0.036004	ZC3H8	ENSP00000483976.1:p.(Gly164Val)	missense_variant	SNV	rs76397380
	chr1:205095070	["GGACA","G"]	171.01	0.0815693	99.9184	-0.26144	0.12468	0.036005	RBBP5		intron_variant, splice_region_variant	deletion	rs529045298
	chr8:99136740	["A","G"]	60.001	0.0286196	99.9714	-0.44008	0.20989	0.036019	VPS13B	ENSP00000351346.2:p.(Thr547Ala)	missense_variant	SNV	rs142971568	likely benign, uncertain significance	Cohen syndrome, not provided, not specified
	chr8:42179926	["A","G"]	46.004	0.0219432	99.9781	0.50229	0.23956	0.036025	PLAT	ENST00000220809.8:c.1363T>C(p.(Leu455=))	splice_region_variant, synonymous_variant	SNV	rs139924405
	chr16:30532720	["C","A"]	1298	0.619127	99.3809	0.095086	0.045352	0.03603	ZNF747	ENSP00000457274.1:p.(Val258Phe)	missense_variant	SNV	rs11545007
	chr16:30532720	["C","A"]	1298	0.619127	99.3809	0.095086	0.045352	0.03603	AC002310.5	ENSP00000454241.1:p.(Val258Phe)	NMD_transcript_variant, missense_variant	SNV	rs11545007
	chr7:64928176	["T","G"]	53.007	0.0252836	99.9747	0.46797	0.2232	0.036031	ZNF273	ENSP00000418719.1:p.(Ile283Ser)	missense_variant	SNV	rs193031621
	chr3:42639709	["T","G"]	60.002	0.0286201	99.9714	0.44087	0.21028	0.036031	NKTR	ENSP00000232978.8:p.(Ser1335Arg)	missense_variant	SNV	rs149858223
	chr5:33456174	["C","T"]	39.001	0.0186029	99.9814	0.54568	0.26027	0.036034	TARS	ENSP00000387710.2:p.(Arg295Trp)	missense_variant	SNV	rs539387625
	chr3:42659713	["A","C"]	60.007	0.0286225	99.9714	0.44085	0.21028	0.036036	ZBTB47	ENSP00000232974.6:p.(Lys453Thr)	missense_variant	SNV	rs201418316
	chr2:196318800	["G","A"]	56	0.0267112	99.9733	-0.45558	0.21731	0.036042	HECW2	ENSP00000260983.2:p.(Ser697Leu)	missense_variant	SNV	rs139251909	likely benign	not provided
	chr3:126434350	["G","A"]	208	0.099213	99.9008	-0.23532	0.11225	0.036052	CFAP100	ENSP00000423046.1:p.(Glu534Lys)	missense_variant	SNV	rs142860649
	chr16:4795977	["G","A"]	199.01	0.0949249	99.9051	0.24221	0.11554	0.036056	SMIM22	ENSP00000482700.1:p.(Val52Ile)	missense_variant	SNV	rs192561106
	chr11:101127728	["A","G"]	58.005	0.0276675	99.9723	-0.4473	0.21337	0.036057	PGR	ENSP00000325120.5:p.(Val448Ala)	missense_variant	SNV	rs372127017
	chr15:85380656	["G","T"]	330.28	0.157539	99.8425	0.1868	0.089112	0.036059	MIR7706		mature_miRNA_variant	SNV	rs758059440
	chr17:4499109	["CGGAGCGGCGGCGCCGGCGCCGGGG","C"]	72.053	0.0343682	99.9656	-0.40151	0.19153	0.036061	SPNS2	ENSP00000333292.3:p.(Glu22_Gly29del)	inframe_deletion	deletion	rs1183212815
	chr12:8773696	["C","T"]	390	0.186024	99.814	0.17269	0.082385	0.036068	RIMKLB	ENSP00000350136.3:p.(Thr358Met)	missense_variant	SNV	rs188393703
	chr5:115130593	["T","G"]	43.004	0.0205123	99.9795	0.51942	0.24779	0.036069	TRIM36	ENST00000282369.7:c.1831A>C(p.(Arg611=))	splice_region_variant, synonymous_variant	SNV	rs202123135
	chr14:24206716	["G","A"]	285	0.135941	99.8641	-0.20209	0.096408	0.036071	TSSK4	ENSP00000339179.5:p.(Val145Met)	missense_variant	SNV	rs35468205
	chr11:57320207	["C","A"]	60.001	0.0286196	99.9714	-0.43995	0.20988	0.036072	TNKS1BP1	ENSP00000350990.3:p.(Arg200Ser)	missense_variant	SNV	rs576393669
	chr1:36289168	["G","C"]	79.003	0.0376833	99.9623	0.38328	0.18286	0.036079	THRAP3	ENSP00000346634.5:p.(Leu383Phe)	missense_variant	SNV	rs143880396
	chr6:50043594	["G","A"]	134	0.0639161	99.9361	-0.29488	0.14068	0.036082	DEFB112	ENSP00000319126.4:p.(Pro108Leu)	missense_variant	SNV	rs138734325
	chr19:49497909	["G","A"]	354.01	0.168858	99.8311	-0.18144	0.086564	0.036084	RPS11		intron_variant, splice_region_variant	SNV	rs148723163
	chr20:2815761	["C","T"]	36.001	0.017172	99.9828	-0.56755	0.27079	0.036094	C20orf141	ENSP00000369963.3:p.(His162Tyr)	missense_variant	SNV	rs143521978
	chr16:30353791	["G","A"]	205	0.097782	99.9022	0.23808	0.11361	0.036117	CD2BP2	ENSP00000304903.3:p.(Arg129Trp)	missense_variant	SNV	rs145505967
	chr6:108347006	["C","G"]	292.09	0.139323	99.8607	0.19958	0.09524	0.036124	AFG1L	ENSP00000357973.3:p.(Pro128Ala)	missense_variant	SNV	rs147480760
	chr19:12576918	["G","A"]	154.39	0.0736418	99.9264	0.27625	0.13183	0.036133	AC010422.6		NMD_transcript_variant, intron_variant	SNV	rs139869318
	chr2:121732174	["C","T"]	114	0.0543763	99.9456	-0.31632	0.15097	0.036152	NIFK	ENSP00000285814.4:p.(Glu92Lys)	missense_variant	SNV	rs144818693
	chr1:3784114	["A","G"]	71.009	0.0338703	99.9661	-0.4041	0.19287	0.036153	LRRC47		intron_variant, splice_region_variant	SNV	rs369354364
	chr14:59461106	["T","C"]	46.003	0.0219428	99.9781	-0.50208	0.23963	0.036157	GPR135		3_prime_UTR_variant, NMD_transcript_variant	SNV	rs762379600
	chr7:4237658	["G","A"]	47.002	0.0224193	99.9776	0.49657	0.23702	0.036169	SDK1	ENSP00000385899.2:p.(Ala2002Thr)	missense_variant	SNV	rs371310237
	chr16:75395130	["T","C"]	101.01	0.0481803	99.9518	-0.33562	0.1602	0.03617	CFDP1	ENSP00000283882.3:p.(Asn204Asp)	missense_variant	SNV	rs145857741
	chr1:196958055	["G","T"]	1405.1	0.670212	99.3298	0.091316	0.043588	0.036176	CFHR2	ENSP00000356385.4:p.(Glu199Ter)	stop_gained	SNV	rs41257904	benign	not provided
	chr1:196958055	["G","T"]	1405.1	0.670212	99.3298	0.091316	0.043588	0.036176	BX248415.1	ENSP00000356391.3:p.(Glu199Ter)	stop_gained	SNV	rs41257904	benign	not provided
	chr17:62701762	["G","A"]	396.01	0.188891	99.8111	0.17197	0.082089	0.036177	45361		intron_variant, splice_region_variant	SNV	rs140049028
	chr6:118465476	["T","C"]	319.02	0.152168	99.8478	-0.19187	0.091587	0.036182	CEP85L	ENSP00000357474.5:p.(Ile786Val)	missense_variant	SNV	rs181970377
	chr15:90912943	["G","T"]	426	0.203196	99.7968	0.16515	0.078838	0.036196	MAN2A2	ENSP00000452948.1:p.(Ala846Ser)	missense_variant	SNV	rs1266491
	chr3:127003326	["G","A"]	46.001	0.0219418	99.9781	0.50211	0.2397	0.036197	PLXNA1		intron_variant, splice_region_variant	SNV	rs368875040
	chr14:58396010	["G","GCGCCTT"]	208	0.099213	99.9008	-0.23589	0.11261	0.036201	TOMM20L	ENSP00000354204.2:p.(Ala21_Phe22dup)	inframe_insertion	insertion	rs539911454
	chr17:4894311	["C","T"]	61.003	0.0290975	99.9709	-0.43584	0.20808	0.036211	MINK1	ENST00000355280.10:c.2808C>T(p.(Asp936=))	splice_region_variant, synonymous_variant	SNV	rs200108308
	chr4:86701471	["G","A"]	2099.1	1.00124	98.9988	0.074872	0.035748	0.036223	PTPN13	ENSP00000394794.1:p.(Gly289Ser)	missense_variant	SNV	rs61730646	likely benign	not provided
	chr2:140234871	["C","T"]	124.01	0.059151	99.9408	-0.30576	0.14599	0.036225	LRP1B	ENSP00000374135.3:p.(Gly4525Glu)	missense_variant	SNV	rs143263597
	chr2:237818184	["A","G"]	99.004	0.0472235	99.9528	-0.34214	0.16336	0.036227	RBM44	ENSP00000321179.4:p.(Gln423Arg)	missense_variant	SNV	rs199755747
	chr19:53810605	["G","A"]	75.001	0.0357744	99.9642	-0.39305	0.18768	0.036234	NLRP12	ENSP00000375653.1:p.(Arg352Cys)	missense_variant	SNV	rs199881207	uncertain significance	Familial cold autoinflammatory syndrome 2, not provided
	chr1:33307323	["G","C"]	311.02	0.148352	99.8516	0.19452	0.092877	0.036234	A3GALT2	ENSP00000475261.1:p.(Arg156Gly)	missense_variant	SNV	rs201711967
	chr16:67288193	["G","A"]	51.001	0.0243267	99.9757	-0.47662	0.22758	0.036236	PLEKHG4	ENSP00000353646.5:p.(Val1083Ile)	missense_variant	SNV	rs200288077
	chr9:130404865	["G","A"]	101	0.0481755	99.9518	-0.3387	0.16173	0.036237	HMCN2		intron_variant, splice_region_variant	SNV	rs142154249
	chr16:25217193	["G","A"]	80.002	0.0381598	99.9618	0.38065	0.18176	0.036246	AQP8		intron_variant, splice_region_variant	SNV	rs2287800
	chr19:21124939	["CT","C"]	2085	0.994515	99.0055	0.075074	0.03585	0.036251	ZNF714		NMD_transcript_variant, intron_variant	deletion	rs58610412
	chr6:17850345	["G","A"]	1148	0.547579	99.4524	-0.10181	0.048618	0.036254	KIF13A	ENSP00000490031.1:p.(Thr232Ile)	missense_variant	SNV	rs140337156	benign	not provided
	chr19:2289724	["C","T"]	97.001	0.0462681	99.9537	-0.34247	0.16354	0.036255	AC005258.1		NMD_transcript_variant, intron_variant	SNV	rs570950420
	chr5:170721907	["C","T"]	94.004	0.0448385	99.9552	-0.35105	0.16765	0.036264	KCNIP1		intron_variant, splice_region_variant	SNV	rs371493154
	chr19:897519	["C","T"]	458.01	0.218464	99.7815	0.15951	0.076178	0.036273	R3HDM4	ENSP00000355385.4:p.(Arg242Gln)	missense_variant	SNV	rs61745572
	chr1:17823297	["C","T"]	38.001	0.0181259	99.9819	0.55218	0.26372	0.036276	ACTL8	ENSP00000364555.1:p.(Pro97Ser)	missense_variant	SNV	rs115398046
	chr15:68303824	["C","A"]	57.001	0.0271886	99.9728	-0.45068	0.21525	0.03628	ITGA11	ENSP00000403392.2:p.(Ser1149Ile)	missense_variant	SNV	rs200576562	uncertain significance	Inborn genetic diseases
	chr16:53297141	["G","A"]	44.002	0.0209883	99.979	0.51299	0.24501	0.036287	CHD9	ENSP00000396345.2:p.(Arg1899His)	missense_variant	SNV	rs181111349
	chr4:41982378	["G","A"]	279	0.133079	99.8669	-0.20398	0.097426	0.03629	DCAF4L1	ENSP00000327796.5:p.(Ala196Thr)	missense_variant	SNV	rs139209766
	chr3:197021476	["G","A"]	141.01	0.0672597	99.9327	0.28763	0.13738	0.036292	MELTF		intron_variant, splice_region_variant	SNV	rs202235852
	chr10:73797485	["G","C"]	103	0.0491295	99.9509	0.33597	0.16048	0.036302	ZSWIM8	ENSP00000381693.2:p.(Gly1181Ala)	missense_variant	SNV	rs199835665
	chr10:73797485	["G","C"]	103	0.0491295	99.9509	0.33597	0.16048	0.036302	AC022400.6		3_prime_UTR_variant, NMD_transcript_variant	SNV	rs199835665
	chr7:142961411	["G","A"]	183.01	0.0872931	99.9127	0.25181	0.12028	0.036314	KEL	ENSP00000347409.2:p.(Leu58Phe)	missense_variant	SNV	rs200975047
	chr22:36937930	["GC","G"]	394	0.187932	99.8121	0.17192	0.082124	0.036315	CSF2RB	ENSP00000385271.1:p.(Ser715LeufsTer22)	frameshift_variant	deletion	rs568607741	benign, uncertain significance	not provided, not specified
	chr2:206309296	["A","C"]	381.01	0.181736	99.8183	0.17477	0.08349	0.03632	ZDBF2	ENSP00000363545.3:p.(Thr1590Pro)	missense_variant	SNV	rs115822180
	chr18:61816048	["T","C"]	2183.1	1.04131	98.9587	-0.073211	0.034973	0.036322	RNF152	ENSP00000316628.3:p.(Gln139Arg)	missense_variant	SNV	rs72998423
	chr17:81196834	["G","T"]	108	0.0515144	99.9485	-0.32805	0.15672	0.036331	CEP131		intron_variant, splice_region_variant	SNV	rs199716313
	chr17:7315032	["G","A"]	609.38	0.290665	99.7093	0.13758	0.065729	0.036332	AC026954.2		3_prime_UTR_variant, NMD_transcript_variant	SNV	rs142288970
	chr17:7315035	["C","T"]	609.23	0.290594	99.7094	0.13757	0.065729	0.036346	AC026954.2		3_prime_UTR_variant, NMD_transcript_variant	SNV	rs147873069
	chr19:15116442	["G","A"]	451.01	0.215125	99.7849	0.16126	0.077053	0.03636	ILVBL	ENSP00000263383.3:p.(Arg423Trp)	missense_variant	SNV	rs147018373
	chr1:1232385	["C","T"]	302.31	0.144197	99.8558	-0.19494	0.09315	0.036369	B3GALT6	ENSP00000368496.2:p.(Pro36Leu)	missense_variant	SNV	rs568623476	likely benign	Ehlers-Danlos syndrome, spondylodysplastic type, 2, Spondyloepimetaphyseal dysplasia with joint laxity, not provided
	chr17:28385032	["G","T"]	746.01	0.355836	99.6442	-0.12526	0.059853	0.03637	SARM1		intron_variant, splice_region_variant	SNV	rs78470405
	chr2:237824366	["G","T"]	61.004	0.029098	99.9709	-0.43606	0.20836	0.036372	RBM44	ENSP00000321179.4:p.(Gly800Val)	missense_variant	SNV	rs200181010
	chr4:177335804	["A","T"]	136.03	0.0648843	99.9351	-0.29204	0.13956	0.036386	NEIL3	ENSP00000264596.3:p.(Asp132Val)	missense_variant	SNV	rs200055050
	chr1:27154109	["G","A"]	217	0.103506	99.8965	-0.23104	0.11041	0.036388	SLC9A1	ENSP00000263980.3:p.(His76Tyr)	missense_variant	SNV	rs141715004	uncertain significance	not provided
	chr16:1500112	["G","A"]	2040	0.97305	99.0269	0.075478	0.036069	0.036389	TELO2	ENSP00000262319.6:p.(Ser317Asn)	missense_variant	SNV	rs118041797	benign	not provided
	chr1:25246616	["A","ACGGGAC"]	60.004	0.028621	99.9714	0.43944	0.21	0.036392	RSRP1	ENSP00000243189.7:p.(Ser121_Arg122dup)	inframe_insertion	insertion	rs747562675
	chr12:52772207	["T","A"]	125.01	0.059628	99.9404	0.30427	0.14541	0.036401	KRT76	ENSP00000330101.2:p.(Met342Leu)	missense_variant	SNV	rs142595044
	chr3:197705129	["C","T"]	1680	0.801336	99.1987	0.083275	0.039798	0.036403	RUBCN	ENSP00000296343.5:p.(Arg89Gln)	missense_variant	SNV	rs112632845
	chr3:150703818	["C","CACCTCT"]	57.007	0.0271915	99.9728	0.45034	0.21522	0.036405	ERICH6	ENSP00000295910.6:p.(Glu28_Glu29insValGlu)	inframe_insertion	insertion	rs1713065767
	chr16:30530802	["G","A"]	38	0.0181254	99.9819	0.55198	0.26381	0.036409	AC002310.5		NMD_transcript_variant, intron_variant	SNV	rs144923317
	chr11:64564318	["G","A"]	29	0.0138326	99.9862	-0.63178	0.30195	0.03641	SLC22A11	ENSP00000301891.4:p.(Glu278Lys)	missense_variant	SNV	rs147522958
	chr6:18236607	["GTAATA","G"]	818.21	0.390274	99.6097	0.11884	0.056796	0.03641	DEK		intron_variant, splice_region_variant	deletion	rs139444447
	chr7:105542522	["G","A"]	152	0.0725018	99.9275	0.27594	0.13189	0.036414	RINT1	ENSP00000257700.2:p.(Ala130Thr)	missense_variant	SNV	rs138345617	uncertain significance	not provided
	chr4:41646603	["C","T"]	150	0.0715478	99.9285	0.27775	0.13275	0.036418	LIMCH1	ENSP00000425631.1:p.(Arg844Cys)	missense_variant	SNV	rs151066536
	chr11:124038223	["C","T"]	27.001	0.0128791	99.9871	-0.6546	0.31287	0.036419	OR10G7	ENSP00000492905.1:p.(Arg260Lys)	missense_variant	SNV	rs372451457
	chr19:58212452	["A","G"]	266.32	0.127031	99.873	-0.20869	0.099758	0.036446	ZNF274	ENSP00000484810.1:p.(Asn424Ser)	missense_variant	SNV	rs190213013
	chr3:111134210	["G","A"]	88	0.0419747	99.958	-0.36243	0.17326	0.036451	NECTIN3	ENSP00000418070.1:p.(Val549Ile)	missense_variant	SNV	rs143220633
	chr10:91261332	["A","G"]	76.066	0.0362824	99.9637	-0.38998	0.18643	0.036452	PCGF5	ENSP00000479492.1:p.(Met161Val)	missense_variant	SNV	rs200475271
	chr22:19963562	["A","G"]	179.02	0.0853899	99.9146	0.25447	0.12165	0.036457	COMT		intron_variant, splice_region_variant	SNV	rs77825904
	chr10:122618145	["G","A"]	902.01	0.430246	99.5698	-0.1136	0.054305	0.036458	DMBT1	ENSP00000342210.3:p.(Val1545Met)	missense_variant	SNV	rs189221852
	chr2:179950686	["C","T"]	1398	0.666826	99.3332	0.091436	0.043713	0.036464	CWC22	ENSP00000387006.3:p.(Ala656Thr)	missense_variant	SNV	rs61745429
	chr16:398047	["C","T"]	148	0.0705938	99.9294	-0.27957	0.13365	0.036467	NME4		NMD_transcript_variant, intron_variant	SNV	rs151200957
	chr19:35542411	["T","TAAGCTGGGGAGAGGTGCCCAGGGC"]	895.17	0.426983	99.573	-0.11369	0.054355	0.036477	GAPDHS		intron_variant, splice_region_variant	insertion	rs558746420
	chr1:206836727	["A","G"]	61.004	0.029098	99.9709	-0.43564	0.20828	0.036479	IL19	ENSP00000343000.2:p.(Asn60Ser)	missense_variant	SNV	rs149618619
	chr2:203252041	["A","G"]	98.115	0.0467994	99.9532	0.34363	0.16429	0.036482	CYP20A1	ENSP00000407860.2:p.(Met122Val)	missense_variant	SNV	rs200681711
	chr2:85552500	["C","G"]	73.002	0.0348209	99.9652	0.39781	0.1902	0.036483	GGCX	ENSP00000233838.3:p.(Ser452Thr)	missense_variant	SNV	rs144429522	uncertain significance	Vitamin K-dependent clotting factors, combined deficiency of, type 1, not provided
	chr11:4640143	["A","C"]	59.002	0.0281431	99.9719	-0.44247	0.21156	0.036489	OR51D1	ENSP00000492986.1:p.(His118Pro)	missense_variant	SNV	rs141786655
	chr19:41007013	["T","C"]	68.005	0.0324374	99.9676	-0.4126	0.19729	0.036502	CYP2B6	ENSP00000324648.2:p.(Met198Thr)	missense_variant	SNV	rs36079186	drug response	Efavirenz response
	chr7:147108228	["T","C"]	40.003	0.0190808	99.9809	-0.53785	0.25718	0.036503	CNTNAP2	ENSP00000354778.3:p.(Val211Ala)	missense_variant	SNV	rs367652115	uncertain significance	Cortical dysplasia-focal epilepsy syndrome, not provided
	chr3:132720820	["A","C"]	451.1	0.215168	99.7848	0.16099	0.076982	0.036504	NPHP3-ACAD11		NMD_transcript_variant, intron_variant	SNV	rs182769813
	chr21:14582274	["C","A"]	473.02	0.225624	99.7744	0.15597	0.074583	0.03651	SAMSN1	ENSP00000285670.2:p.(Lys41Asn)	missense_variant	SNV	rs151160030	likely benign	not provided
	chr3:64681254	["C","T"]	52.002	0.0248042	99.9752	0.47162	0.22554	0.036525	ADAMTS9	ENSP00000418735.1:p.(Arg209His)	missense_variant	SNV	rs146464879	likely benign	not provided
	chr11:46383496	["C","T"]	293	0.139757	99.8602	-0.19814	0.094759	0.036528	MDK		3_prime_UTR_variant, NMD_transcript_variant	SNV	rs78140628
	chr4:70249442	["A","G"]	156.01	0.0744145	99.9256	-0.27245	0.1303	0.036532	CSN3	ENSP00000304822.3:p.(Thr178Ala)	missense_variant	SNV	rs144706700
	chr17:45991482	["T","C"]	342.03	0.163143	99.8369	-0.18437	0.088172	0.036533	MAPT	ENSP00000340820.5:p.(Ile468Thr)	missense_variant	SNV	rs114635790	likely benign	Frontotemporal dementia
	chr19:16797825	["C","T"]	68	0.032435	99.9676	-0.41207	0.19707	0.036535	NWD1	ENSP00000447224.1:p.(Thr1133Met)	missense_variant	SNV	rs140641936
	chr16:29666067	["C","T"]	106.01	0.0505652	99.9494	-0.33013	0.15789	0.036536	SPN		NMD_transcript_variant, intron_variant	SNV	rs190838696
	chr11:64219243	["C","T"]	54.003	0.0257586	99.9742	-0.45398	0.21713	0.036547	FERMT3		intron_variant, splice_region_variant	SNV	rs202116077	likely benign	Leukocyte adhesion deficiency 3, not provided
	chr8:3201606	["A","G"]	152.01	0.0725066	99.9275	0.27573	0.13188	0.036553	CSMD1		intron_variant, splice_region_variant	SNV	rs189271689
	chr1:161051701	["C","T"]	78.001	0.0372053	99.9628	-0.38474	0.18403	0.036564	ARHGAP30	ENSP00000356992.3:p.(Val345Met)	missense_variant	SNV	rs140334248
	chr1:156468120	["C","A"]	217.01	0.103511	99.8965	0.23081	0.11041	0.036572	MEF2D	ENSP00000271555.5:p.(Gly476Val)	missense_variant	SNV	rs111450230
	chr20:38569939	["C","T"]	1071	0.510851	99.4891	0.10399	0.049745	0.03658	RALGAPB	ENSP00000262879.6:p.(Pro1336Ser)	missense_variant	SNV	rs142678293
	chr9:16437278	["G","C"]	377	0.179824	99.8202	-0.17481	0.083625	0.036582	BNC2	ENSP00000370047.3:p.(Pro306Ala)	missense_variant	SNV	rs114964332	benign, not provided	Hypotension, not provided
	chr20:5963316	["C","T"]	114.01	0.0543811	99.9456	0.31919	0.15269	0.036583	MCM8	ENSP00000368164.2:p.(Arg278Cys)	missense_variant	SNV	rs146490315
	chr13:24906525	["C","T"]	135	0.064393	99.9356	-0.29285	0.14009	0.036583	CENPJ	ENSP00000371308.4:p.(Glu505Lys)	missense_variant	SNV	rs145679691	likely benign, uncertain significance	Microcephaly 6, primary, autosomal recessive, Microcephaly 6, primary, autosomal recessive, Seckel syndrome 4, Seckel syndrome 4, not provided
	chr4:76328948	["C","T"]	94.002	0.0448376	99.9552	-0.35055	0.1677	0.036585	CCDC158	ENSP00000373566.2:p.(Ala984Thr)	missense_variant	SNV	rs199507822
	chr5:140529553	["A","C"]	123.02	0.0586788	99.9413	0.30646	0.14661	0.036588	ANKHD1-EIF4EBP3	ENSP00000432016.1:p.(Thr2203Pro)	missense_variant	SNV	rs143093388
	chr5:140529553	["A","C"]	123.02	0.0586788	99.9413	0.30646	0.14661	0.036588	ANKHD1	ENSP00000354085.2:p.(Thr2203Pro)	missense_variant	SNV	rs143093388
	chr15:63129487	["A","T"]	445.03	0.212273	99.7877	0.16142	0.077223	0.036597	LACTB	ENSP00000261893.4:p.(Ser319Cys)	missense_variant, splice_region_variant	SNV	rs146546670
	chr1:16409979	["G","A"]	35.001	0.016695	99.9833	0.57417	0.27469	0.036602	SPATA21	ENSP00000335612.1:p.(Ala70Val)	missense_variant	SNV	rs141705517
	chr2:170040979	["C","T"]	71.003	0.0338674	99.9661	0.40312	0.19287	0.036607	UBR3	ENSP00000272793.5:p.(Arg1552Cys)	missense_variant	SNV	rs139002361
	chr19:58295408	["G","A"]	70.001	0.0333895	99.9666	-0.40598	0.19424	0.03661	AC020915.6		3_prime_UTR_variant, NMD_transcript_variant	SNV	rs201383993
	chr19:58295408	["G","A"]	70.001	0.0333895	99.9666	-0.40598	0.19424	0.03661	AC020915.2		3_prime_UTR_variant, NMD_transcript_variant	SNV	rs201383993
	chr19:58295408	["G","A"]	70.001	0.0333895	99.9666	-0.40598	0.19424	0.03661	ZNF8	ENSP00000477716.1:p.(Glu534Lys)	missense_variant	SNV	rs201383993
	chr7:64522133	["C","A"]	115	0.0548533	99.9451	0.31682	0.15158	0.036611	ZNF680	ENSP00000309330.6:p.(Glu207Asp)	missense_variant	SNV	rs145625716
	chr2:135230630	["C","A"]	139	0.066301	99.9337	0.28888	0.13821	0.036612	ZRANB3	ENSP00000264159.6:p.(Ala613Ser)	missense_variant	SNV	rs111240763
	chr5:181233683	["C","T"]	107	0.0510374	99.949	-0.32855	0.15721	0.036628	TRIM41	ENSP00000320869.5:p.(Pro404Leu)	missense_variant	SNV	rs77567667
	chr6:142075911	["T","C"]	239.01	0.114004	99.886	0.2207	0.10561	0.036632	NMBR	ENSP00000258042.1:p.(Ile304Val)	missense_variant	SNV	rs150579060
	chr19:694940	["C","G"]	67.004	0.0319599	99.968	0.41597	0.19905	0.036637	PRSS57	ENSP00000482358.1:p.(Gly37Ala)	missense_variant	SNV	rs779650469
	chr10:20001840	["G","A"]	74.001	0.0352974	99.9647	0.39522	0.18913	0.036648	PLXDC2	ENSP00000366460.3:p.(Ala60Thr)	missense_variant	SNV	rs200431336
	chr1:37557737	["A","G"]	251.05	0.119747	99.8803	-0.2146	0.10269	0.036649	DNALI1	ENSP00000296218.7:p.(Ile94Met)	missense_variant	SNV	rs144577882
	chr13:50843474	["C","T"]	155.14	0.0739995	99.926	-0.27321	0.13074	0.036653	DLEU7	ENSP00000427177.1:p.(Arg58Gln)	missense_variant	SNV	rs142725081
	chr8:91366682	["A","G"]	102.01	0.0486573	99.9513	0.33636	0.16097	0.036655	SLC26A7	ENSP00000309504.2:p.(Asn531Asp)	missense_variant	SNV	rs35781790
	chr8:67291967	["C","A"]	1056	0.503697	99.4963	0.10457	0.050045	0.036655	ARFGEF1	ENSP00000262215.3:p.(Asp266Tyr)	missense_variant	SNV	rs61753695	likely benign	not provided
	chr12:307816	["G","C"]	441	0.210351	99.7896	0.1628	0.07791	0.036656	KDM5A	ENSP00000382688.2:p.(Pro1190Ala)	missense_variant	SNV	rs2229353
	chr10:97432472	["C","T"]	65.004	0.031006	99.969	0.42116	0.20155	0.03666	PGAM1	ENSP00000359991.4:p.(Thr238Met)	missense_variant	SNV	rs202055965
	chr16:1520720	["G","A"]	94	0.0448366	99.9552	-0.35027	0.16764	0.036673	IFT140	ENSP00000406012.2:p.(Ser1181Leu)	missense_variant	SNV	rs145814071	uncertain significance	Saldino-Mainzer syndrome, not provided
	chr12:79808583	["C","T"]	88.003	0.0419762	99.958	0.36202	0.17326	0.036675	PPP1R12A		intron_variant, splice_region_variant	SNV	rs372034431
	chr1:203179790	["A","G"]	81	0.0386358	99.9614	0.37356	0.1788	0.036688	CHI3L1	ENSP00000255409.3:p.(Tyr328His)	missense_variant	SNV	rs201739718
	chr3:160399940	["C","G"]	412.13	0.19658	99.8034	-0.16775	0.080297	0.036705	AC079594.2		NMD_transcript_variant, intron_variant	SNV	rs372433292
	chr17:82586060	["C","T"]	655.01	0.31243	99.6876	0.1325	0.063425	0.036706	FOXK2	ENSP00000335677.5:p.(Ala479Val)	missense_variant	SNV	rs138822262	likely benign, uncertain significance	Premature ovarian insufficiency, not provided
	chr6:116928759	["G","C"]	333.01	0.158841	99.8412	0.18639	0.089223	0.03671	RFX6	ENSP00000332208.2:p.(Gly800Ala)	missense_variant, splice_region_variant	SNV	rs138343620	benign, likely benign	Monogenic diabetes, not provided
	chr2:219568063	["G","GT"]	52	0.0248032	99.9752	0.47069	0.22534	0.036726	OBSL1	ENSP00000385636.1:p.(Thr425AsnfsTer40)	frameshift_variant	insertion	rs762334954	pathogenic	3M syndrome 2, 3M syndrome 2, 3M syndrome 2, not provided
	chr5:128408776	["G","A"]	1697.1	0.809492	99.1905	0.082625	0.039556	0.036727	FBN2	ENSP00000424571.1:p.(Pro326Ser)	missense_variant	SNV	rs28763954	benign, likely benign	Cardiovascular phenotype, Congenital contractural arachnodactyly, Connective tissue disorder, not provided, not specified
	chr5:177209973	["G","A"]	141	0.0672549	99.9327	0.28651	0.13717	0.036735	NSD1	ENSP00000395929.2:p.(Arg525Gln)	missense_variant	SNV	rs138405802	benign, likely benign	History of neurodevelopmental disorder, Sotos syndrome 1, not provided
	chr19:16413820	["T","C"]	85.004	0.0405457	99.9595	0.36891	0.17662	0.036737	EPS15L1	ENSP00000393313.1:p.(Ile407Val)	missense_variant	SNV	rs147930036
	chr1:39525737	["GCAA","G"]	356	0.169807	99.8302	-0.18022	0.086284	0.036742	BMP8A	ENSP00000327440.5:p.(Asn385del)	inframe_deletion	deletion	rs547522716
	chr11:7038596	["T","A"]	87.003	0.0414992	99.9585	-0.3598	0.17227	0.036748	NLRP14	ENSP00000299481.4:p.(Ser4Thr)	missense_variant	SNV	rs149195401
	chr4:188147163	["G","A"]	76.001	0.0362514	99.9637	0.39013	0.1868	0.036749	TRIML1	ENSP00000327738.3:p.(Val400Ile)	missense_variant	SNV	rs202048532
	chr15:65970545	["A","G"]	52.002	0.0248042	99.9752	0.47083	0.22544	0.036753	MEGF11		intron_variant, splice_region_variant	SNV	rs181041928
	chr4:55118792	["C","G"]	236	0.112569	99.8874	0.22119	0.10591	0.036755	KDR	ENSP00000263923.4:p.(Arg57Thr)	missense_variant	SNV	rs139047809	uncertain significance, not provided	not provided, not specified
	chr6:110431251	["C","T"]	88	0.0419747	99.958	-0.36186	0.17326	0.036756	SLC22A16	ENSP00000357915.3:p.(Gly481Ser)	missense_variant	SNV	rs147964291
	chr20:13870146	["G","A"]	82.001	0.0391133	99.9609	0.37487	0.17949	0.036758	SEL1L2	ENSP00000284951.5:p.(Pro388Ser)	missense_variant	SNV	rs201283948
	chr8:143935234	["G","A"]	39	0.0186024	99.9814	-0.5437	0.26034	0.036762	PLEC	ENSP00000323856.4:p.(Arg365Trp)	missense_variant	SNV	rs200249446	uncertain significance	Autosomal recessive limb-girdle muscular dystrophy type 2Q, Epidermolysis bullosa simplex 5B, with muscular dystrophy, Epidermolysis bullosa simplex 5C, with pyloric atresia, Epidermolysis bullosa simplex with nail dystrophy, Epidermolysis bullosa simplex, Ogna type, not provided
	chr9:113320484	["C","T"]	117	0.0558073	99.9442	-0.31385	0.15028	0.036763	WDR31	ENSP00000363308.3:p.(Arg218Gln)	missense_variant	SNV	rs141627600
	chr3:9870033	["C","T"]	238	0.113523	99.8865	0.22012	0.1054	0.036765	CIDEC	ENSP00000373328.2:p.(Ala148Thr)	missense_variant	SNV	rs111498899
	chr1:228148715	["C","T"]	38	0.0181254	99.9819	0.55052	0.26362	0.036771	GUK1	ENSP00000403664.1:p.(Arg242Trp)	missense_variant	SNV	rs182734829
	chr5:73832341	["G","A"]	386.01	0.184121	99.8159	-0.17285	0.08277	0.036774	ARHGEF28	ENSP00000441913.1:p.(Arg343His)	missense_variant	SNV	rs187897891
	chr5:157468728	["C","A"]	179	0.0853804	99.9146	-0.25385	0.12156	0.036776	NIPAL4	ENSP00000311687.7:p.(Ala176Asp)	missense_variant	SNV	rs199422217	pathogenic	Autosomal recessive congenital ichthyosis, Autosomal recessive congenital ichthyosis 6, Lamellar ichthyosis, not provided
	chr6:34544311	["C","T"]	295	0.140711	99.8593	-0.19785	0.094746	0.036779	SPDEF	ENSP00000363149.3:p.(Ala49Thr)	missense_variant	SNV	rs111271155
	chr4:114848294	["T","C"]	61.001	0.0290966	99.9709	0.43555	0.20858	0.036783	NDST4	ENSP00000264363.2:p.(Ile621Val)	missense_variant	SNV	rs148854444
	chr16:77319901	["C","A"]	131	0.0624851	99.9375	0.2966	0.14204	0.036783	ADAMTS18	ENSP00000282849.5:p.(Arg827Leu)	missense_variant	SNV	rs149031657	uncertain significance	not provided
	chr19:16517958	["G","A"]	61	0.0290961	99.9709	0.43447	0.20807	0.036792	AC008764.1		NMD_transcript_variant, intron_variant	SNV	rs774342238
	chr9:136291477	["C","T"]	109	0.0519914	99.948	0.32326	0.15481	0.036794	CCDC187	ENSP00000492326.1:p.(Arg379His)	missense_variant	SNV	rs1017426277
	chr19:55858361	["A","C"]	363.02	0.173155	99.8268	0.17806	0.085279	0.036805	NLRP4	ENSP00000301295.4:p.(Glu323Ala)	missense_variant	SNV	rs73935426
	chr7:904255	["G","A"]	113	0.0538994	99.9461	0.31944	0.153	0.036814	COX19		3_prime_UTR_variant, NMD_transcript_variant	SNV	rs74366959
	chr3:112274902	["G","A"]	830.07	0.395931	99.6041	-0.11796	0.056504	0.036837	SLC9C1	ENSP00000306627.5:p.(Thr203Ile)	missense_variant	SNV	rs28413123	likely benign	not provided
	chr2:37228868	["C","G"]	53.005	0.0252826	99.9747	0.46685	0.22365	0.036856	CEBPZ	ENSP00000234170.5:p.(Glu109Gln)	missense_variant	SNV	rs200933054
	chr9:76292235	["G","A"]	360.3	0.171858	99.8281	-0.17919	0.085846	0.036862	PCSK5	ENSP00000446280.1:p.(Asp1049Asn)	missense_variant, splice_region_variant	SNV	rs118069479
	chr22:24414630	["C","T"]	189	0.0901503	99.9098	-0.24694	0.11831	0.036869	SPECC1L-ADORA2A		3_prime_UTR_variant, NMD_transcript_variant	SNV	rs73169806
	chr15:48805615	["A","G"]	77.255	0.0368495	99.9632	0.38659	0.18522	0.03687	CEP152	ENSP00000370337.2:p.(Val12Ala)	missense_variant	SNV	rs191061766	uncertain significance	Microcephaly 9, primary, autosomal recessive, Seckel syndrome 5, not provided
	chr12:91146221	["A","G"]	649.07	0.309597	99.6904	0.13437	0.064378	0.036877	DCN	ENSP00000052754.5:p.(Val306Ala)	missense_variant	SNV	rs73358055	benign	Congenital stromal corneal dystrophy, not provided
	chr15:67236778	["T","C"]	89.01	0.0424565	99.9575	-0.35993	0.17245	0.03688	AAGAB	ENSP00000261880.5:p.(Asn39Ser)	missense_variant	SNV	rs373106011	likely benign	not provided
	chr11:65794103	["C","T"]	1379	0.657763	99.3422	-0.091429	0.043808	0.036888	OVOL1	ENSP00000337862.3:p.(Pro58Leu)	missense_variant	SNV	rs138566993
	chr17:76872805	["C","T"]	1227	0.585261	99.4147	0.096869	0.046415	0.036889	MGAT5B	ENSP00000391227.2:p.(Thr19Met)	missense_variant	SNV	rs191831149
	chr11:4640372	["C","G"]	85	0.0405438	99.9595	0.3644	0.17461	0.036897	OR51D1	ENSP00000492986.1:p.(His194Gln)	missense_variant	SNV	rs150588812
	chr5:147279311	["A","T"]	1939.1	0.924922	99.0751	0.07758	0.037175	0.036903	STK32A	ENSP00000381535.3:p.(Lys58Met)	missense_variant	SNV	rs35852718
	chr1:156594059	["C","T"]	142.01	0.0677367	99.9323	-0.28471	0.13643	0.036908	NAXE	ENSP00000357218.3:p.(Thr281Ile)	missense_variant	SNV	rs116365278
	chr11:33085192	["G","A"]	33	0.0157405	99.9843	0.59053	0.28299	0.036916	TCP11L1		3_prime_UTR_variant, NMD_transcript_variant	SNV	rs149939387
	chr4:75600348	["C","T"]	52.002	0.0248042	99.9752	-0.47031	0.22539	0.036926	CDKL2	ENSP00000306340.4:p.(Asp273Asn)	missense_variant	SNV	rs79921527
	chr3:132682759	["G","C"]	201.01	0.0958788	99.9041	-0.23937	0.11472	0.036927	NPHP3-ACAD11		3_prime_UTR_variant, NMD_transcript_variant	SNV	rs143451766	likely benign, uncertain significance	NPHP3-related Meckel-like syndrome, Nephronophthisis, Nephronophthisis 3, Renal-hepatic-pancreatic dysplasia 1, not provided
	chr3:132682759	["G","C"]	201.01	0.0958788	99.9041	-0.23937	0.11472	0.036927	NPHP3	ENSP00000338766.5:p.(Ser1252Arg)	missense_variant	SNV	rs143451766	likely benign, uncertain significance	NPHP3-related Meckel-like syndrome, Nephronophthisis, Nephronophthisis 3, Renal-hepatic-pancreatic dysplasia 1, not provided
	chr12:1913030	["G","C"]	31	0.0147865	99.9852	0.609	0.29188	0.036935	CACNA2D4	ENSP00000465060.1:p.(Ala140Gly)	missense_variant	SNV	rs202054008	benign	Retinal cone dystrophy 4, not provided
	chr2:117821158	["T","C"]	50.004	0.0238512	99.9761	0.48021	0.23015	0.036935	DDX18		intron_variant, splice_region_variant	SNV	rs200433046
	chr14:94379468	["G","A"]	52.003	0.0248047	99.9752	-0.47017	0.22534	0.03694	SERPINA1	ENSP00000348068.4:p.(Ser354Phe)	missense_variant	SNV	rs201788603	uncertain significance	Alpha-1-antitrypsin deficiency, not provided
	chr11:45906911	["C","T"]	191	0.0911042	99.9089	0.24424	0.11707	0.036946	C11orf94	ENSP00000401498.1:p.(Ala45Thr)	missense_variant	SNV	rs201714776
	chr1:248145687	["C","A"]	782	0.373003	99.627	-0.12178	0.058369	0.036949	OR2M5	ENSP00000355432.1:p.(Asp180Glu)	missense_variant	SNV	rs144739404
	chr1:70159388	["G","A"]	580.01	0.276656	99.7233	0.14131	0.067737	0.036961	LRRC40	ENSP00000359990.3:p.(Pro388Ser)	missense_variant	SNV	rs145682711	likely benign	not provided
	chr11:101127464	["T","G"]	821.27	0.391734	99.6083	-0.1196	0.057328	0.036961	PGR	ENSP00000325120.5:p.(Gln536Pro)	missense_variant	SNV	rs11571152	benign	not provided
	chr1:203008818	["G","A"]	35.006	0.0166974	99.9833	0.5735	0.2749	0.036964	TMEM183A		intron_variant, splice_region_variant	SNV	rs377530296
	chr1:185995073	["C","T"]	66.001	0.0314815	99.9685	0.41769	0.20022	0.036971	HMCN1	ENSP00000271588.4:p.(Thr1255Met)	missense_variant	SNV	rs201379680	likely benign, uncertain significance	Age related macular degeneration 1, not provided
	chr16:48088076	["G","A"]	439	0.209397	99.7906	0.16175	0.077538	0.036979	ABCC12	ENSP00000311030.3:p.(Ser1162Leu)	missense_variant	SNV	rs144720520
	chr1:159432664	["T","G"]	82.001	0.0391133	99.9609	0.37483	0.17969	0.036984	OR10J4	ENSP00000475611.1:p.(Leu154Arg)	missense_variant	SNV	rs533434648
	chr2:85402143	["C","T"]	1913	0.912473	99.0875	-0.077532	0.037169	0.036987	CAPG	ENSP00000386315.1:p.?	start_lost	SNV	rs62623452
	chr12:105019944	["G","C"]	45.003	0.0214658	99.9785	-0.50524	0.24222	0.036989	C12orf45		NMD_transcript_variant, intron_variant	SNV	rs772151538
	chr12:105009354	["T","C"]	45.001	0.0214648	99.9785	-0.50523	0.24222	0.036994	C12orf45		NMD_transcript_variant, intron_variant	SNV	rs1019878321
	chr7:130216153	["C","G"]	115.01	0.0548581	99.9451	0.31389	0.15049	0.036997	SSMEM1	ENSP00000297819.3:p.(Gln140Glu)	missense_variant	SNV	rs139029254
	chr1:152312152	["G","A"]	360.04	0.171734	99.8283	0.17969	0.086151	0.037001	FLG	ENSP00000357789.1:p.(Arg912Cys)	missense_variant	SNV	rs147145635
	chr16:76672241	["G","A"]	116	0.0553303	99.9447	0.31481	0.15094	0.037015	AC104151.1		NMD_transcript_variant, intron_variant	SNV	rs575890799
	chr18:70205318	["G","A"]	1398	0.666826	99.3332	-0.091299	0.043776	0.037016	RTTN		intron_variant, splice_region_variant	SNV	rs75577820	benign, likely benign	not provided, not specified
	chr4:78914017	["TTGA","T"]	58.003	0.0276666	99.9723	-0.4454	0.21356	0.037018	PAQR3		NMD_transcript_variant, intron_variant	deletion	rs762471415
	chr12:100622293	["G","A"]	330.02	0.157415	99.8426	0.18695	0.089643	0.037029	GAS2L3	ENSP00000448955.1:p.(Asp223Asn)	missense_variant	SNV	rs117065230
	chr10:16937678	["G","T"]	63	0.0300501	99.9699	-0.42695	0.20473	0.037032	CUBN	ENSP00000367064.4:p.(Ser1947Tyr)	missense_variant	SNV	rs147617753	uncertain significance, likely pathogenic	Imerslund-Grasbeck syndrome, Imerslund-Grasbeck syndrome type 1, Proteinuria, chronic benign, not provided
	chr11:12294316	["G","A"]	144	0.0686859	99.9313	0.28256	0.1355	0.037044	MICALCL	ENSP00000256186.2:p.(Trp295Ter)	stop_gained	SNV	rs199928912
	chr11:12294572	["G","A"]	144	0.0686859	99.9313	0.28256	0.1355	0.037044	MICALCL	ENSP00000256186.2:p.(Glu381Lys)	missense_variant	SNV	rs200851431
	chr1:21842781	["C","T"]	93.003	0.0443611	99.9556	-0.35148	0.16855	0.037045	HSPG2	ENSP00000363827.3:p.(Ala2967Thr)	missense_variant	SNV	rs143274889	uncertain significance	Lethal Kniest-like syndrome, Schwartz-Jampel syndrome, not provided
	chr1:11963606	["A","G"]	68.006	0.0324379	99.9676	0.41154	0.19736	0.037046	PLOD1	ENSP00000196061.4:p.(Asn391Ser)	missense_variant	SNV	rs763409574	likely benign, uncertain significance	Cardiovascular phenotype, Ehlers-Danlos syndrome, hydroxylysine-deficient, not provided
	chr8:26748627	["C","A"]	106.01	0.0505652	99.9494	0.32975	0.15814	0.037054	ADRA1A	ENSP00000369960.1:p.(Gly464Val)	missense_variant	SNV	rs558772084
	chr9:35093566	["C","T"]	45.001	0.0214648	99.9785	-0.50504	0.24221	0.03706	PIGO	ENSP00000367880.3:p.(Arg265His)	missense_variant	SNV	rs200924324	uncertain significance	Hyperphosphatasia with intellectual disability syndrome 2, not provided
	chr12:100622290	["G","A"]	330.02	0.157415	99.8426	0.18692	0.089643	0.037061	GAS2L3	ENSP00000448955.1:p.(Glu222Lys)	missense_variant	SNV	rs117541078
	chr16:1223484	["C","T"]	29	0.0138326	99.9862	-0.62917	0.30175	0.037064	TPSG1	ENSP00000234798.4:p.(Val62Met)	missense_variant	SNV	rs369894696
	chr4:8607396	["A","G"]	225.07	0.107355	99.8926	-0.2251	0.10796	0.037068	CPZ	ENSP00000354255.4:p.(Lys400Glu)	missense_variant	SNV	rs147815913
	chr11:56176766	["A","T"]	555.03	0.264741	99.7353	0.14421	0.069166	0.03707	OR5J2	ENSP00000310788.1:p.(Gln50Leu)	missense_variant	SNV	rs147138458
	chr3:187370957	["G","C"]	1656	0.789888	99.2101	-0.083665	0.040127	0.037072	RTP4	ENSP00000259030.2:p.(Asp109His)	missense_variant	SNV	rs145014578
	chr1:156670968	["C","G"]	33.004	0.0157424	99.9843	-0.58977	0.28287	0.037076	NES	ENSP00000357206.3:p.(Gly1074Arg)	missense_variant	SNV	rs199958599
	chr11:75436969	["C","T"]	333	0.158836	99.8412	0.1862	0.089308	0.037079	GDPD5	ENSP00000337972.3:p.(Val546Ile)	missense_variant	SNV	rs75763080
	chr5:132823887	["C","T"]	138	0.065824	99.9342	-0.28859	0.13842	0.03708	SHROOM1	ENSP00000367950.3:p.(Glu592Lys)	missense_variant	SNV	rs139555657
	chr19:45829162	["G","A"]	131	0.0624851	99.9375	0.29678	0.14235	0.037082	SYMPK	ENSP00000245934.7:p.(Ser598Leu)	missense_variant	SNV	rs145738629
	chr20:39021913	["C","T"]	50	0.0238493	99.9762	0.47911	0.22982	0.037097	DHX35	ENSP00000252011.3:p.(Pro524Leu)	missense_variant	SNV	rs201216303
	chr16:30424481	["G","A"]	220	0.104937	99.8951	-0.22937	0.11002	0.037099	DCTPP1	ENSP00000322524.4:p.(Arg89Trp)	missense_variant	SNV	rs150574437
	chr1:93180755	["G","A"]	179.01	0.0853852	99.9146	-0.25249	0.12112	0.0371	CCDC18	ENSP00000359299.1:p.(Trp11Ter)	stop_gained	SNV	rs112840306
	chr10:90915565	["G","A"]	724.08	0.345376	99.6546	0.12599	0.060437	0.0371	ANKRD1	ENSP00000360762.3:p.(Ala276Val)	missense_variant	SNV	rs35550482	benign, likely benign, uncertain significance	ANKRD1-related dilated cardiomyopathy, Cardiomyopathy, Cardiomyopathy, Cardiovascular phenotype, Congenital total pulmonary venous return anomaly, Primary dilated cardiomyopathy, Primary familial hypertrophic cardiomyopathy, Systolic heart failure, not provided, not specified
	chr19:1109782	["G","C"]	92.009	0.043887	99.9561	0.35346	0.16955	0.037101	SBNO2		intron_variant, splice_region_variant	SNV	rs370777286
	chr20:38370738	["G","A"]	211	0.100644	99.8994	-0.23339	0.11197	0.037124	LBP	ENSP00000217407.2:p.(Ala384Thr)	missense_variant, splice_region_variant	SNV	rs147081921
	chr12:57763164	["T","C"]	83.003	0.0395912	99.9604	0.37185	0.1784	0.037133	CYP27B1	ENSP00000228606.4:p.(Asn502Ser)	missense_variant	SNV	rs201629800	uncertain significance	Vitamin D-dependent rickets, type 1, not provided
	chr20:58994245	["G","A"]	173	0.0825185	99.9175	-0.2591	0.12431	0.037134	NELFCD		intron_variant, splice_region_variant	SNV	rs116866670
	chr2:127765273	["AG","A"]	237.02	0.113055	99.8869	-0.22033	0.10571	0.037136	WDR33		intron_variant, splice_region_variant	deletion	rs564863896
	chr5:103003035	["C","G"]	1118.1	0.533317	99.4667	-0.10189	0.048886	0.037136	PAM	ENSP00000306100.7:p.(Ser539Trp)	missense_variant, splice_region_variant	SNV	rs78408340
	chr15:68945865	["G","C"]	58.001	0.0276656	99.9723	-0.44512	0.21356	0.037137	SPESP1	ENSP00000312284.3:p.(Gly111Arg)	missense_variant	SNV	rs574070608
	chr8:143589277	["C","T"]	362.01	0.172674	99.8273	0.17813	0.085469	0.037148	EEF1D	ENSP00000434070.1:p.(Glu319Lys)	missense_variant	SNV	rs201134490	likely benign	not provided
	chr11:46816381	["C","A"]	117	0.0558073	99.9442	0.31158	0.1495	0.037152	CKAP5	ENSP00000432768.1:p.(Gly92Val)	missense_variant	SNV	rs200414400
	chr6:168308006	["C","T"]	269.02	0.128319	99.8717	0.20772	0.099671	0.037153	DACT2	ENSP00000355760.3:p.(Arg584Gln)	missense_variant	SNV	rs200085459
	chr2:136115771	["T","G"]	145	0.0691629	99.9308	0.28193	0.13528	0.037158	CXCR4	ENSP00000241393.3:p.(Ile53Leu)	missense_variant	SNV	rs56400844	benign, likely benign, uncertain significance	WHIM syndrome 1, Warts, hypogammaglobulinemia, infections, and myelokathexis, not provided, not specified
	chr13:27963312	["ACTT","A"]	63.004	0.030052	99.9699	-0.42021	0.20163	0.037162	CDX2	ENSP00000370408.6:p.(Lys248del)	inframe_deletion	deletion	rs553066746
	chr11:62613604	["C","T"]	117	0.0558073	99.9442	-0.31331	0.15034	0.037163	ROM1	ENSP00000278833.3:p.(Thr108Met)	missense_variant	SNV	rs146358003	uncertain significance	Retinitis pigmentosa, not provided
	chr17:55034243	["A","G"]	46.006	0.0219442	99.9781	0.49947	0.23968	0.03717	STXBP4	ENSP00000365530.2:p.(Asn280Ser)	missense_variant	SNV	rs113087507
	chr2:178715537	["T","C"]	56.003	0.0267126	99.9733	0.45253	0.21715	0.03717	TTN	ENSP00000467141.1:p.(Asn8626Ser)	missense_variant	SNV	rs200355367	benign, likely benign, uncertain significance	Autosomal recessive limb-girdle muscular dystrophy type 2J, Autosomal recessive limb-girdle muscular dystrophy type 2J, Autosomal recessive limb-girdle muscular dystrophy type 2J, Cardiomyopathy, Dilated cardiomyopathy 1G, Dilated cardiomyopathy 1G, Dilated cardiomyopathy 1G, Early-onset myopathy with fatal cardiomyopathy, Early-onset myopathy with fatal cardiomyopathy, Hypertrophic cardiomyopathy 9, Myopathy, myofibrillar, 9, with early respiratory failure, Myopathy, myofibrillar, 9, with early respiratory failure, Tibial muscular dystrophy, Tibial muscular dystrophy, not provided
	chr3:128993082	["A","G"]	46.001	0.0219418	99.9781	0.49928	0.2396	0.037179	KIAA1257	ENSP00000265068.5:p.(Cys75Arg)	missense_variant	SNV	rs201689045
	chr11:57598275	["C","T"]	268.01	0.127837	99.8722	-0.20707	0.09938	0.037201	SERPING1	ENSP00000278407.4:p.(Ala2Val)	missense_variant	SNV	rs185342631	likely benign, uncertain significance	C1 inhibitor deficiency, Hereditary angioedema type 1, Hereditary angioedema type 1, not provided
	chr7:15685982	["C","T"]	60.001	0.0286196	99.9714	0.43712	0.2098	0.037206	MEOX2	ENSP00000262041.5:p.(Gly141Arg)	missense_variant	SNV	rs148170403
	chr1:241858707	["G","A"]	647.02	0.308619	99.6914	0.13344	0.064046	0.037211	EXO1	ENSP00000355506.3:p.(Asp249Asn)	missense_variant	SNV	rs61750993
	chr14:20429217	["C","T"]	87.007	0.0415011	99.9585	-0.35892	0.17228	0.037214	KLHL33	ENSP00000490040.1:p.(Val676Ile)	missense_variant	SNV	rs559081704
	chr1:248145405	["GT","G"]	52	0.0248032	99.9752	-0.47008	0.22563	0.037215	OR2M5	ENSP00000355432.1:p.(Ser87LeufsTer44)	frameshift_variant	deletion	rs777556104
	chr9:34179039	["A","T"]	105.07	0.0501169	99.9499	0.33051	0.15864	0.037217	UBAP1	ENSP00000486574.1:p.(Arg9Trp)	missense_variant	SNV	rs200117818
	chr4:122271066	["G","A"]	70.003	0.0333904	99.9666	-0.40501	0.1944	0.037219	KIAA1109	ENSP00000264501.4:p.(Met2514Ile)	missense_variant	SNV	rs759091461
	chr6:42676170	["A","G"]	29.002	0.0138335	99.9862	0.62873	0.30182	0.037242	UBR2	ENSP00000361990.1:p.(Ile1456Val)	missense_variant	SNV	rs138783967
	chr17:17797474	["A","G"]	233.23	0.111247	99.8888	-0.22211	0.10663	0.037251	RAI1	ENSP00000323074.4:p.(Gln1509Arg)	missense_variant	SNV	rs140063274	benign, likely benign	History of neurodevelopmental disorder, not provided, not specified
	chr17:47300523	["C","T"]	186	0.0887193	99.9113	-0.24769	0.11891	0.037254	AC068234.1	ENST00000560629.1:c.1924C>T(p.(Asp642=))	NMD_transcript_variant, synonymous_variant	SNV	rs112717328	benign, likely benign	not provided, not specified
	chr14:102251961	["C","T"]	109.01	0.0519962	99.948	0.32429	0.15569	0.037263	MOK	ENSP00000355304.2:p.(Met106Ile)	missense_variant	SNV	rs140674206
	chr6:82217974	["C","T"]	135	0.064393	99.9356	-0.29151	0.13996	0.037264	IBTK	ENSP00000305721.7:p.(Ser471Asn)	missense_variant	SNV	rs147304035
	chr10:42793891	["A","C"]	153	0.0729788	99.927	-0.27395	0.13153	0.037273	BMS1	ENSP00000363642.4:p.(Ile377Leu)	missense_variant	SNV	rs199913378
	chr15:74202177	["C","T"]	797.05	0.380181	99.6198	-0.12053	0.057871	0.037274	STRA6	ENSP00000456609.1:p.(Gly70Ser)	missense_variant	SNV	rs111489755	benign	Matthew-Wood syndrome
	chr5:176581379	["C","T"]	55	0.0262342	99.9738	-0.45658	0.21922	0.03728	CDHR2	ENSP00000424565.1:p.(Arg619Cys)	missense_variant	SNV	rs201285308
	chr11:57606486	["C","T"]	49.001	0.0233728	99.9766	0.48402	0.23241	0.037284	SERPING1	ENSP00000278407.4:p.(Pro323Leu)	missense_variant	SNV	rs61761890	likely benign	not provided
	chr2:151568419	["TA","T"]	101.18	0.0482614	99.9517	-0.33682	0.16173	0.037286	NEB		intron_variant, splice_region_variant	deletion	rs3214503	benign, uncertain significance	Nemaline Myopathy, Recessive, Nemaline myopathy 2, not specified
	chr17:74919824	["C","T"]	222.01	0.105896	99.8941	-0.22585	0.10845	0.037297	USH1G	ENSP00000480279.1:p.(Gly338Arg)	missense_variant	SNV	rs151242039	benign, likely benign	not provided, not specified
	chr17:73472217	["A","G"]	2148.1	1.02461	98.9754	-0.073497	0.035294	0.037303	SDK2	ENSP00000376421.3:p.(Tyr76His)	missense_variant, splice_region_variant	SNV	rs117687984
	chr3:45085904	["C","T"]	81.002	0.0386368	99.9614	-0.37616	0.18065	0.037317	CDCP1	ENSP00000296129.1:p.(Asp749Asn)	missense_variant	SNV	rs141086872
	chr15:42451067	["A","G"]	231	0.110184	99.8898	-0.22287	0.10703	0.037317	ZNF106	ENSP00000263805.4:p.(Leu379Pro)	missense_variant	SNV	rs137908783
	chr22:46232055	["G","T"]	53	0.0252802	99.9747	0.45717	0.21956	0.037321	PPARA	ENSP00000262735.5:p.(Met325Ile)	missense_variant	SNV	rs201836521
	chr16:3141330	["G","A"]	424	0.202242	99.7978	0.16481	0.079152	0.037328	ZNF213	ENSP00000460157.1:p.(Ala455Thr)	missense_variant	SNV	rs147991342
	chr22:38078444	["C","T"]	34.201	0.0163134	99.9837	0.58061	0.27887	0.037343	SLC16A8	ENSP00000321735.5:p.(Glu487Lys)	missense_variant	SNV	rs768630769
	chr16:14582271	["T","A"]	337.01	0.160749	99.8393	-0.18439	0.088576	0.037367	PARN	ENSP00000387911.2:p.(Ser368Cys)	missense_variant	SNV	rs138984302	benign, likely benign	Dyskeratosis congenita, autosomal recessive 6, Pulmonary fibrosis and/or bone marrow failure, Telomere-related, 4, not specified
	chr16:1790781	["G","A"]	32	0.0152635	99.9847	-0.59811	0.28732	0.03737	IGFALS	ENSP00000416683.3:p.(Ala584Val)	missense_variant	SNV	rs202125685
	chr4:163133221	["T","G"]	123.01	0.058674	99.9413	-0.30517	0.14659	0.037372	NAF1	ENSP00000274054.2:p.(Glu322Asp)	missense_variant	SNV	rs146474502
	chr11:66334000	["G","A"]	136	0.06487	99.9351	0.28874	0.13871	0.037378	RIN1	ENSP00000310406.4:p.(Arg504Cys)	missense_variant	SNV	rs147712667
	chr10:38123577	["T","C"]	192.01	0.091586	99.9084	-0.24437	0.1174	0.03738	AL117339.5		NMD_transcript_variant, intron_variant	SNV	rs570633464
	chr2:127593588	["G","A"]	219	0.10446	99.8955	-0.22937	0.11019	0.037383	MYO7B	ENSP00000415090.1:p.(Val730Met)	missense_variant	SNV	rs147949489
	chr19:8141746	["C","T"]	237	0.113046	99.887	0.22071	0.10603	0.037393	FBN3	ENSP00000470498.1:p.(Arg279Gln)	missense_variant	SNV	rs78406953	likely benign	not provided
	chr9:136799725	["A","T"]	519	0.247555	99.7524	0.14829	0.071245	0.037397	AL355987.3		NMD_transcript_variant, intron_variant	SNV	rs199913585
	chr9:136799725	["A","T"]	519	0.247555	99.7524	0.14829	0.071245	0.037397	CCDC183	ENSP00000338013.6:p.(Thr69Ser)	missense_variant	SNV	rs199913585
	chr3:167317503	["C","T"]	1110.1	0.529502	99.4705	0.10259	0.049288	0.037403	ZBBX	ENSP00000390232.2:p.(Asp360Asn)	missense_variant	SNV	rs34690303	benign	not provided
	chr6:39856354	["G","A"]	947	0.451705	99.5483	0.10988	0.052795	0.037414	DAAM2	ENSP00000488831.1:p.(Gly18Arg)	missense_variant	SNV	rs199767843	benign	not provided
	chr6:30948940	["C","T"]	108	0.0515144	99.9485	-0.32548	0.15641	0.037435	DPCR1	ENSP00000490368.1:p.(Thr226Met)	missense_variant	SNV	rs367634528
	chr22:50551313	["C","T"]	1036	0.494157	99.5058	0.10509	0.050501	0.037435	SYCE3	ENSP00000385480.3:p.(Val67Ile)	missense_variant	SNV	rs55829948
	chr1:155047235	["T","C"]	58.004	0.0276671	99.9723	-0.4443	0.2135	0.037437	DCST1	ENSP00000295542.1:p.(Met512Thr)	missense_variant	SNV	rs138911736
	chr22:31580371	["G","T"]	48.002	0.0228963	99.9771	0.48861	0.23481	0.037445	SFI1		intron_variant, splice_region_variant	SNV	rs144546666
	chr2:178733307	["C","T"]	63.001	0.0300506	99.9699	-0.42605	0.20475	0.037454	TTN	ENSP00000467141.1:p.(Gly5329Asp)	missense_variant	SNV	rs202234492	benign, likely benign, uncertain significance	Autosomal recessive limb-girdle muscular dystrophy type 2J, Autosomal recessive limb-girdle muscular dystrophy type 2J, Cardiomyopathy, Dilated cardiomyopathy 1G, Dilated cardiomyopathy 1G, Early-onset myopathy with fatal cardiomyopathy, Myopathy, myofibrillar, 9, with early respiratory failure, Tibial muscular dystrophy, not provided, not specified
	chr11:95025886	["C","T"]	114	0.0543763	99.9456	-0.31686	0.15228	0.037459	KDM4E	ENSP00000397239.2:p.(Pro110Leu)	missense_variant	SNV	rs182574403
	chr17:4937858	["G","T"]	87	0.0414977	99.9585	-0.36264	0.17429	0.037467	SLC25A11	ENSP00000225665.7:p.(Phe276Leu)	missense_variant	SNV	rs147584261	uncertain significance	Paragangliomas 6
	chr17:19382150	["C","T"]	68.003	0.0324364	99.9676	-0.4103	0.19721	0.037478	MAPK7	ENSP00000311005.5:p.(Pro616Leu)	missense_variant	SNV	rs149245489
	chr13:60529021	["G","A"]	69.003	0.0329134	99.9671	0.40741	0.19582	0.037484	TDRD3	ENSP00000440190.1:p.(Arg599Gln)	missense_variant	SNV	rs147499826
	chr1:62274097	["C","A"]	60.001	0.0286196	99.9714	0.43648	0.2098	0.037485	KANK4	ENSP00000360195.4:p.(Arg336Met)	missense_variant	SNV	rs202244622
	chr15:78771836	["G","A"]	153	0.0729788	99.927	-0.27417	0.13178	0.037485	ADAMTS7		intron_variant, splice_region_variant	SNV	rs147648797
	chr1:173807338	["T","A"]	374.02	0.178402	99.8216	0.17387	0.083575	0.037486	CENPL	ENSP00000348527.2:p.(Ile117Phe)	missense_variant	SNV	rs12086855
	chr11:65636616	["G","C"]	211	0.100644	99.8994	-0.23297	0.11198	0.037488	PCNX3	ENSP00000347931.3:p.(Gly1940Ala)	missense_variant	SNV	rs200436875
	chr14:102930661	["G","GGGCCGA"]	93.002	0.0443606	99.9556	-0.35088	0.16866	0.037494	AMN	ENSP00000299155.5:p.(Glu452_Ala453dup)	inframe_insertion	insertion	rs763564473	likely benign	Imerslund-Grasbeck syndrome
	chr17:82831161	["C","G"]	187	0.0891963	99.9108	0.2474	0.11892	0.037498	ZNF750	ENSP00000269394.3:p.(Asp432His)	missense_variant	SNV	rs145716788
	chr1:153040235	["A","G"]	109.02	0.052001	99.948	-0.32398	0.15574	0.037501	SPRR2D	ENSP00000357747.3:p.(Ser38Pro)	missense_variant	SNV	rs41290408
	chr11:558659	["C","T"]	152	0.0725018	99.9275	0.27436	0.13189	0.03751	LMNTD2	ENSP00000331167.3:p.(Arg89Gln)	missense_variant	SNV	rs144179843
	chr6:43547678	["G","A"]	52.002	0.0248042	99.9752	-0.46881	0.22537	0.037515	XPO5	ENSP00000265351.7:p.(Ala697Val)	missense_variant	SNV	rs202182348	uncertain significance	not provided
	chr19:55602878	["G","A"]	56	0.0267112	99.9733	0.45223	0.21741	0.037522	ZNF524	ENSP00000301073.2:p.(Glu256Lys)	missense_variant	SNV	rs368145895
	chr9:22447591	["G","T"]	52	0.0248032	99.9752	-0.46884	0.2254	0.037524	DMRTA1	ENSP00000319651.1:p.(Gly176Cys)	missense_variant	SNV	rs200745233
	chr17:63497246	["C","T"]	430	0.205104	99.7949	-0.16336	0.07854	0.037531	AC113554.2		NMD_transcript_variant, intron_variant	SNV	rs144242912	benign, likely benign	Renal tubular dysgenesis, not provided
	chr2:42763540	["C","T"]	405	0.193179	99.8068	0.16754	0.080552	0.037536	OXER1	ENSP00000367930.2:p.(Gly214Arg)	missense_variant	SNV	rs199695846
	chr17:81447639	["C","T"]	839.1	0.400238	99.5998	0.11704	0.056273	0.037541	BAHCC1	ENSP00000462154.4:p.(Ala1287Val)	missense_variant	SNV	rs142418298
	chr20:35954046	["G","A"]	124	0.0591462	99.9409	-0.30374	0.14605	0.037548	SCAND1	ENSP00000363103.3:p.(Pro80Leu)	missense_variant	SNV	rs760892216
	chr10:97584810	["C","T"]	55	0.0262342	99.9738	0.45622	0.21937	0.037552	HOGA1	ENSP00000359680.4:p.(Ala36Val)	missense_variant	SNV	rs201803986	uncertain significance, likely pathogenic	Primary hyperoxaluria type 3, not provided
	chr10:97584810	["C","T"]	55	0.0262342	99.9738	0.45622	0.21937	0.037552	AL355315.1	ENSP00000359683.3:p.(Ala36Val)	missense_variant	SNV	rs201803986	uncertain significance, likely pathogenic	Primary hyperoxaluria type 3, not provided
	chr6:32049447	["C","T"]	62.004	0.029575	99.9704	0.42919	0.20638	0.037564	TNXB	ENSP00000364393.3:p.(Asp3194Asn)	missense_variant	SNV	rs200036158	uncertain significance	not provided
	chr1:939035	["C","T"]	162	0.0772716	99.9227	0.26631	0.12806	0.037565	SAMD11		intron_variant, splice_region_variant	SNV	rs74047412	benign	not provided
	chr19:1080740	["G","C"]	35.001	0.016695	99.9833	0.57162	0.27489	0.037574	ARHGAP45	ENSP00000466401.1:p.(Glu684Asp)	missense_variant	SNV	rs149053443
	chr16:57923285	["G","A"]	65.023	0.031015	99.969	-0.41916	0.20157	0.037576	CNGB1	ENSP00000251102.8:p.(Pro544Leu)	missense_variant	SNV	rs145234666	benign, uncertain significance	Retinal dystrophy, Retinitis pigmentosa, not provided
	chr4:78916315	["C","T"]	53.003	0.0252817	99.9747	-0.46415	0.22321	0.037578	PAQR3		NMD_transcript_variant, intron_variant	SNV	rs1020589832
	chr2:181604020	["A","C"]	1064	0.507513	99.4925	0.10435	0.050185	0.037581	CERKL	ENSP00000341159.5:p.(Ser100Ala)	missense_variant	SNV	rs34753159	benign	Retinitis pigmentosa 26, not provided
	chr3:33152939	["C","A"]	597.01	0.284765	99.7152	-0.13875	0.066724	0.037582	SUSD5	ENSP00000308727.3:p.(Asp565Tyr)	missense_variant	SNV	rs186544854
	chr20:63236430	["G","A"]	230	0.109707	99.8903	0.22178	0.10666	0.037593	BIRC7	ENSP00000217169.3:p.(Gly112Ser)	missense_variant	SNV	rs149322415
	chr2:37316301	["A","G"]	57.002	0.0271891	99.9728	-0.44777	0.21535	0.037596	PRKD3	ENSP00000368356.1:p.(Ile75Thr)	missense_variant	SNV	rs201869078
	chr14:95467949	["G","A"]	142	0.0677319	99.9323	-0.28433	0.13674	0.037596	SYNE3	ENSP00000334308.4:p.(Pro55Ser)	missense_variant	SNV	rs150277330
	chr14:67472313	["T","C"]	1134.1	0.540949	99.4591	-0.1005	0.048338	0.037604	TMEM229B		NMD_transcript_variant, intron_variant	SNV	rs142451387
	chr19:32482089	["G","A"]	454.03	0.216566	99.7834	0.15859	0.076278	0.037611	DPY19L3	ENSP00000376081.2:p.(Gly667Asp)	missense_variant	SNV	rs113471608
	chr1:212100455	["G","A"]	538.07	0.256652	99.7433	-0.14587	0.07016	0.037611	DTL	ENSP00000355958.4:p.(Val489Ile)	missense_variant	SNV	rs116830651
	chr17:746458	["T","A"]	592.03	0.28239	99.7176	-0.13859	0.066657	0.037614	GEMIN4	ENSP00000321706.5:p.(Thr529Ser)	missense_variant	SNV	rs35172207	likely benign	not provided
	chr5:55281523	["G","A"]	55.002	0.0262352	99.9738	-0.4556	0.21914	0.037618	DHX29		intron_variant, splice_region_variant	SNV	rs186302375
	chr2:84604455	["G","T"]	88	0.0419747	99.958	0.3602	0.17326	0.037627	DNAH6	ENSP00000374045.3:p.(Arg995Ser)	missense_variant	SNV	rs372076428
	chr9:136290796	["C","A"]	285.01	0.135946	99.8641	0.19958	0.096006	0.037633	CCDC187	ENSP00000492326.1:p.(Gly606Val)	missense_variant	SNV	rs981743023
	chr10:89384184	["A","G"]	68.023	0.032446	99.9676	-0.4097	0.19708	0.037635	IFIT1B	ENSP00000360874.3:p.(Met291Val)	missense_variant	SNV	rs150869095
	chr1:152759907	["G","A"]	265	0.126401	99.8736	-0.20793	0.10003	0.037645	KPRP	ENSP00000475216.1:p.(Val107Ile)	missense_variant	SNV	rs141893273
	chr12:56004747	["G","A"]	1051.1	0.501359	99.4986	0.10447	0.050259	0.037648	SUOX	ENSP00000348440.4:p.(Gly453Asp)	missense_variant	SNV	rs76537761	benign, likely benign	Isolated sulfite oxidase deficiency, not specified
	chr14:30905532	["A","G"]	128.01	0.0610589	99.9389	-0.29637	0.14259	0.037672	STRN3	ENSP00000350071.5:p.(Phe639Leu)	missense_variant	SNV	rs139028007
	chr18:45901101	["G","A"]	182	0.0868114	99.9132	0.25136	0.12094	0.037675	EPG5	ENSP00000282041.4:p.(Pro1514Leu)	missense_variant	SNV	rs139209033	benign	Vici syndrome
	chr14:24053703	["C","G"]	439	0.209397	99.7906	0.16114	0.077532	0.037675	CARMIL3		intron_variant, splice_region_variant	SNV	rs142116505
	chr4:165341882	["G","A"]	52.001	0.0248037	99.9752	0.46847	0.2254	0.037679	MSMO1	ENSP00000261507.6:p.(Gly273Glu)	missense_variant	SNV	rs139920569	uncertain significance	not provided
	chr3:27192075	["T","A"]	229.01	0.109234	99.8908	-0.22355	0.10756	0.037681	NEK10	ENSP00000395849.2:p.(Asn820Ile)	missense_variant	SNV	rs35493524
	chr1:11787875	["T","C"]	505.01	0.240882	99.7591	-0.15187	0.073072	0.037681	C1orf167	ENSP00000414909.2:p.(Cys1250Arg)	missense_variant, splice_region_variant	SNV	rs116698217
	chr16:787175	["C","T"]	80.002	0.0381598	99.9618	0.37783	0.1818	0.037683	RPUSD1	ENSP00000007264.2:p.(Arg104Gln)	missense_variant	SNV	rs140807959
	chr6:116928921	["C","T"]	215.02	0.102561	99.8974	0.23058	0.11096	0.037701	RFX6	ENSP00000332208.2:p.(Ser854Leu)	missense_variant	SNV	rs201522681	likely benign, uncertain significance	Hypoplastic pancreas-intestinal atresia-hypoplastic gallbalder syndrome, Monogenic diabetes, not provided
	chr1:31735901	["G","C"]	605	0.288576	99.7114	0.13753	0.066182	0.037701	ADGRB2		intron_variant, splice_region_variant	SNV	rs201681314	benign	not provided
	chr2:73265423	["G","A"]	59	0.0281421	99.9719	0.43961	0.21155	0.037708	FBXO41	ENSP00000428646.1:p.(Arg475Cys)	missense_variant	SNV	rs202215539
	chr1:45341959	["C","T"]	56.004	0.0267131	99.9733	-0.4516	0.21733	0.037715	TOE1	ENSP00000361162.5:p.(Ser115Phe)	missense_variant	SNV	rs141307727
	chr15:40774427	["C","G"]	882	0.420701	99.5793	0.11361	0.054674	0.037717	DNAJC17	ENSP00000220496.4:p.(Val204Leu)	missense_variant	SNV	rs117485355	benign	not provided
