## Supplemental Tables for "Long-telomeropathy is associated with tumor predisposition syndrome" (part 3 of 3)

### Sheet: ST8. ExWAS PheRS_LTL (continued)
	ST7. Summary statitsics from the exome scan of telomere maintenance genes. Only variants with predicted protein altering effect were screened. Bonferroni p-value treshold, alpha=0.05, n-test=192285, p-value=2.60E-7
	chr15:40955572	["C","T"]	57.002	0.0271891	99.9728	0.44722	0.21524	0.037729	CHAC1	ENSP00000398105.3:p.(Ala198Val)	missense_variant	SNV	rs149942687
	chr1:6593396	["C","T"]	69.001	0.0329125	99.9671	-0.40686	0.19582	0.037733	KLHL21	ENSP00000366886.4:p.(Arg588Gln)	missense_variant	SNV	rs143513148
	chr1:22955424	["G","T"]	1011	0.482232	99.5178	-0.1063	0.051169	0.037756	LACTBL1	ENSP00000402297.2:p.(Leu186Met)	missense_variant, splice_region_variant	SNV	rs72655581
	chr12:121010929	["A","G"]	49.004	0.0233742	99.9766	-0.48286	0.23242	0.037757	C12orf43		intron_variant, splice_region_variant	SNV	rs201432331
	chr11:56490949	["G","A"]	84.002	0.0400677	99.9599	-0.36847	0.17736	0.037757	OR5M8	ENSP00000323354.2:p.(Ser141Phe)	missense_variant	SNV	rs138041004
	chr2:132150944	["T","C"]	313.24	0.149411	99.8506	-0.19114	0.092006	0.037766	ANKRD30BL	ENSP00000386398.1:p.(Lys216Arg)	missense_variant	SNV	rs201722332
	chr9:15307232	["G","C"]	221.01	0.105419	99.8946	0.22743	0.10948	0.037769	TTC39B	ENSP00000422496.1:p.(Pro31Arg)	missense_variant	SNV	rs139180585
	chr19:39827325	["C","G"]	60.001	0.0286196	99.9714	-0.4359	0.20984	0.037773	DYRK1B	ENSP00000312789.4:p.(Gly352Ala)	missense_variant	SNV	rs148897290
	chr4:15824960	["C","T"]	90.002	0.0429296	99.9571	0.35646	0.17159	0.037773	CD38	ENSP00000226279.2:p.(Thr148Met)	missense_variant	SNV	rs138866692
	chr8:69679582	["C","T"]	161	0.0767947	99.9232	0.26519	0.12766	0.037775	SLCO5A1	ENSP00000260126.3:p.(Arg607His)	missense_variant	SNV	rs151145765	likely benign	not provided
	chr3:138097820	["T","C"]	127	0.0605772	99.9394	0.30024	0.14453	0.037778	DZIP1L	ENSP00000332148.2:p.(Asn177Asp)	missense_variant	SNV	rs144376816	likely benign	not provided
	chr1:178877564	["A","G"]	467.02	0.222762	99.7772	0.15778	0.075956	0.037784	RALGPS2	ENSP00000356607.3:p.(Asn225Ser)	missense_variant	SNV	rs35161510
	chr16:72960005	["G","C"]	400	0.190794	99.8092	-0.16895	0.081336	0.037789	ZFHX3	ENSP00000493252.1:p.(His47Gln)	missense_variant	SNV	rs116519588
	chr14:20230320	["G","T"]	71.001	0.0338664	99.9661	-0.40061	0.19288	0.037805	OR11H7	ENSP00000451021.2:p.(Gly307Ter)	stop_gained	SNV	rs762366586
	chr9:6887978	["C","G"]	119	0.0567613	99.9432	-0.3096	0.14906	0.037806	KDM4C	ENSP00000370710.3:p.(Ser233Cys)	missense_variant	SNV	rs147868042
	chr1:201089385	["C","A"]	88.001	0.0419752	99.958	0.36096	0.17379	0.037807	CACNA1S	ENSP00000355192.3:p.(Gly258Val)	missense_variant	SNV	rs35534614	benign, likely benign, uncertain significance	Hypokalemic periodic paralysis, type 1, Malignant hyperthermia, susceptibility to, 5, not provided
	chr11:94380767	["G","T"]	566.02	0.269983	99.73	0.14258	0.068653	0.037813	GPR83	ENSP00000243673.2:p.(Asp218Glu)	missense_variant	SNV	rs61734489	benign	not provided
	chr2:176093057	["G","GGGCGGC"]	53.013	0.0252864	99.9747	0.46433	0.22358	0.03782	HOXD13	ENSP00000376322.3:p.(Ala70_Ala71dup)	inframe_insertion	insertion	rs3832095
	chr1:5909210	["G","A"]	49.001	0.0233728	99.9766	0.4821	0.23213	0.037823	NPHP4	ENSP00000367398.4:p.(Pro482Leu)	missense_variant	SNV	rs372565083	uncertain significance	Nephronophthisis, Nephronophthisis 4, Senior-Loken syndrome 4, not provided
	chr1:239908754	["G","A"]	54.002	0.0257582	99.9742	0.45927	0.22115	0.037824	CHRM3	ENSP00000255380.4:p.(Val435Met)	missense_variant	SNV	rs145865028
	chr11:18615630	["T","C"]	135.02	0.0644026	99.9356	-0.29123	0.14023	0.037826	SPTY2D1	ENSP00000337991.5:p.(Lys215Arg)	missense_variant	SNV	rs142827215
	chr14:72771817	["C","T"]	71	0.033866	99.9661	-0.40056	0.19288	0.037827	DPF3	ENSP00000479526.1:p.(Val92Met)	missense_variant	SNV	rs199742673
	chr19:44520581	["G","A"]	73.001	0.0348204	99.9652	-0.39508	0.19025	0.037834	CEACAM20	ENSP00000481937.1:p.(Thr308Ile)	missense_variant	SNV	rs199992941
	chr18:45922360	["T","C"]	143.01	0.0682137	99.9318	-0.27895	0.13433	0.037836	EPG5	ENSP00000282041.4:p.(Met1027Val)	missense_variant	SNV	rs200114829	likely benign	Vici syndrome, not provided
	chr7:154889299	["G","A"]	419.01	0.199862	99.8001	0.16451	0.079218	0.037838	DPP6	ENSP00000367001.3:p.(Ala778Thr)	missense_variant	SNV	rs188276022
	chr13:31792896	["C","G"]	278.02	0.132611	99.8674	0.20264	0.097583	0.03784	RXFP2	ENSP00000298386.2:p.(Arg532Gly)	missense_variant	SNV	rs138951290
	chr17:55315367	["C","T"]	81	0.0386358	99.9614	0.37571	0.18093	0.037848	HLF	ENSP00000226067.5:p.(Arg198Cys)	missense_variant	SNV	rs140685489
	chr19:14083750	["C","T"]	518.01	0.247083	99.7529	0.14837	0.071458	0.037861	C19orf67	ENSP00000449137.1:p.(Glu155Lys)	missense_variant	SNV	rs117791094
	chr2:178621119	["G","C"]	161	0.0767947	99.9232	0.26729	0.12873	0.037872	TTN	ENSP00000467141.1:p.(Ala15200Gly)	missense_variant	SNV	rs201057307	benign, likely benign, uncertain significance	Autosomal recessive limb-girdle muscular dystrophy type 2J, Autosomal recessive limb-girdle muscular dystrophy type 2J, Cardiovascular phenotype, Dilated cardiomyopathy 1G, Dilated cardiomyopathy 1G, Early-onset myopathy with fatal cardiomyopathy, Myopathy, myofibrillar, 9, with early respiratory failure, Tibial muscular dystrophy, not provided, not specified, not specified
	chr1:108934848	["G","A"]	59	0.0281421	99.9719	0.43949	0.21169	0.037884	CLCC1	ENSP00000349456.2:p.(Ser493Leu)	missense_variant	SNV	rs139118328	benign	not provided
	chr6:52897919	["T","C"]	354.03	0.168867	99.8311	-0.18018	0.086797	0.037907	GSTA3	ENSP00000211122.3:p.(Asn151Ser)	missense_variant	SNV	rs139422505
	chr3:128902598	["G","A"]	214	0.102075	99.8979	0.23081	0.11119	0.037909	ACAD9	ENSP00000312618.7:p.(Val310Ile)	missense_variant	SNV	rs139073821	likely benign, uncertain significance	Acyl-CoA dehydrogenase 9 deficiency, not provided
	chr16:12664959	["C","T"]	47.002	0.0224193	99.9776	-0.49204	0.23704	0.03792	CPPED1	ENSP00000371193.4:p.(Arg291Gln)	missense_variant	SNV	rs201868301
	chr3:79589818	["A","G"]	214.01	0.10208	99.8979	-0.23148	0.11152	0.037921	ROBO1		intron_variant, splice_region_variant	SNV	rs113429038	likely benign	not provided
	chr2:241413302	["C","G"]	667.02	0.318159	99.6818	-0.13094	0.063085	0.037932	FARP2		intron_variant, splice_region_variant	SNV	rs145651106	benign	not provided
	chr15:39919959	["G","A"]	36.001	0.017172	99.9828	-0.56269	0.2711	0.037937	GPR176	ENSP00000453076.1:p.(Ala23Val)	missense_variant	SNV	rs182145795
	chr6:43342852	["G","A"]	46	0.0219413	99.9781	-0.49729	0.23959	0.037938	ZNF318	ENSP00000354964.2:p.(Arg1034Cys)	missense_variant	SNV	rs147313268
	chr9:113190473	["C","T"]	74	0.0352969	99.9647	-0.39224	0.18899	0.037941	FKBP15	ENSP00000416158.1:p.(Glu416Lys)	missense_variant, splice_region_variant	SNV	rs376172887
	chr10:99330489	["G","A"]	366	0.174577	99.8254	0.17669	0.085132	0.037949	CNNM1	ENSP00000349147.4:p.(Ala368Thr)	missense_variant	SNV	rs144944413	likely benign	not provided
	chr20:62318482	["C","T"]	96.633	0.0460925	99.9539	0.3443	0.16589	0.03795	LAMA5	ENSP00000252999.3:p.(Arg2404His)	missense_variant	SNV	rs144740011	uncertain significance	not provided
	chr22:24495485	["G","A"]	315	0.15025	99.8497	0.19126	0.092159	0.037956	UPB1	ENSP00000324343.5:p.(Val28Ile)	missense_variant	SNV	rs141896929	likely benign	Deficiency of beta-ureidopropionase, not provided
	chr8:145052866	["CAGA","C"]	161	0.0767947	99.9232	0.26601	0.12818	0.037961	C8orf33	ENSP00000330361.6:p.(Glu98del)	inframe_deletion	deletion	rs549434100
	chr1:152310159	["A","T"]	64.135	0.0305915	99.9694	0.42155	0.20315	0.03798	FLG	ENSP00000357789.1:p.(Val1576Glu)	missense_variant	SNV	rs142456327
	chr1:6051661	["C","T"]	714.01	0.340572	99.6594	-0.12624	0.060837	0.03798	KCNAB2	ENSP00000367323.3:p.(Ala42Val)	missense_variant	SNV	rs202153711
	chr12:132151326	["G","A"]	81.001	0.0386363	99.9614	-0.37476	0.1806	0.037982	NOC4L	ENSP00000328854.1:p.(Arg344His)	missense_variant	SNV	rs148223593
	chr16:67543029	["C","T"]	108	0.0515144	99.9485	-0.32498	0.15662	0.037993	RIPOR1	ENSP00000400099.2:p.(Thr768Met)	missense_variant	SNV	rs141407887
	chr2:230473441	["G","A"]	468.01	0.223234	99.7768	-0.15561	0.074995	0.037993	SP100		splice_donor_variant	SNV	rs150147150
	chr6:30617003	["G","A"]	160	0.0763177	99.9237	0.26676	0.12856	0.037996	PPP1R10		intron_variant, splice_region_variant	SNV	rs745733318
	chr22:30286885	["T","A"]	356	0.169807	99.8302	-0.18007	0.086786	0.038006	CASTOR1	ENSP00000384183.3:p.(Asp190Val)	missense_variant	SNV	rs143253536
	chr22:30286885	["T","A"]	356	0.169807	99.8302	-0.18007	0.086786	0.038006	AC004997.1	ENSP00000401535.1:p.(Asp379Val)	missense_variant	SNV	rs143253536
	chr5:141185287	["G","A"]	1505.2	0.717959	99.282	0.08715	0.042006	0.038017	AC244517.6		NMD_transcript_variant, intron_variant	SNV	rs115865641
	chr11:4999631	["C","T"]	62.003	0.0295745	99.9704	0.42819	0.20639	0.038022	OR51L1	ENSP00000493015.1:p.(Leu217Phe)	missense_variant	SNV	rs61744618
	chr22:21644159	["G","A"]	750.01	0.357744	99.6423	-0.12346	0.059509	0.038027	SDF2L1	ENSP00000248958.4:p.(Gly217Asp)	missense_variant	SNV	rs115168940
	chr22:31137868	["C","T"]	59	0.0281421	99.9719	0.43891	0.21157	0.038032	PLA2G3	ENSP00000215885.3:p.(Arg303Gln)	missense_variant	SNV	rs201103493
	chr20:22581407	["C","T"]	381.36	0.181903	99.8181	-0.17226	0.083037	0.038041	AL121722.1		NMD_transcript_variant, intron_variant	SNV	rs552151528
	chr12:27082191	["G","A"]	74.001	0.0352974	99.9647	-0.39234	0.18914	0.038051	C12orf71	ENSP00000413728.2:p.(Ser98Phe)	missense_variant	SNV	rs199571805
	chr2:178545994	["G","A"]	296.01	0.141192	99.8588	0.19679	0.094873	0.038061	TTN	ENSP00000467141.1:p.(Arg31748Cys)	missense_variant	SNV	rs142525903	benign, likely benign, uncertain significance	Autosomal recessive limb-girdle muscular dystrophy type 2J, Autosomal recessive limb-girdle muscular dystrophy type 2J, Cardiomyopathy, Cardiovascular phenotype, Dilated cardiomyopathy 1G, Dilated cardiomyopathy 1G, Early-onset myopathy with fatal cardiomyopathy, Myopathy, myofibrillar, 9, with early respiratory failure, Tibial muscular dystrophy, not provided, not specified
	chr17:18225713	["G","A"]	1088.4	0.519151	99.4808	0.10259	0.049459	0.038062	LLGL1	ENSP00000321537.4:p.(Ala11Thr)	missense_variant	SNV	rs200829360
	chr17:74443910	["C","A"]	486	0.231815	99.7682	-0.15337	0.073942	0.038063	GPRC5C	ENSP00000376403.1:p.(Pro427Thr)	missense_variant, splice_region_variant	SNV	rs142708564
	chr5:62403690	["G","T"]	62	0.0295731	99.9704	0.42859	0.20663	0.038064	DIMT1		intron_variant, splice_region_variant	SNV	rs371144112
	chr12:85056629	["A","T"]	53.001	0.0252807	99.9747	0.46388	0.22366	0.038073	LRRIQ1	ENSP00000376910.2:p.(Arg612Ser)	missense_variant	SNV	rs200559703
	chr5:150297422	["G","A"]	54	0.0257572	99.9742	-0.4592	0.2214	0.038076	ARSI	ENSP00000333395.7:p.(Pro501Leu)	missense_variant	SNV	rs138543631	uncertain significance	Spastic paraplegia
	chr20:18813819	["T","A"]	2215.1	1.05657	98.9434	-0.071836	0.034638	0.038093	SCP2D1	ENSP00000366645.2:p.(Trp2Arg)	missense_variant	SNV	rs41308631
	chr5:134146364	["C","G"]	40	0.0190794	99.9809	0.53332	0.25717	0.038102	TCF7	ENSP00000378472.1:p.(Pro430Arg)	missense_variant	SNV	rs576439594
	chr15:74721006	["C","T"]	46	0.0219413	99.9781	0.49722	0.23977	0.038104	CYP1A1	ENSP00000369050.3:p.(Arg405His)	missense_variant	SNV	rs56127934
	chr6:43187720	["G","C"]	1638.1	0.78135	99.2187	-0.083399	0.040216	0.038105	CUL9	ENSP00000252050.4:p.(Gly530Ala)	missense_variant	SNV	rs61739483
	chr1:86719567	["A","G"]	140.01	0.0667827	99.9332	-0.28493	0.1374	0.038106	SH3GLB1	ENSP00000479919.1:p.(Asn92Ser)	missense_variant	SNV	rs142378035
	chr15:24979950	["A","G"]	186.01	0.0887241	99.9113	0.24727	0.11924	0.038108	AC124312.1		3_prime_UTR_variant, NMD_transcript_variant	SNV	rs199767595
	chr9:35733409	["T","C"]	85.007	0.0405471	99.9595	-0.36561	0.17631	0.03811	CREB3	ENSP00000342136.2:p.(Leu120Pro)	missense_variant	SNV	rs138981526
	chr15:33153237	["G","A"]	1367	0.652039	99.348	0.091495	0.044122	0.03811	FMN1	ENSP00000479134.1:p.(Arg560Cys)	missense_variant	SNV	rs149624435	benign	not provided
	chr1:25817032	["G","T"]	43.003	0.0205118	99.9795	-0.51428	0.24803	0.038131	AL020996.2		NMD_transcript_variant, intron_variant	SNV	rs555912824
	chr12:27082326	["A","G"]	74.026	0.0353093	99.9647	-0.39218	0.18914	0.038131	C12orf71	ENSP00000413728.2:p.(Phe53Ser)	missense_variant	SNV	rs201747594
	chr17:50167653	["C","T"]	85.002	0.0405447	99.9595	-0.3655	0.17628	0.038143	SGCA	ENSP00000262018.3:p.(Arg77Cys)	missense_variant	SNV	rs28933693	pathogenic	Abnormality of the musculature, Autosomal recessive limb-girdle muscular dystrophy type 2D, Sarcoglycanopathy, not provided
	chr10:101006531	["A","G"]	308.07	0.146945	99.8531	0.19174	0.092479	0.038146	LZTS2	ENSP00000359243.3:p.(Lys458Arg)	missense_variant	SNV	rs145270037
	chr3:55992190	["G","A"]	81.005	0.0386382	99.9614	0.37437	0.18058	0.038159	ERC2	ENSP00000288221.6:p.(Leu708Phe)	missense_variant	SNV	rs139250346
	chr20:17620327	["A","C"]	220.01	0.104942	99.8951	-0.22733	0.10968	0.038203	RRBP1	ENSP00000367044.1:p.(Leu1184Arg)	missense_variant	SNV	rs144392530
	chr7:92398746	["A","G"]	103.01	0.0491343	99.9509	0.33304	0.16069	0.03821	ANKIB1	ENSP00000265742.3:p.(Met1023Val)	missense_variant	SNV	rs200307101
	chr8:97888141	["G","C"]	1023	0.487956	99.512	0.10684	0.051552	0.038216	MATN2	ENSP00000254898.6:p.(Gly14Ala)	missense_variant	SNV	rs35804177	benign	not provided
	chr9:21933188	["GC","G"]	66.004	0.0314829	99.9685	0.41536	0.20041	0.038222	AL359922.1		NMD_transcript_variant, intron_variant	deletion	rs1028061737
	chr17:5558640	["T","C"]	103.01	0.0491343	99.9509	-0.33219	0.16029	0.038231	NLRP1	ENSP00000478516.1:p.(Met686Val)	missense_variant	SNV	rs61753138	likely benign, uncertain significance	not provided
	chr4:40142809	["A","G"]	141.01	0.0672597	99.9327	0.28104	0.13561	0.038231	N4BP2	ENSP00000261435.6:p.(Lys1641Arg)	missense_variant	SNV	rs145978476
	chr17:5139294	["C","T"]	858	0.409254	99.5907	-0.1157	0.055831	0.038232	USP6	ENSP00000460380.1:p.(Pro373Leu)	missense_variant	SNV	rs147204288
	chr14:52053762	["C","T"]	41.001	0.0195569	99.9804	-0.51389	0.24798	0.038238	NID2	ENSP00000216286.4:p.(Glu416Lys)	missense_variant	SNV	rs151032833
	chr11:58215052	["A","G"]	765.02	0.364903	99.6351	0.12199	0.058869	0.038242	OR1S1	ENSP00000485156.1:p.(Gln103Arg)	missense_variant	SNV	rs116704737
	chr15:81293006	["C","T"]	116	0.0553303	99.9447	0.31293	0.15101	0.038245	IL16	ENSP00000302935.4:p.(Ser624Phe)	missense_variant	SNV	rs202120564
	chr2:218263058	["A","G"]	67.038	0.0319762	99.968	0.41208	0.19887	0.038255	GPBAR1	ENSP00000430698.1:p.(Met112Val)	missense_variant	SNV	rs202032682	uncertain significance	not provided
	chr17:5558687	["G","A"]	103	0.0491295	99.9509	-0.33214	0.16029	0.038261	NLRP1	ENSP00000478516.1:p.(Thr670Ile)	missense_variant	SNV	rs61753139	likely benign, uncertain significance	not provided
	chr1:103004611	["C","T"]	110	0.0524684	99.9475	0.32257	0.15568	0.038265	COL11A1	ENSP00000351163.2:p.(Met644Ile)	missense_variant	SNV	rs199835797	likely benign, uncertain significance	Fibrochondrogenesis 1, Stickler syndrome type 2, not provided
	chr19:621270	["G","A"]	136	0.06487	99.9351	0.28894	0.13945	0.038267	POLRMT	ENSP00000465759.2:p.(Pro810Ser)	missense_variant	SNV	rs201364510	pathogenic	Combined oxidative phosphorylation deficiency 55
	chr7:45083419	["C","T"]	153.01	0.0729835	99.927	-0.26981	0.13022	0.038268	NACAD	ENSP00000420477.2:p.(Ala921Thr)	missense_variant	SNV	rs200791683
	chr2:32238296	["C","A"]	706.01	0.336756	99.6632	0.12721	0.061394	0.038268	NLRC4	ENSP00000385428.1:p.(Gly786Val)	missense_variant	SNV	rs149451729	benign, uncertain significance	Familial cold autoinflammatory syndrome 4, Periodic fever-infantile enterocolitis-autoinflammatory syndrome, not provided
	chr5:1461643	["G","A"]	46.002	0.0219423	99.9781	-0.49638	0.23957	0.03827	LPCAT1		NMD_transcript_variant, intron_variant	SNV	rs529748203
	chr9:21970929	["G","A"]	442	0.210828	99.7892	0.16091	0.077664	0.038284	CDKN2A	ENSP00000307101.5:p.(Arg144Cys)	missense_variant	SNV	rs116150891	benign, likely benign	Familial melanoma, Hereditary cancer-predisposing syndrome, Melanoma-pancreatic cancer syndrome, not provided, not specified
	chr9:21970929	["G","A"]	442	0.210828	99.7892	0.16091	0.077664	0.038284	AL359922.1		NMD_transcript_variant, intron_variant	SNV	rs116150891	benign, likely benign	Familial melanoma, Hereditary cancer-predisposing syndrome, Melanoma-pancreatic cancer syndrome, not provided, not specified
	chr16:58518141	["C","G"]	47	0.0224183	99.9776	0.49111	0.23704	0.038287	SETD6	ENSP00000219315.4:p.(His295Asp)	missense_variant	SNV	rs148482512
	chr2:127609569	["G","A"]	259	0.123539	99.8765	0.20947	0.10111	0.038297	MYO7B	ENSP00000415090.1:p.(Glu960Lys)	missense_variant	SNV	rs200386846
	chr6:33179783	["C","T"]	125	0.0596232	99.9404	-0.30121	0.1454	0.038309	COL11A2	ENSP00000339915.2:p.(Gly461Asp)	missense_variant	SNV	rs141140798	likely benign, uncertain significance	Connective tissue disorder, Hearing impairment, not provided, not specified
	chr21:45226363	["A","C"]	208.01	0.0992177	99.9008	0.23381	0.11287	0.038315	ADARB1		3_prime_UTR_variant, NMD_transcript_variant	SNV	rs775842151
	chr19:3754073	["C","A"]	143	0.0682089	99.9318	-0.28161	0.13595	0.03832	APBA3	ENSP00000315136.2:p.(Glu265Asp)	missense_variant	SNV	rs139904607
	chr1:156620015	["CAGG","C"]	199.03	0.0949344	99.9051	0.23885	0.11531	0.03832	HAPLN2		5_prime_UTR_variant, splice_acceptor_variant	deletion	rs528288784
	chr11:281692	["G","C"]	1073	0.511805	99.4882	-0.10288	0.049664	0.03832	NLRP6	ENSP00000309767.4:p.(Arg653Pro)	missense_variant	SNV	rs148388963	benign	not provided
	chr2:37359709	["C","T"]	114	0.0543763	99.9456	0.31536	0.15225	0.038326	QPCT	ENSP00000344829.3:p.(Arg133Ter)	stop_gained	SNV	rs142847125
	chr9:94955923	["C","T"]	50	0.0238493	99.9762	-0.47604	0.22982	0.038331	C9orf3	ENSP00000364464.2:p.(Arg594Trp)	missense_variant	SNV	rs146337789
	chr2:181915607	["A","G"]	266.01	0.126883	99.8731	0.20631	0.099604	0.038334	SSFA2	ENSP00000388731.2:p.(Gln656Arg)	missense_variant	SNV	rs144258689
	chr12:51197957	["G","A"]	274.01	0.130699	99.8693	-0.20299	0.097999	0.038334	POU6F1	ENSP00000330190.11:p.(Ser220Leu)	missense_variant	SNV	rs542060024
	chr17:4551903	["C","T"]	319.01	0.152163	99.8478	-0.18813	0.090829	0.038334	MYBBP1A	ENSP00000370968.2:p.(Gly334Arg)	missense_variant	SNV	rs138633396
	chr19:19120171	["C","T"]	143	0.0682089	99.9318	-0.28162	0.13597	0.038336	TMEM161A	ENSP00000162044.7:p.(Trp400Ter)	stop_gained	SNV	rs200543150
	chr1:54179250	["G","T"]	404	0.192702	99.8073	0.16666	0.080465	0.038339	CYB5RL	ENSP00000434343.1:p.(Leu215Met)	missense_variant	SNV	rs146034240
	chr1:54179250	["G","T"]	404	0.192702	99.8073	0.16666	0.080465	0.038339	AL357673.1		NMD_transcript_variant, intron_variant	SNV	rs146034240
	chr22:20779397	["G","A"]	101	0.0481755	99.9518	0.33548	0.16197	0.038341	SERPIND1	ENSP00000215727.5:p.(Glu29Lys)	missense_variant	SNV	rs145840221
	chr22:20779404	["G","A"]	101	0.0481755	99.9518	0.33547	0.16197	0.038342	SERPIND1	ENSP00000215727.5:p.(Gly31Glu)	missense_variant	SNV	rs148982703
	chr1:13782528	["C","T"]	453.03	0.216089	99.7839	0.15823	0.076397	0.038344	PRDM2	ENSP00000235372.6:p.(Pro1578Leu)	missense_variant	SNV	rs148083107
	chr5:137921698	["C","T"]	386	0.184116	99.8159	0.17187	0.082988	0.038362	PKD2L2	ENSP00000424725.1:p.(Pro464Leu)	missense_variant	SNV	rs79721199
	chr19:49928255	["C","T"]	923.05	0.440281	99.5597	0.11119	0.053694	0.038371	AC011452.1		NMD_transcript_variant, intron_variant	SNV	rs182747966
	chr18:31354330	["C","T"]	275	0.131171	99.8688	0.20379	0.098409	0.038374	DSG1	ENSP00000257192.4:p.(Arg712Cys)	missense_variant	SNV	rs149191001	benign	not provided
	chr11:27385403	["C","T"]	493.02	0.235163	99.7648	0.15268	0.073728	0.03838	LGR4	ENSP00000368516.4:p.(Arg156Gln)	missense_variant	SNV	rs143913282
	chr1:100499111	["A","G"]	683.02	0.325791	99.6742	0.12912	0.062354	0.03838	CDC14A	ENSP00000336739.3:p.(Gln535Arg)	missense_variant	SNV	rs113885721	benign, likely benign	not provided, not specified
	chr2:73986482	["G","A"]	121	0.0577152	99.9423	0.30605	0.14779	0.038381	TET3	ENSP00000386869.3:p.(Val27Ile)	missense_variant	SNV	rs142623499	uncertain significance	not provided
	chr21:44456777	["G","C"]	410	0.195564	99.8044	0.16728	0.080785	0.038389	LRRC3	ENSP00000291592.4:p.(Ala45Pro)	missense_variant	SNV	rs146095913
	chr9:83784720	["G","A"]	48.004	0.0228972	99.9771	-0.4858	0.23461	0.038395	GKAP1	ENSP00000365550.2:p.(Ser186Leu)	missense_variant	SNV	rs141041688
	chr8:2096340	["C","T"]	79.002	0.0376828	99.9623	0.3786	0.18284	0.038397	MYOM2	ENSP00000262113.4:p.(Ser740Leu)	missense_variant	SNV	rs149624495
	chr17:30421770	["G","C"]	145.01	0.0691677	99.9308	-0.27958	0.13502	0.0384	CPD	ENSP00000225719.4:p.(Arg415Thr)	missense_variant	SNV	rs148993764
	chr11:77961041	["C","A"]	248.56	0.11856	99.8814	0.21473	0.10371	0.038402	INTS4	ENSP00000434466.1:p.(Gly190Val)	missense_variant	SNV	rs148175971
	chr12:112408320	["CCTT","C"]	200.01	0.0954019	99.9046	0.23871	0.11529	0.038403	RPL6	ENSP00000202773.9:p.(Lys85del)	inframe_deletion	deletion	rs376867995
	chr10:94688224	["G","A"]	516.01	0.246129	99.7539	-0.14867	0.071802	0.038407	CYP2C18	ENSP00000285979.6:p.(Arg144His)	missense_variant	SNV	rs115091705
	chr10:94688224	["G","A"]	516.01	0.246129	99.7539	-0.14867	0.071802	0.038407	AL583836.1	ENSP00000483243.1:p.(Arg24His)	NMD_transcript_variant, missense_variant	SNV	rs115091705
	chr22:30337774	["C","T"]	117.01	0.0558121	99.9442	0.31117	0.15029	0.03841	SF3A1	ENSP00000215793.7:p.(Ala623Thr)	missense_variant	SNV	rs144118422
	chr9:84001528	["T","C"]	86.004	0.0410227	99.959	0.36291	0.17528	0.038411	RMI1	ENSP00000317039.3:p.(Leu181Ser)	missense_variant	SNV	rs200956667
	chr3:121493650	["G","A"]	92.004	0.0438846	99.9561	0.35141	0.16973	0.038417	POLQ	ENSP00000481120.1:p.(Arg919Cys)	missense_variant	SNV	rs142004739
	chr21:42349991	["G","A"]	530	0.252802	99.7472	-0.14719	0.071097	0.038429	TFF2	ENSP00000291526.4:p.(Thr40Met)	missense_variant	SNV	rs146064552
	chr3:54918707	["C","G"]	178	0.0849034	99.9151	0.25158	0.12152	0.038436	LRTM1	ENSP00000273286.5:p.(Gly264Arg)	missense_variant	SNV	rs148697071
	chr4:53496058	["A","G"]	39.003	0.0186039	99.9814	0.53857	0.26017	0.038451	LNX1	ENSP00000263925.7:p.(Tyr439His)	missense_variant	SNV	rs137886645
	chr16:67163518	["G","A"]	247.01	0.11782	99.8822	-0.21405	0.10341	0.038457	FBXL8	ENSP00000258200.3:p.(Val275Ile)	missense_variant	SNV	rs201963745	benign	Cataract 5 multiple types
	chr16:67163518	["G","A"]	247.01	0.11782	99.8822	-0.21405	0.10341	0.038457	AC074143.1	ENSP00000464271.1:p.(Val46Ile)	NMD_transcript_variant, missense_variant	SNV	rs201963745	benign	Cataract 5 multiple types
	chr21:33602242	["G","A"]	66.004	0.0314829	99.9685	0.41459	0.20029	0.03846	CRYZL1	ENSP00000370966.3:p.(Pro190Leu)	missense_variant	SNV	rs201151953
	chr10:124621209	["G","A"]	1758.1	0.838588	99.1614	0.080442	0.038866	0.038482	AC068896.1		NMD_transcript_variant, intron_variant	SNV	rs41303607
	chr11:65379910	["C","T"]	34	0.0162175	99.9838	-0.57719	0.27889	0.038489	SLC25A45	ENSP00000381782.1:p.(Arg37Gln)	missense_variant	SNV	rs202169779
	chr5:141394428	["G","A"]	202	0.0963511	99.9036	0.23541	0.11374	0.038489	PCDHGA8	ENSP00000381605.2:p.(Asp539Asn)	missense_variant	SNV	rs199658498
	chr11:36401152	["G","A"]	88.004	0.0419766	99.958	0.35964	0.17377	0.03849	PRR5L	ENSP00000435050.1:p.(Val11Ile)	missense_variant	SNV	rs141974589
	chr6:63694752	["G","C"]	306.01	0.145962	99.854	-0.19197	0.092756	0.03849	PHF3	ENSP00000262043.3:p.(Ala890Pro)	missense_variant	SNV	rs35547668
	chr8:144500278	["G","A"]	118	0.0562843	99.9437	0.30718	0.14843	0.038496	PPP1R16A	ENSP00000292539.4:p.(Asp198Asn)	missense_variant	SNV	rs536282328
	chr19:17559372	["G","A"]	25.001	0.0119251	99.9881	0.6729	0.32515	0.0385	COLGALT1	ENSP00000252599.3:p.(Val108Met)	missense_variant	SNV	rs144331541
	chr16:66508713	["T","C"]	79.002	0.0376828	99.9623	-0.37843	0.18286	0.038507	AC010542.3		NMD_transcript_variant, intron_variant	SNV	rs774804296	uncertain significance	Mitochondrial DNA depletion syndrome, myopathic form
	chr6:43445636	["G","A"]	45.027	0.0214772	99.9785	0.50146	0.24232	0.038508	ABCC10	ENSP00000361608.4:p.(Arg1023Gln)	missense_variant	SNV	rs141037448
	chr8:22636969	["C","T"]	94.001	0.0448371	99.9552	0.3477	0.16802	0.038511	BIN3		intron_variant, splice_region_variant	SNV	rs200149327
	chr15:43328938	["T","C"]	885.01	0.422137	99.5779	0.11293	0.054572	0.038518	LCMT2	ENSP00000307214.5:p.(Thr518Ala)	missense_variant	SNV	rs45530831
	chr9:99042084	["T","C"]	1988.1	0.948295	99.0517	-0.076032	0.036743	0.038519	COL15A1	ENSP00000364140.3:p.(Phe851Leu)	missense_variant	SNV	rs35901514
	chr21:32350817	["G","C"]	501.01	0.238974	99.761	0.15035	0.072661	0.038528	URB1	ENSP00000372199.3:p.(His907Asp)	missense_variant	SNV	rs191108186
	chr17:7356022	["A","G"]	40.003	0.0190808	99.9809	-0.53165	0.25694	0.038536	TMEM95		intron_variant, splice_region_variant	SNV	rs370109386
	chr4:119248787	["C","T"]	45.001	0.0214648	99.9785	0.5012	0.24223	0.038536	USP53	ENSP00000274030.5:p.(Leu93Phe)	missense_variant	SNV	rs199956888
	chr17:7285729	["G","A"]	1210	0.577152	99.4228	0.096915	0.04684	0.038544	SLC2A4	ENSP00000320935.8:p.(Val383Ile)	missense_variant	SNV	rs121434581	uncertain significance	Type 2 diabetes mellitus
	chr16:792476	["A","AGGGGCCACAGGAGGT"]	107.03	0.0510518	99.9489	-0.32618	0.15765	0.038547	CHTF18	ENSP00000486314.1:p.(Glu654_Gln658dup)	inframe_insertion	insertion	rs753165810
	chr20:41413491	["C","T"]	520.01	0.248037	99.752	-0.1486	0.071822	0.038553	CHD6	ENSP00000362330.3:p.(Ala2322Thr)	missense_variant	SNV	rs74740314	benign	not provided
	chr12:71696504	["T","A"]	876.05	0.417863	99.5821	-0.11406	0.05513	0.038555	AC073612.1		3_prime_UTR_variant, NMD_transcript_variant	SNV	rs143199994	benign	not provided
	chr12:71696504	["T","A"]	876.05	0.417863	99.5821	-0.11406	0.05513	0.038555	TMEM19	ENSP00000266673.5:p.(Leu105Met)	missense_variant	SNV	rs143199994	benign	not provided
	chr20:3234153	["C","G"]	80	0.0381588	99.9618	0.37599	0.18173	0.038558	SLC4A11	ENSP00000369399.3:p.(Glu194Asp)	missense_variant	SNV	rs141836046	uncertain significance	Corneal dystrophy
	chr1:26255425	["A","G"]	144.01	0.0686907	99.9313	0.27549	0.13316	0.038559	CEP85	ENSP00000252992.4:p.(Thr155Ala)	missense_variant	SNV	rs146168523
	chr1:15935811	["G","A"]	79	0.0376819	99.9623	-0.37831	0.18287	0.038573	SPEN	ENSP00000364912.3:p.(Val3191Met)	missense_variant	SNV	rs144045976
	chr1:152312377	["C","T"]	76.255	0.0363725	99.9636	-0.38661	0.18688	0.038575	FLG	ENSP00000357789.1:p.(Gly837Ser)	missense_variant	SNV	rs76413899
	chr1:93592262	["T","C"]	301.04	0.143592	99.8564	-0.19408	0.093818	0.038575	BCAR3		intron_variant, splice_region_variant	SNV	rs201951027
	chr22:19878128	["G","T"]	67	0.031958	99.968	0.41127	0.1988	0.038576	TXNRD2	ENSP00000383365.1:p.(Asn469Lys)	missense_variant	SNV	rs200063300	likely benign	Cardiovascular phenotype, Primary dilated cardiomyopathy, not provided
	chr1:31696997	["C","T"]	41	0.0195564	99.9804	0.52494	0.25376	0.038582	COL16A1	ENSP00000362776.3:p.(Arg277His)	missense_variant	SNV	rs201698146
	chr1:219928157	["G","A"]	149	0.0710708	99.9289	-0.27554	0.1332	0.038584	SLC30A10	ENSP00000355893.3:p.(Thr95Ile)	missense_variant	SNV	rs188273166	likely benign, uncertain significance	Hypermanganesemia with dystonia, polycythemia, and cirrhosis, not provided
	chr1:158354542	["G","A"]	22	0.0104937	99.9895	-0.71674	0.34649	0.038587	CD1E	ENSP00000357149.3:p.(Arg75His)	missense_variant	SNV	rs376363351
	chr10:122086311	["G","A"]	554.02	0.264259	99.7357	-0.14366	0.069447	0.038588	TACC2	ENSP00000358001.1:p.(Val1271Ile)	missense_variant	SNV	rs140508731
	chr22:31528743	["A","G"]	21.001	0.0100172	99.99	0.73355	0.35464	0.0386	SFI1	ENSP00000383145.2:p.(Asn49Ser)	missense_variant	SNV	rs151071851
	chr2:74460222	["C","T"]	517.01	0.246606	99.7534	0.1487	0.071889	0.038601	WBP1	ENST00000393972.7:c.453C>T(p.(Arg151=))	splice_region_variant, synonymous_variant	SNV	rs72907206
	chr2:74460222	["C","T"]	517.01	0.246606	99.7534	0.1487	0.071889	0.038601	INO80B-WBP1		3_prime_UTR_variant, NMD_transcript_variant, splice_region_variant	SNV	rs72907206
	chr1:247841073	["G","C"]	56.001	0.0267117	99.9733	0.44913	0.21715	0.038615	OR11L1	ENSP00000348033.2:p.(Ser275Cys)	missense_variant	SNV	rs143376131
	chr21:39218506	["A","G"]	87.006	0.0415006	99.9585	-0.36038	0.17425	0.03862	BRWD1	ENST00000333229.6:c.3537T>C(p.(Leu1179=))	splice_region_variant, synonymous_variant	SNV	rs199835337
	chr12:27370167	["C","T"]	254	0.121154	99.8788	0.21046	0.10176	0.038623	ARNTL2	ENSP00000266503.5:p.(Ser74Phe)	missense_variant	SNV	rs71541524
	chr7:118234882	["T","C"]	284.01	0.135469	99.8645	-0.19995	0.096677	0.038623	ANKRD7		intron_variant, splice_region_variant	SNV	rs192524538
	chr4:88523658	["C","T"]	809	0.385881	99.6141	-0.11881	0.057447	0.038624	PYURF	ENSP00000273968.4:p.(Gly15Arg)	missense_variant	SNV	rs61751029
	chr12:56716239	["G","A"]	109	0.0519914	99.948	-0.31951	0.15449	0.038625	NACA	ENSP00000403817.1:p.(Pro1764Leu)	missense_variant	SNV	rs187514929
	chr13:49661050	["G","A"]	183.01	0.0872931	99.9127	0.24595	0.11892	0.038627	EBPL	ENSP00000242827.6:p.(Pro180Leu)	missense_variant	SNV	rs61747169
	chr14:69779182	["C","T"]	41.013	0.0195626	99.9804	-0.52482	0.25377	0.038634	SLC10A1	ENSP00000216540.4:p.(Arg249Gln)	missense_variant, splice_region_variant	SNV	rs140623846	uncertain significance	not provided
	chr16:2109409	["G","A"]	46	0.0219413	99.9781	-0.4958	0.23974	0.038634	PKD1	ENSP00000262304.4:p.(Arg1920Cys)	missense_variant	SNV	rs185746648	uncertain significance	Polycystic kidney disease
	chr11:105026226	["C","G"]	87.004	0.0414996	99.9585	0.36039	0.17427	0.038638	CASP1		3_prime_UTR_variant, splice_region_variant	SNV	rs367576504
	chr22:21001287	["C","G"]	765.01	0.364899	99.6351	-0.1216	0.058798	0.038642	THAP7	ENSP00000382084.2:p.(Glu69Gln)	missense_variant	SNV	rs145388226
	chr17:46941456	["C","T"]	268.01	0.127837	99.8722	-0.20549	0.099367	0.038643	AC005670.2		NMD_transcript_variant, intron_variant	SNV	rs577512323
	chr3:51934759	["C","A"]	96.001	0.0457911	99.9542	0.344	0.16635	0.038646	RRP9	ENSP00000232888.6:p.(Gly351Val)	missense_variant	SNV	rs200319255
	chr3:100834711	["G","A"]	32	0.0152635	99.9847	-0.59397	0.28723	0.038652	ABI3BP	ENSP00000420524.1:p.(Arg759Cys)	missense_variant	SNV	rs192557011
	chr1:23337749	["T","C"]	39.048	0.0186253	99.9814	0.5383	0.26031	0.038653	HNRNPR		intron_variant, splice_region_variant	SNV	rs202247446
	chr1:236739296	["G","A"]	103	0.0491295	99.9509	0.33171	0.16041	0.038653	ACTN2		intron_variant, splice_region_variant	SNV	rs397516585	benign, likely benign	Dilated cardiomyopathy 1AA, Primary familial hypertrophic cardiomyopathy, not provided, not specified
	chr19:36194302	["C","T"]	95.003	0.045315	99.9547	0.34593	0.1673	0.03867	ZNF565	ENSP00000347234.5:p.(Val95Ile)	missense_variant	SNV	rs199965728
	chr8:8328148	["AGAG","A"]	98.007	0.0467479	99.9533	-0.33957	0.16423	0.038672	PRAG1	ENSP00000481109.1:p.(Ser879del)	inframe_deletion	deletion	rs748179534
	chr1:71006885	["A","G"]	499.02	0.238025	99.762	0.1499	0.072499	0.038673	PTGER3		NMD_transcript_variant, intron_variant	SNV	rs574881245
	chr5:34018257	["A","G"]	1264.3	0.603053	99.3969	-0.094557	0.045732	0.038677	C1QTNF3-AMACR		NMD_transcript_variant, intron_variant	SNV	rs150948951
	chr16:30965100	["GAGA","G"]	254	0.121154	99.8788	0.21024	0.10169	0.038688	SETD1A	ENSP00000262519.8:p.(Glu455del)	inframe_deletion	deletion	rs765988427
	chr3:130930533	["G","A"]	725.01	0.345819	99.6542	0.12509	0.060505	0.03869	ATP2C1		intron_variant, splice_region_variant	SNV	rs41266501	benign	Familial benign pemphigus, not provided
	chr2:218393072	["G","A"]	41	0.0195564	99.9804	0.52479	0.25383	0.038691	SLC11A1	ENSP00000233202.6:p.(Arg419Gln)	missense_variant	SNV	rs77624405
	chr9:132401779	["G","C"]	98.007	0.0467479	99.9533	0.34053	0.16471	0.038694	TTF1	ENSP00000333920.2:p.(Ala348Gly)	missense_variant	SNV	rs151288177
	chr3:17166849	["G","T"]	162	0.0772716	99.9227	-0.26409	0.12774	0.038695	TBC1D5	ENSP00000402935.2:p.(Ala693Glu)	missense_variant	SNV	rs139210370
	chr5:170106275	["C","G"]	448	0.213689	99.7863	0.15869	0.07676	0.038708	FOXI1	ENSP00000304286.5:p.(Asp106Glu)	missense_variant	SNV	rs114293092	benign, uncertain significance	Autosomal recessive nonsyndromic hearing loss 4, not provided
	chr2:37028774	["G","A"]	74.003	0.0352984	99.9647	0.39071	0.189	0.038709	HEATR5B	ENSP00000233099.5:p.(His1170Tyr)	missense_variant	SNV	rs199812373
	chr14:104175415	["G","A"]	449.01	0.214171	99.7858	-0.1582	0.076529	0.038715	KIF26A	ENSP00000388241.2:p.(Arg876Gln)	missense_variant	SNV	rs138557973
	chr2:108497056	["G","A"]	32.001	0.015264	99.9847	0.59407	0.28739	0.038721	GCC2	ENSP00000307939.5:p.(Gly1577Ser)	missense_variant	SNV	rs202137644
	chr11:72006214	["G","T"]	28	0.0133556	99.9866	-0.63468	0.30704	0.038724	NUMA1	ENSP00000377298.3:p.(Thr1838Lys)	missense_variant	SNV	rs144484956
	chr17:81540948	["T","C"]	221.02	0.105423	99.8946	0.22619	0.10942	0.038724	FAAP100	ENST00000327787.12:c.2517A>G(p.(Thr839=))	splice_region_variant, synonymous_variant	SNV	rs143679767
	chr9:83628194	["G","A"]	42.001	0.0200339	99.98	-0.50667	0.24511	0.038726	IDNK	ENSP00000365601.4:p.(Ala22Thr)	missense_variant	SNV	rs764977917
	chr11:76665936	["G","T"]	87.004	0.0414996	99.9585	0.35662	0.17252	0.038729	LRRC32	ENSP00000260061.5:p.(Leu7Met)	missense_variant	SNV	rs116043188
	chr11:18707884	["C","T"]	534.01	0.254715	99.7453	0.14579	0.07053	0.038735	IGSF22	ENSP00000421191.1:p.(Arg1067His)	missense_variant	SNV	rs148259264
	chr19:37184019	["A","C"]	49.012	0.023378	99.9766	0.48075	0.23259	0.038742	AC012309.1		NMD_transcript_variant, intron_variant	SNV	rs988742983
	chr16:66755044	["G","A"]	193	0.0920582	99.9079	-0.24206	0.11711	0.038744	TERB1	ENSP00000463762.1:p.(Arg706Trp)	missense_variant	SNV	rs200191895
	chr19:18066538	["G","A"]	63.001	0.0300506	99.9699	0.42501	0.20563	0.038752	IL12RB1		intron_variant, splice_region_variant	SNV	rs768159975	likely benign	Mendelian susceptibility to mycobacterial diseases due to complete IL12RB1 deficiency
	chr19:1556222	["C","G"]	109	0.0519914	99.948	0.32019	0.15492	0.038762	MEX3D	ENSP00000384398.3:p.(Ala433Pro)	missense_variant	SNV	rs754580060
	chr3:56633612	["C","T"]	101	0.0481755	99.9518	-0.33441	0.16181	0.038765	FAM208A	ENSP00000347845.5:p.(Arg999Gln)	missense_variant	SNV	rs139788090
	chr11:56210997	["G","T"]	187.01	0.089201	99.9108	-0.24589	0.11897	0.038765	OR8J2	ENSP00000493317.1:p.(Ser275Ter)	stop_gained	SNV	rs183815008
	chr7:30756259	["G","T"]	448.94	0.214138	99.7859	0.15975	0.077295	0.038765	INMT-MINDY4		NMD_transcript_variant, intron_variant	SNV	rs149804470
	chr9:137479162	["G","A"]	200	0.0953971	99.9046	0.23845	0.11538	0.038766	PNPLA7	ENSP00000384610.1:p.(Ala886Val)	missense_variant	SNV	rs61747523
	chr9:32630151	["G","A"]	54.001	0.0257577	99.9742	0.4578	0.22151	0.038767	TAF1L	ENSP00000418379.1:p.(Pro1810Leu)	missense_variant	SNV	rs56342342
	chr11:76796368	["G","A"]	130	0.0620081	99.938	-0.29466	0.14258	0.038772	TSKU	ENSP00000482145.1:p.(Arg251His)	missense_variant	SNV	rs112413166
	chr17:78529468	["G","A"]	70.001	0.0333895	99.9666	0.40139	0.19423	0.038774	DNAH17		intron_variant, splice_region_variant	SNV	rs368282670
	chr2:71134050	["A","G"]	179.15	0.0854519	99.9145	-0.25119	0.12155	0.038774	MPHOSPH10	ENSP00000244230.2:p.(Lys291Glu)	missense_variant	SNV	rs139834642
	chr1:155031236	["T","TG"]	56.004	0.0267131	99.9733	-0.44878	0.21716	0.038776	DCST2		intron_variant, splice_region_variant	insertion	rs751391228
	chr9:127402731	["A","AC"]	291.01	0.138808	99.8612	0.19675	0.095209	0.038782	SLC2A8	ENSP00000362469.3:p.(Ile237HisfsTer4)	frameshift_variant	insertion	rs199808560	benign	not provided
	chr11:1557337	["G","GCTCAGGCCGCCCTCC"]	368.06	0.175559	99.8244	0.17557	0.084958	0.038782	DUSP8	ENSP00000380530.3:p.(Arg348_Leu352dup)	inframe_insertion	insertion	rs766237952
	chr10:80166903	["G","A"]	545.03	0.259971	99.74	0.14429	0.069822	0.038782	ANXA11	ENSP00000361305.3:p.(Thr244Met)	missense_variant	SNV	rs41310298	likely benign	not provided
	chr1:244835721	["G","A"]	44.028	0.0210007	99.979	-0.50643	0.24507	0.038788	COX20	ENSP00000355486.3:p.(Ala3Thr)	missense_variant	SNV	rs201152357
	chr19:36950760	["G","C"]	56.002	0.0267121	99.9733	-0.44871	0.21714	0.03879	ZNF568	ENSP00000334685.7:p.(Gly536Ala)	missense_variant	SNV	rs201443203
	chr11:56988990	["T","C"]	94.005	0.044839	99.9552	0.34755	0.16819	0.038793	OR5AK2	ENSP00000322784.2:p.(Ile26Thr)	missense_variant	SNV	rs145583877
	chr10:100490849	["G","T"]	57	0.0271882	99.9728	0.44477	0.21524	0.038794	SEC31B	ENSP00000359370.3:p.(Thr836Asn)	missense_variant	SNV	rs138360654
	chr19:13919829	["A","G"]	608.49	0.290241	99.7098	-0.13634	0.065979	0.038795	CC2D1A	ENSP00000313601.6:p.(Ile412Val)	missense_variant	SNV	rs191830054	likely benign, uncertain significance	History of neurodevelopmental disorder, Intellectual disability, autosomal recessive 3, not provided, not specified
	chr6:110404898	["C","T"]	386.01	0.184121	99.8159	0.17186	0.083173	0.038802	DDO	ENSP00000357920.3:p.(Val140Met)	missense_variant	SNV	rs141098854
	chr3:119707507	["G","A"]	173.01	0.0825233	99.9175	-0.25548	0.12365	0.038812	MAATS1	ENSP00000273390.5:p.(Arg102Gln)	missense_variant	SNV	rs142599077
	chr3:123708713	["C","T"]	40	0.0190794	99.9809	0.53081	0.25691	0.03882	MYLK	ENSP00000353452.3:p.(Val709Met)	missense_variant	SNV	rs112537316	likely benign, uncertain significance	Aortic aneurysm, familial thoracic 7, Cardiovascular phenotype, not provided
	chr11:1023622	["G","A"]	1354	0.645838	99.3542	-0.091315	0.044197	0.03882	MUC6	ENSP00000406861.2:p.(Thr1138Met)	missense_variant	SNV	rs138887092
	chr4:2462837	["G","A"]	41.003	0.0195578	99.9804	-0.52431	0.25378	0.038829	CFAP99	ENSP00000488922.1:p.(Glu686Lys)	missense_variant	SNV	rs947701834
	chr17:35745510	["G","A"]	104	0.0496065	99.9504	0.32944	0.15946	0.038833	GAS2L2	ENSP00000474529.1:p.(Pro663Ser)	missense_variant	SNV	rs141500997
	chr17:7078806	["T","C"]	79.011	0.0376871	99.9623	0.37774	0.18285	0.038844	CLEC10A	ENSP00000254868.4:p.(Arg3Gly)	missense_variant	SNV	rs142535416
	chr4:40807055	["C","A"]	82.001	0.0391133	99.9609	0.37193	0.18004	0.03885	NSUN7		intron_variant, splice_region_variant	SNV	rs776541225
	chr3:14506917	["G","T"]	55.001	0.0262347	99.9738	-0.4526	0.21911	0.038862	GRIP2	ENSP00000480660.1:p.(Ala858Glu)	missense_variant	SNV	rs200789920
	chr12:110037532	["A","G"]	222.02	0.1059	99.8941	-0.22549	0.10916	0.038862	ANKRD13A	ENSP00000261739.4:p.(Gln584Arg)	missense_variant	SNV	rs144212333
	chr19:34684845	["T","A"]	45.003	0.0214658	99.9785	0.50083	0.24246	0.038867	ZNF302	ENSP00000486577.1:p.(Ser349Thr)	missense_variant	SNV	rs374122511
	chr1:56908064	["G","A"]	667	0.318149	99.6819	-0.13022	0.063045	0.03888	C8A	ENSP00000354458.3:p.(Arg444His)	missense_variant	SNV	rs143908758	likely benign	not provided
	chr16:16115032	["G","A"]	336	0.160267	99.8397	-0.18231	0.088271	0.038898	ABCC1	ENSP00000382342.3:p.(Ala1116Thr)	missense_variant	SNV	rs200039403
	chr17:4671857	["G","A"]	259.01	0.123544	99.8765	0.20879	0.1011	0.0389	PELP1	ENSP00000460300.1:p.(Ala1095Val)	missense_variant	SNV	rs200800513
	chr22:42030781	["G","A"]	326	0.155497	99.8445	0.18609	0.090105	0.038905	WBP2NL		3_prime_UTR_variant, NMD_transcript_variant	SNV	rs182269579
	chr11:63370297	["T","C"]	325.01	0.155025	99.845	-0.18641	0.090264	0.038913	SLC22A9	ENSP00000279178.3:p.(Ser81Pro)	missense_variant	SNV	rs112075331
	chr1:39626709	["G","A"]	97.002	0.0462685	99.9537	0.34081	0.16503	0.038915	HEYL	ENSP00000361943.3:p.(Pro262Leu)	missense_variant	SNV	rs201840029
	chr1:152878450	["A","C"]	222.02	0.1059	99.8941	0.2255	0.1092	0.038924	SMCP		intron_variant, splice_region_variant	SNV	rs775248984
	chr7:48103363	["C","G"]	49	0.0233723	99.9766	-0.47937	0.23214	0.038925	UPP1	ENSP00000330032.4:p.(Arg130Gly)	missense_variant	SNV	rs140206015
	chr12:44774759	["T","C"]	58.002	0.0276661	99.9723	-0.44061	0.21337	0.038929	NELL2	ENSP00000416341.2:p.(Lys378Glu)	missense_variant	SNV	rs201334723
	chr3:48565399	["GCTGTCCTCACCTTC","G"]	124	0.0591462	99.9409	-0.3016	0.14606	0.038936	COL7A1		coding_sequence_variant, intron_variant, splice_donor_variant	deletion	rs566181351	benign, pathogenic	Epidermolysis bullosa, pretibial, autosomal recessive, Recessive dystrophic epidermolysis bullosa, not provided
	chr11:111712295	["G","A"]	246	0.117338	99.8827	0.21506	0.10415	0.038936	SIK2	ENSP00000305976.3:p.(Val396Met)	missense_variant	SNV	rs142089853
	chr11:18269229	["G","A"]	60.001	0.0286196	99.9714	0.43396	0.21017	0.038944	SAA1	ENSP00000348918.4:p.(Met42Ile)	missense_variant	SNV	rs149926073
	chr21:44330206	["C","T"]	194	0.0925352	99.9075	-0.24112	0.11678	0.038954	C21orf2	ENSP00000381047.3:p.(Ala374Thr)	missense_variant	SNV	rs141195315	likely benign, uncertain significance	not provided
	chr15:44633635	["G","A"]	64.005	0.0305295	99.9695	-0.41941	0.20314	0.038956	SPG11	ENST00000261866.11:c.1605C>T(p.(Ala535=))	splice_region_variant, synonymous_variant	SNV	rs117683234	benign, likely benign, uncertain significance	Hereditary spastic paraplegia 11, not provided, not specified
	chr11:60416044	["G","T"]	209.01	0.0996947	99.9003	0.23307	0.11288	0.038957	MS4A14	ENSP00000433761.1:p.(Gly392Val)	missense_variant	SNV	rs145539034
	chr11:58617547	["A","C"]	141.02	0.0672645	99.9327	0.28345	0.13729	0.03896	ZFP91-CNTF	ENST00000389919.8:c.1554A>C(p.(Ser518=))	NMD_transcript_variant, synonymous_variant	SNV	rs149137178
	chr17:4545297	["T","A"]	89.159	0.0425275	99.9575	0.35568	0.17227	0.038962	MYBBP1A	ENSP00000370968.2:p.(Thr708Ser)	missense_variant	SNV	rs142437020
	chr2:227617766	["A","G"]	79.029	0.0376957	99.9623	-0.37753	0.18286	0.038964	AC064853.3	ENSP00000492906.1:p.(Lys90Arg)	missense_variant	SNV	rs1010654888
	chr21:41390601	["C","A"]	256	0.122108	99.8779	0.21029	0.10186	0.038966	MX2	ENSP00000333657.3:p.(Gln257Lys)	missense_variant	SNV	rs138600033
	chr1:21875990	["G","A"]	1626	0.775578	99.2244	-0.083533	0.040461	0.038968	HSPG2	ENSP00000363827.3:p.(Pro1019Leu)	missense_variant	SNV	rs62642528	benign, likely benign	Schwartz-Jampel syndrome, not provided, not specified
	chr13:24321596	["A","G"]	76.003	0.0362523	99.9637	0.38493	0.18645	0.038975	C1QTNF9	ENSP00000371503.2:p.(Lys277Arg)	missense_variant	SNV	rs542947631
	chr1:155917584	["G","GGGGGCT"]	234.11	0.111667	99.8883	0.21953	0.10634	0.038982	KHDC4	ENSP00000357304.3:p.(Gln450_Pro451dup)	inframe_insertion	insertion	rs748700736
	chr7:45075960	["C","T"]	29	0.0138326	99.9862	-0.62279	0.30169	0.038986	CCM2	ENSP00000370503.3:p.(Ser434Leu)	missense_variant	SNV	rs143962510	likely benign	Cerebral cavernous malformation 2, not provided
	chr21:31120738	["T","C"]	2244.6	1.07064	98.9294	0.071399	0.034587	0.038989	TIAM1	ENSP00000286827.3:p.(Lys1469Arg)	missense_variant	SNV	rs111536576
	chr3:65470460	["T","C"]	1446.3	0.689864	99.3101	-0.088495	0.04287	0.038995	MAGI1	ENSP00000385450.2:p.(His261Arg)	missense_variant	SNV	rs113860090
	chr9:20363476	["C","T"]	49	0.0233723	99.9766	0.47919	0.23214	0.038999	MLLT3	ENSP00000369695.4:p.(Arg444Lys)	missense_variant, splice_region_variant	SNV	rs149399304
	chr12:121958300	["G","A"]	153.01	0.0729835	99.927	-0.27205	0.13179	0.039	WDR66	ENSP00000288912.4:p.(Ala587Thr)	missense_variant	SNV	rs185099549
	chr1:206648188	["G","T"]	60.002	0.0286201	99.9714	0.43352	0.21003	0.039015	DYRK3	ENSP00000356076.2:p.(Lys330Asn)	missense_variant	SNV	rs146921314
	chr19:40606253	["G","T"]	135	0.064393	99.9356	0.28942	0.14023	0.039027	LTBP4	ENSP00000311905.8:p.(Ala339Ser)	missense_variant	SNV	rs199990200	likely benign, uncertain significance	not provided
	chr1:197100510	["A","G"]	56	0.0267112	99.9733	-0.44816	0.21716	0.039042	ASPM	ENSP00000356379.4:p.(Ile2914Thr)	missense_variant	SNV	rs200856894	likely benign, uncertain significance	Microcephaly 5, primary, autosomal recessive, not provided, not specified
	chr17:15945534	["C","T"]	98	0.0467446	99.9533	-0.33885	0.16419	0.039045	ADORA2B	ENSP00000304501.2:p.(Leu96Phe)	missense_variant	SNV	rs140304774
	chr4:16179660	["A","G"]	59.001	0.0281426	99.9719	-0.43682	0.21166	0.039046	TAPT1		intron_variant, splice_region_variant	SNV	rs78942971	benign	not provided
	chr12:84863486	["T","C"]	58	0.0276652	99.9723	0.44036	0.21338	0.039047	SLC6A15	ENSP00000266682.5:p.(Asn591Asp)	missense_variant	SNV	rs138060449
	chr16:2100066	["C","T"]	114	0.0543763	99.9456	0.31426	0.15228	0.039048	PKD1	ENSP00000262304.4:p.(Ala3240Thr)	missense_variant	SNV	rs143312683	benign, uncertain significance	Inborn genetic diseases, Polycystic kidney disease, not specified
	chr3:113326638	["C","A"]	316.02	0.150737	99.8493	0.1886	0.091388	0.039049	CFAP44	ENSP00000377428.2:p.(Trp1441Cys)	missense_variant, splice_region_variant	SNV	rs200617587	benign	not provided
	chr2:119247675	["G","A"]	29.001	0.0138331	99.9862	-0.62261	0.3017	0.039051	STEAP3		intron_variant, splice_region_variant	SNV	rs201456752
	chr12:68225242	["C","A"]	367.01	0.175058	99.8249	-0.1752	0.084897	0.039051	IL26	ENSP00000229134.4:p.(Met90Ile)	missense_variant	SNV	rs199583345
	chr3:146071053	["C","T"]	75.002	0.0357749	99.9642	0.38724	0.18765	0.039054	PLOD2	ENSP00000282903.5:p.(Glu704Lys)	missense_variant	SNV	rs140079753	uncertain significance	Bruck syndrome 2, not provided
	chr9:127444624	["C","A"]	346.18	0.165123	99.8349	-0.17984	0.087153	0.039063	ZNF79	ENSP00000362446.4:p.(Ser308Arg)	missense_variant	SNV	rs142070658
	chr6:43357616	["C","T"]	91.004	0.0434076	99.9566	-0.35177	0.17048	0.039079	ZNF318	ENSP00000354964.2:p.(Arg233Gln)	missense_variant	SNV	rs144602640
	chr22:42026870	["C","A"]	326.12	0.155554	99.8444	0.18591	0.090105	0.039088	WBP2NL	ENSP00000401002.1:p.(Pro207Thr)	NMD_transcript_variant, missense_variant	SNV	rs147658517
	chr12:70559409	["C","T"]	824.02	0.393046	99.607	-0.11721	0.056808	0.039088	PTPRB	ENSP00000334928.6:p.(Val1550Ile)	missense_variant	SNV	rs111874833
	chr9:114666729	["A","G"]	109	0.0519914	99.948	-0.3218	0.15597	0.039102	TEX48	ENSP00000490263.1:p.(Ser93Pro)	missense_variant	SNV	rs140513600
	chr19:51612413	["TC","T"]	100	0.0476985	99.9523	0.33537	0.16256	0.039104	AC018755.2	ENSP00000415200.2:p.(Lys492ArgfsTer37)	frameshift_variant	deletion	rs771812603
	chr19:51612413	["TC","T"]	100	0.0476985	99.9523	0.33537	0.16256	0.039104	SIGLEC5	ENSP00000473238.1:p.(Lys492ArgfsTer37)	frameshift_variant	deletion	rs771812603
	chr2:181915910	["G","A"]	185	0.0882423	99.9118	0.24724	0.11984	0.039105	SSFA2	ENSP00000388731.2:p.(Arg757Gln)	missense_variant	SNV	rs141383567
	chr1:161753223	["T","A"]	581.06	0.277157	99.7228	-0.13934	0.067538	0.039106	DUSP12	ENSP00000356920.4:p.(Trp275Arg)	missense_variant	SNV	rs41270865
	chr19:15167415	["G","T"]	62	0.0295731	99.9704	-0.42624	0.20661	0.039116	NOTCH3		intron_variant, splice_region_variant	SNV	rs375036447	benign, likely benign	not provided, not specified
	chr22:41436841	["G","A"]	52	0.0248032	99.9752	0.46515	0.22548	0.039125	TOB2	ENSP00000331305.3:p.(Arg169Cys)	missense_variant	SNV	rs77047252
	chr13:113404537	["C","T"]	776.04	0.37016	99.6298	0.12062	0.058469	0.039126	ADPRHL1	ENSP00000489048.1:p.(Gly1582Glu)	missense_variant	SNV	rs185241466
	chr8:11757015	["G","C"]	41	0.0195564	99.9804	0.52347	0.25376	0.039131	GATA4	ENSP00000435712.1:p.(Glu361Gln)	missense_variant	SNV	rs141808522	uncertain significance	Atrioventricular septal defect 4, Inborn genetic diseases, not provided
	chr3:196316232	["C","T"]	258.01	0.123067	99.8769	0.20989	0.10175	0.039137	TCTEX1D2		splice_acceptor_variant	SNV	rs149665976	likely benign	not provided
	chr3:196316232	["C","T"]	258.01	0.123067	99.8769	0.20989	0.10175	0.039137	AC069257.3		NMD_transcript_variant, splice_acceptor_variant	SNV	rs149665976	likely benign	not provided
	chr3:196316232	["C","T"]	258.01	0.123067	99.8769	0.20989	0.10175	0.039137	TM4SF19-TCTEX1D2		NMD_transcript_variant, splice_acceptor_variant	SNV	rs149665976	likely benign	not provided
	chr4:154568456	["C","T"]	708.01	0.33771	99.6623	0.12565	0.060913	0.039142	FGB	ENSP00000306099.4:p.(Pro265Leu)	missense_variant	SNV	rs6054	likely benign, uncertain significance, likely pathogenic, pathogenic	Abnormal bleeding, Abnormal bleeding, Congenital afibrinogenemia, Hypofibrinogenemia, Thrombocytopenia, not provided, not specified
	chr2:215423382	["G","T"]	102	0.0486525	99.9513	0.33327	0.16157	0.039147	FN1	ENSP00000346839.4:p.(Ala454Asp)	missense_variant	SNV	rs147802150	benign	not provided
	chr7:74376200	["A","G"]	127.01	0.0605819	99.9394	-0.29524	0.14314	0.03915	CLIP2	ENSP00000223398.6:p.(Gln600Arg)	missense_variant	SNV	rs147300757
	chr5:179800545	["G","T"]	397.02	0.189373	99.8106	0.16886	0.081865	0.039151	MGAT4B	ENSP00000338487.5:p.(His235Asn)	missense_variant	SNV	rs148327471
	chr2:54138665	["A","G"]	101	0.0481755	99.9518	-0.33365	0.16176	0.039155	ACYP2	ENSP00000475986.1:p.(Ile107Met)	missense_variant	SNV	rs138448728
	chr22:25769142	["G","A"]	72.001	0.0343434	99.9657	0.3956	0.19181	0.03916	MYO18B	ENSP00000386096.2:p.(Arg409Gln)	missense_variant	SNV	rs199578256	likely benign	not provided
	chr5:17632524	["C","G"]	47.037	0.022436	99.9776	0.46955	0.22766	0.039163	AC233724.17	ENSP00000491332.1:p.(Ala146Gly)	missense_variant	SNV	rs528018342
	chr11:44077374	["G","A"]	185	0.0882423	99.9118	-0.2466	0.11957	0.039173	ACCS	ENSP00000263776.8:p.(Glu218Lys)	missense_variant, splice_region_variant	SNV	rs147531492
	chr2:31203105	["T","G"]	97.016	0.0462752	99.9537	0.34143	0.16555	0.039175	CAPN14	ENSP00000385247.3:p.(Lys87Thr)	missense_variant	SNV	rs372195179
	chr11:4907678	["C","A"]	59.003	0.0281436	99.9719	-0.43642	0.21161	0.039176	OR51A7	ENSP00000493162.1:p.(Phe103Leu)	missense_variant	SNV	rs142232152
	chr2:97200351	["C","A"]	570.07	0.271915	99.7281	-0.1408	0.068273	0.039176	ANKRD36	ENSP00000391950.2:p.(Pro925Thr)	missense_variant	SNV	rs200870162
	chr8:133227407	["T","C"]	99	0.0472216	99.9528	-0.33705	0.16343	0.039178	WISP1		intron_variant, splice_region_variant	SNV	rs376555467
	chr1:228365564	["C","T"]	54.002	0.0257582	99.9742	-0.44781	0.21715	0.039184	OBSCN		intron_variant, splice_region_variant	SNV	rs369919663
	chr5:73123789	["A","T"]	103.01	0.0491343	99.9509	-0.33029	0.16016	0.039185	TMEM171	ENSP00000415030.2:p.(Asn139Ile)	missense_variant	SNV	rs141693426
	chr4:154567636	["G","C"]	146	0.0696399	99.9304	0.27753	0.13458	0.039196	FGB	ENSP00000306099.4:p.(Lys178Asn)	missense_variant	SNV	rs201909029	benign, likely benign, uncertain significance	Congenital afibrinogenemia, Deep venous thrombosis, not provided
	chr4:86809796	["C","G"]	42.001	0.0200339	99.98	0.51744	0.25093	0.0392	PTPN13	ENSP00000394794.1:p.(Leu2376Val)	missense_variant	SNV	rs200561858
	chr7:100861845	["C","T"]	60.004	0.028621	99.9714	0.43303	0.21	0.0392	SLC12A9	ENSP00000275730.4:p.(Arg549Trp)	missense_variant	SNV	rs146848048
	chr19:3746800	["G","A"]	73.006	0.0348228	99.9652	0.39224	0.19022	0.039205	TJP3	ENSP00000467864.1:p.(Ser768Asn)	missense_variant	SNV	rs146296894
	chr1:150560150	["G","A"]	105	0.0500835	99.9499	-0.32709	0.15862	0.039205	ADAMTSL4	ENSP00000358035.5:p.(Arg1083His)	missense_variant	SNV	rs147697821	likely benign	Ectopia lentis 2, isolated, autosomal recessive, not provided
	chr7:48427761	["G","A"]	140.49	0.0670117	99.933	0.28383	0.13765	0.039215	ABCA13		intron_variant, splice_region_variant	SNV	rs140972048
	chr9:137462734	["C","T"]	200	0.0953971	99.9046	0.23715	0.11501	0.039216	PNPLA7	ENSP00000384610.1:p.(Gly1148Glu)	missense_variant	SNV	rs141473646	uncertain significance	Peripheral neuropathy, autosomal recessive, with or without impaired intellectual development
	chr17:75504221	["C","CCCCGAGGCCCACGG"]	116.49	0.055564	99.9444	-0.31116	0.15091	0.039222	CASKIN2	ENSP00000325355.3:p.(Glu487AspfsTer17)	frameshift_variant	insertion	rs61690695
	chr19:3653595	["G","A"]	47.001	0.0224188	99.9776	-0.48868	0.23703	0.039238	PIP5K1C		intron_variant, splice_region_variant	SNV	rs185331833	benign	not provided
	chr16:21037820	["G","A"]	68.002	0.032436	99.9676	0.4065	0.19717	0.039244	DNAH3	ENSP00000261383.3:p.(Arg1631Trp)	missense_variant	SNV	rs140821281
	chr3:53865030	["A","G"]	302.02	0.144059	99.8559	0.19329	0.093759	0.039253	IL17RB	ENSP00000288167.3:p.(Ser411Gly)	missense_variant	SNV	rs143904356
	chr15:51480609	["C","T"]	47	0.0224183	99.9776	-0.48865	0.23704	0.039258	DMXL2	ENSP00000441858.2:p.(Gly2166Glu)	missense_variant	SNV	rs149842282	uncertain significance	not provided
	chr13:43893632	["A","G"]	119.03	0.0567756	99.9432	-0.30719	0.14901	0.039262	AL512506.3		NMD_transcript_variant, intron_variant	SNV	rs143509929
	chr3:51960019	["G","A"]	43	0.0205104	99.9795	-0.51138	0.24808	0.039267	PCBP4	ENSP00000348111.2:p.(Thr131Met)	missense_variant	SNV	rs200657999
	chr19:45353139	["C","T"]	55.001	0.0262347	99.9738	-0.45173	0.21914	0.03927	ERCC2	ENSP00000375809.3:p.(Arg592His)	missense_variant	SNV	rs147224585	benign, uncertain significance, not provided	not provided, not specified
	chr11:72014588	["C","T"]	1950.1	0.930169	99.0698	-0.076397	0.037065	0.039291	NUMA1	ENSP00000377298.3:p.(Arg972Gln)	missense_variant	SNV	rs149184541	benign	not provided
	chr10:132405209	["C","T"]	42.001	0.0200339	99.98	0.51743	0.25104	0.039295	PWWP2B	ENSP00000306324.5:p.(Arg237Cys)	missense_variant	SNV	rs374692074
	chr8:43027979	["A","G"]	209.01	0.0996947	99.9003	0.23167	0.1124	0.039299	AC110275.1		NMD_transcript_variant, intron_variant	SNV	rs566115024
	chr17:11744920	["A","G"]	68.008	0.0324388	99.9676	0.40621	0.19709	0.0393	DNAH9	ENSP00000262442.3:p.(Ile2079Val)	missense_variant	SNV	rs199667533
	chr3:14514460	["G","A"]	316	0.150727	99.8493	0.18867	0.09154	0.0393	GRIP2	ENSP00000480660.1:p.(Thr539Met)	missense_variant	SNV	rs181479678
	chr9:5765598	["C","T"]	58.001	0.0276656	99.9723	0.43977	0.21338	0.039302	ERMP1		3_prime_UTR_variant, NMD_transcript_variant	SNV	rs2296056
	chr16:70862187	["C","T"]	409.01	0.195092	99.8049	-0.16433	0.079736	0.039309	HYDIN	ENSP00000377197.2:p.(Asp3880Asn)	missense_variant	SNV	rs199690569	uncertain significance	Primary ciliary dyskinesia 5
	chr16:50312075	["A","T"]	62.003	0.0295745	99.9704	-0.42531	0.20638	0.03932	ADCY7	ENSP00000378187.2:p.(Lys830Ter)	stop_gained	SNV	rs375900821
	chr2:169271046	["C","A"]	260.03	0.124031	99.876	-0.20797	0.10092	0.039328	LRP2	ENSP00000263816.3:p.(Leu726Phe)	missense_variant	SNV	rs144451000	likely benign, uncertain significance	Donnai-Barrow syndrome, not provided
	chr3:39502614	["AAGCCACGGTCCCCTCCGAGGTCTGAGCGTC","A"]	112.55	0.0536847	99.9463	0.31099	0.15092	0.039334	MOBP	ENSP00000312293.6:p.(Ser153_Arg162del)	inframe_deletion	deletion	rs1559424420
	chr4:47453069	["G","A"]	457.01	0.217987	99.782	0.15728	0.076325	0.039335	COMMD8	ENSP00000370984.4:p.(Ala174Val)	missense_variant	SNV	rs149829832
	chr18:9563456	["A","C"]	327.01	0.155979	99.844	-0.18636	0.090438	0.039344	PPP4R1	ENSP00000383402.3:p.(Asp556Glu)	missense_variant	SNV	rs147788083
	chr16:29807208	["GGCGCCC","G"]	389.7	0.185881	99.8141	0.16759	0.081332	0.03935	MAZ	ENSP00000219782.6:p.(Pro143_Ala144del)	inframe_deletion	deletion	rs757209598
	chr22:20149222	["G","A"]	48	0.0228953	99.9771	-0.48324	0.23454	0.039362	CCDC188	ENSP00000409542.2:p.(Arg313Ter)	stop_gained	SNV	rs767095742
	chr2:138568946	["G","A"]	144	0.0686859	99.9313	0.27575	0.13384	0.039366	SPOPL	ENSP00000280098.4:p.(Asp349Asn)	missense_variant	SNV	rs114501427
	chr9:22451582	["G","T"]	824.02	0.393046	99.607	0.11807	0.057305	0.039369	DMRTA1	ENSP00000319651.1:p.(Ala396Ser)	missense_variant	SNV	rs35310697
	chr1:247008044	["G","A"]	604.01	0.288104	99.7119	-0.13766	0.066814	0.039375	ZNF670-ZNF695		NMD_transcript_variant, intron_variant	SNV	rs555291399
	chr5:111500112	["A","G"]	325.01	0.155025	99.845	-0.18485	0.089727	0.03939	STARD4		intron_variant, splice_region_variant	SNV	rs186135489
	chr1:180944408	["G","A"]	64	0.0305271	99.9695	0.4188	0.2033	0.039401	KIAA1614	ENSP00000356560.4:p.(Arg1060His)	missense_variant	SNV	rs201368205
	chr4:143220362	["A","G"]	143.06	0.0682375	99.9318	-0.27692	0.13443	0.039401	USP38	ENSP00000303434.4:p.(Asn1012Ser)	missense_variant	SNV	rs149069194
	chr20:51790423	["ACAT","A"]	358.01	0.170766	99.8292	0.17727	0.086057	0.03941	SALL4	ENSP00000217086.4:p.(Asp686del)	inframe_deletion	deletion	rs557068877	benign, likely benign	Duane-radial ray syndrome, not provided, not specified
	chr1:23417366	["T","C"]	1026	0.489387	99.5106	0.10487	0.050911	0.039418	TCEA3	ENSP00000406293.2:p.(Glu88Gly)	missense_variant	SNV	rs192746462
	chr4:22388084	["G","C"]	290	0.138326	99.8617	-0.1975	0.095882	0.039419	ADGRA3	ENSP00000334952.5:p.(Thr1196Arg)	missense_variant	SNV	rs61729361	benign	not provided
	chr4:67919032	["G","A"]	78.001	0.0372053	99.9628	0.37907	0.18403	0.039421	TMPRSS11A	ENSP00000334611.7:p.(Ala301Val)	missense_variant	SNV	rs149167929
	chr2:138559330	["G","A"]	979.01	0.466974	99.533	0.10719	0.052043	0.039427	SPOPL	ENSP00000280098.4:p.(Ser236Asn)	missense_variant	SNV	rs145753116
	chr3:132466351	["A","C"]	64	0.0305271	99.9695	0.41843	0.20315	0.03943	DNAJC13	ENSP00000260818.6:p.(Asp674Ala)	missense_variant	SNV	rs199541720
	chr22:20780154	["T","C"]	105.01	0.0500882	99.9499	0.32402	0.15733	0.039448	SERPIND1	ENSP00000215727.5:p.(Ile281Thr)	missense_variant	SNV	rs145370736	likely benign, uncertain significance	not provided
	chr14:23080196	["A","C"]	40.006	0.0190823	99.9809	-0.52908	0.25691	0.039458	ACIN1	ENSP00000262710.1:p.(Ile438Arg)	missense_variant	SNV	rs61740446
	chr17:38466485	["C","T"]	192	0.0915812	99.9084	-0.2409	0.11698	0.039463	ARHGAP23	ENSP00000481862.1:p.(Arg268Cys)	missense_variant	SNV	rs566301561
	chr11:108407146	["C","A"]	105	0.0500835	99.9499	0.32669	0.15864	0.03947	C11orf65	ENSP00000483537.1:p.(Glu60Ter)	stop_gained	SNV	rs144748121
	chr2:233719487	["A","C"]	368.01	0.175535	99.8245	0.17489	0.084929	0.039471	UGT1A4	ENSP00000362508.3:p.(Ile223Leu)	missense_variant	SNV	rs138822211
	chr14:105473513	["G","A"]	21	0.0100167	99.99	0.73041	0.35471	0.039476	CRIP2		splice_donor_variant	SNV	rs377236152
	chr1:40251524	["CT","C"]	88	0.0419747	99.958	0.35783	0.17378	0.039481	TMCO2	ENSP00000361852.3:p.(Glu161SerfsTer25)	frameshift_variant	deletion	rs760309211
	chr11:4127054	["G","A"]	316	0.150727	99.8493	0.18867	0.091626	0.039482	RRM1	ENSP00000300738.5:p.(Arg497His)	missense_variant	SNV	rs72555793	likely benign	not provided
	chr9:87728350	["C","A"]	899.01	0.428815	99.5712	-0.11217	0.054473	0.039483	CTSL	ENSP00000345344.5:p.(Ser117Tyr)	missense_variant	SNV	rs76801214	benign	not provided
	chr3:32818633	["G","T"]	196	0.0934891	99.9065	0.2394	0.11627	0.039489	TRIM71	ENSP00000373272.3:p.(Ala185Ser)	missense_variant	SNV	rs781320370	likely benign	Non-obstructive azoospermia
	chr10:80362517	["G","A"]	80.002	0.0381598	99.9618	0.37413	0.1817	0.039494	DYDC2	ENSP00000361272.1:p.(Arg39Gln)	missense_variant	SNV	rs144349892
	chr16:30517900	["T","C"]	420.06	0.200363	99.7996	0.16321	0.079268	0.039494	ITGAL		intron_variant, splice_region_variant	SNV	rs187291653
	chr19:12763307	["T","C"]	276.04	0.131667	99.8683	-0.20256	0.09838	0.039499	HOOK2	ENSP00000380785.2:p.(Asn712Ser)	missense_variant	SNV	rs146942390
	chr19:54452270	["GA","G"]	73.001	0.0348204	99.9652	-0.39165	0.19022	0.039501	LENG8		intron_variant, splice_region_variant	deletion	rs554546648
	chr1:227733903	["T","G"]	604.01	0.288104	99.7119	0.13755	0.066808	0.039502	JMJD4		intron_variant, splice_region_variant	SNV	rs183256403
	chr11:12226304	["C","T"]	53.002	0.0252812	99.9747	0.46007	0.22346	0.039508	MICAL2	ENSP00000256194.4:p.(Leu608Phe)	missense_variant	SNV	rs184076407
	chr15:74133929	["C","T"]	168	0.0801336	99.9199	-0.2583	0.12547	0.039521	ISLR2	ENSP00000355402.3:p.(Ala392Val)	missense_variant	SNV	rs144753031
	chr4:99651635	["C","T"]	276	0.131648	99.8684	-0.20239	0.098311	0.039527	C4orf54	ENSP00000427555.1:p.(Arg1005Lys)	missense_variant	SNV	rs181798670
	chr19:3586488	["C","G"]	59.001	0.0281426	99.9719	-0.43553	0.21157	0.039538	GIPC3		intron_variant, splice_region_variant	SNV	rs143968967	benign	not provided, not specified
	chr12:21306938	["CTGTT","C"]	76.003	0.0362523	99.9637	0.38378	0.18643	0.039538	SLCO1A2	ENSP00000305974.6:p.(Asn128ValfsTer12)	frameshift_variant	deletion	rs761787824
	chr16:1204441	["G","A"]	191	0.0911042	99.9089	0.24161	0.11737	0.039541	CACNA1H	ENSP00000334198.7:p.(Val812Met)	missense_variant	SNV	rs28365119	likely benign	Hyperaldosteronism, familial, type IV, Idiopathic generalized epilepsy
	chr22:50250480	["T","C"]	49.18	0.0234581	99.9765	-0.47783	0.23213	0.039544	HDAC10	ENSP00000216271.5:p.(Lys80Glu)	missense_variant	SNV	rs148308549
	chr3:150927638	["A","G"]	1896.5	0.904603	99.0954	-0.077541	0.037669	0.039545	AC020636.2		NMD_transcript_variant, intron_variant	SNV	rs769104257	uncertain significance	Usher syndrome type 3
	chr21:45525860	["A","G"]	358.2	0.170856	99.8291	0.17614	0.085569	0.039548	SLC19A1	ENSP00000308895.4:p.(Ile417Thr)	missense_variant	SNV	rs138047632	benign	not provided
	chr4:38827350	["C","G"]	141	0.0672549	99.9327	0.28251	0.13724	0.039549	TLR6	ENSP00000389600.2:p.(Gln708His)	missense_variant	SNV	rs137853183	not provided	not provided
	chr7:99573754	["A","T"]	127	0.0605772	99.9394	0.2969	0.14425	0.039569	AC005020.2		NMD_transcript_variant, intron_variant	SNV	rs535950786
	chr19:2834616	["G","A"]	85.002	0.0405447	99.9595	0.36288	0.17631	0.039573	ZNF554	ENSP00000321132.4:p.(Glu461Lys)	missense_variant	SNV	rs200035718
	chr6:159223543	["A","G"]	103.01	0.0491343	99.9509	-0.32966	0.16017	0.039574	FNDC1	ENSP00000297267.9:p.(Asp261Gly)	missense_variant	SNV	rs201387402
	chr12:113316641	["G","A"]	54.001	0.0257577	99.9742	0.45511	0.22112	0.039576	SLC8B1	ENSP00000202831.3:p.(Pro293Leu)	missense_variant	SNV	rs150909186
	chr3:167505396	["A","G"]	82.002	0.0391138	99.9609	-0.36941	0.17948	0.039576	WDR49	ENSP00000311343.3:p.(Ile580Thr)	missense_variant	SNV	rs143304878
	chr16:50716899	["A","G"]	286	0.136418	99.8636	0.19814	0.096272	0.039581	NOD2	ENSP00000300589.2:p.(Asn852Ser)	missense_variant	SNV	rs104895467	likely benign, uncertain significance, association	Blau syndrome, Blau syndrome, Inflammatory bowel disease 1, Inflammatory bowel disease 1, not provided
	chr12:108244582	["G","A"]	379.01	0.180782	99.8192	-0.17253	0.083833	0.039588	WSCD2		splice_donor_variant	SNV	rs147928132
	chr19:2987014	["C","T"]	70.002	0.0333899	99.9666	-0.39987	0.1943	0.039595	TLE6	ENSP00000246112.3:p.(Thr106Met)	missense_variant	SNV	rs369167598
	chr2:11610992	["G","A"]	130	0.0620081	99.938	0.29437	0.14304	0.039595	GREB1	ENSP00000370896.2:p.(Val991Ile)	missense_variant	SNV	rs3762578
	chr5:10236608	["G","A"]	1408.1	0.671643	99.3284	-0.090597	0.044025	0.039607	FAM173B	ENSP00000422338.1:p.(Ala105Val)	missense_variant	SNV	rs16884350
	chr7:124764563	["G","T"]	75	0.0357739	99.9642	0.38635	0.18775	0.039614	GPR37	ENSP00000306449.2:p.(Asn138Lys)	missense_variant	SNV	rs200011907
	chr19:22314463	["A","G"]	40.217	0.0191829	99.9808	0.51671	0.2511	0.039615	ZNF729	ENSP00000469582.1:p.(Lys349Arg)	missense_variant	SNV	rs745870648
	chr10:59792951	["G","A"]	53.001	0.0252807	99.9747	-0.45939	0.22325	0.039616	CCDC6	ENSP00000263102.6:p.(Ser464Leu)	missense_variant	SNV	rs138632063
	chr19:57702375	["G","A"]	2071.6	0.988123	99.0119	0.074185	0.036052	0.039617	ZNF154	ENSP00000469633.1:p.(Arg192Ter)	NMD_transcript_variant, stop_gained	SNV	rs74939505
	chr16:12046430	["A","G"]	89.004	0.0424536	99.9575	0.35453	0.17229	0.039619	SNX29	ENSP00000456480.1:p.(Ser159Gly)	missense_variant	SNV	rs146886371
	chr12:51891268	["G","A"]	449	0.214166	99.7858	0.15783	0.0767	0.039622	ANKRD33	ENSP00000301190.6:p.(Arg441Lys)	missense_variant	SNV	rs149492537
	chr12:43748531	["G","A"]	276.03	0.131662	99.8683	0.20086	0.097618	0.039629	PUS7L	ENSP00000343081.5:p.(Ser330Leu)	missense_variant	SNV	rs143739935
	chr14:22766688	["C","T"]	121	0.0577152	99.9423	0.30159	0.14657	0.039634	OXA1L	ENSP00000483491.1:p.(Pro56Leu)	missense_variant	SNV	rs141764826
	chr11:96384373	["A","C"]	1161.1	0.553828	99.4462	0.098448	0.047849	0.039642	CCDC82	ENSP00000278520.5:p.(Asp125Glu)	missense_variant	SNV	rs117071588
	chr1:53103507	["G","C"]	658.01	0.313861	99.6861	-0.13016	0.063265	0.039649	SLC1A7	ENSP00000478639.1:p.(Pro179Arg)	missense_variant	SNV	rs138304797
	chr2:11669966	["T","C"]	180.02	0.0858669	99.9141	0.2494	0.12123	0.039657	NTSR2	ENSP00000303686.5:p.(His55Arg)	missense_variant	SNV	rs573640750
	chr12:80549593	["A","T"]	59.001	0.0281426	99.9719	-0.43533	0.2116	0.039662	PTPRQ	ENSP00000483259.1:p.(Thr1424Ser)	missense_variant	SNV	rs552793638
	chr1:44645495	["G","A"]	197.01	0.0939709	99.906	0.23902	0.1162	0.039695	RNF220		intron_variant, splice_region_variant	SNV	rs145308623
	chr1:119922741	["C","T"]	181	0.0863344	99.9137	0.24864	0.12089	0.039709	NOTCH2	ENSP00000256646.2:p.(Val1633Ile)	missense_variant	SNV	rs116321057	likely benign, uncertain significance	Hajdu-Cheney syndrome, not provided, not specified
	chr17:42852020	["G","A"]	49.009	0.0233766	99.9766	0.4774	0.23212	0.039716	AOC3	ENSP00000312326.1:p.(Trp226Ter)	stop_gained	SNV	rs629682
	chr16:1626174	["G","A"]	219	0.10446	99.8955	-0.22606	0.10992	0.039718	CRAMP1		intron_variant, splice_region_variant	SNV	rs181188974
	chr9:33047397	["A","C"]	140.03	0.0667923	99.9332	0.28135	0.13681	0.039729	SMU1		intron_variant, splice_region_variant	SNV	rs147469396
	chr1:3890946	["C","T"]	42	0.0200334	99.98	0.51611	0.25096	0.039733	C1orf174	ENSP00000355306.3:p.(Ala81Thr)	missense_variant	SNV	rs149232221
	chr11:75983444	["C","T"]	41.001	0.0195569	99.9804	-0.52192	0.25379	0.039737	UVRAG	ENSP00000348455.3:p.(Arg253Trp)	missense_variant	SNV	rs148858611
	chr11:59443542	["G","A"]	93.002	0.0443606	99.9556	-0.34685	0.16866	0.039737	OR5A1	ENSP00000493195.1:p.(Arg125Gln)	missense_variant	SNV	rs144383577
	chr16:770621	["CGCCGCCTGGGGGGACGGGTGAGGGGGGCTGGGCTCCACCAGGGGA","C"]	695.48	0.331734	99.6683	-0.12745	0.061976	0.039746	MSLNL	ENSP00000441381.1:p.(Ser553_Gly567del)	inframe_deletion	deletion	rs768531762
	chr7:147043983	["G","A"]	117	0.0558073	99.9442	0.309	0.15027	0.039761	CNTNAP2	ENSP00000354778.3:p.(Arg160His)	missense_variant	SNV	rs138738227	uncertain significance	Cortical dysplasia-focal epilepsy syndrome, History of neurodevelopmental disorder, Pitt-Hopkins-like syndrome, not provided, not specified
	chr9:127517000	["T","C"]	127	0.0605772	99.9394	0.29697	0.14443	0.039764	FAM129B	ENSP00000362409.3:p.(His277Arg)	missense_variant	SNV	rs61742100
	chr2:189677017	["G","A"]	139	0.066301	99.9337	-0.28407	0.13816	0.039768	ANKAR	ENSP00000427882.1:p.(Arg176His)	missense_variant	SNV	rs76573758
	chr4:112644730	["AAAG","A"]	821.08	0.391643	99.6084	0.1169	0.056852	0.039769	LARP7	ENSP00000422626.1:p.(Glu29del)	inframe_deletion	deletion	rs570445594	likely benign	not provided
	chr16:8768230	["T","C"]	576.05	0.274767	99.7252	0.13903	0.067616	0.039772	ABAT	ENSP00000456330.1:p.(Met229Thr)	missense_variant	SNV	rs149271402	likely benign	Gamma-aminobutyric acid transaminase deficiency, not provided, not specified
	chr17:40022790	["G","A"]	45.001	0.0214648	99.9785	-0.49856	0.24248	0.039773	MED24	ENSP00000377684.1:p.(Arg788Trp)	missense_variant	SNV	rs201206358
	chr12:108526257	["T","C"]	119.01	0.056766	99.9432	-0.30643	0.14904	0.039777	SART3	ENSP00000449386.1:p.(Ile756Val)	missense_variant	SNV	rs150705183
	chr10:6018090	["C","T"]	72.002	0.0343439	99.9657	0.3938	0.19153	0.039781	IL2RA	ENSP00000369293.3:p.(Val253Ile)	missense_variant	SNV	rs143550766	uncertain significance	Immunodeficiency due to CD25 deficiency
	chr19:1816491	["C","A"]	214	0.102075	99.8979	-0.22865	0.11121	0.039787	REXO1	ENSP00000170168.3:p.(Met1132Ile)	missense_variant	SNV	rs146587078
	chr2:233554523	["C","A"]	199.01	0.0949249	99.9051	-0.23705	0.1153	0.03979	USP40	ENSP00000415434.1:p.(Asp196Tyr)	missense_variant	SNV	rs200363827
	chr1:156841657	["G","A"]	187	0.0891963	99.9108	-0.2445	0.11893	0.039795	INSRR		intron_variant, splice_region_variant	SNV	rs201428101
	chr6:30561980	["G","A"]	74.001	0.0352974	99.9647	-0.38841	0.18893	0.039796	PRR3	ENSP00000365744.3:p.(Ala106Thr)	missense_variant	SNV	rs200526247
	chr6:138107166	["C","T"]	576.02	0.274753	99.7252	0.13966	0.067933	0.039797	PERP	ENSP00000397157.2:p.(Gly59Arg)	missense_variant	SNV	rs146568280
	chr19:20624257	["C","G"]	395.23	0.188519	99.8115	-0.16843	0.081929	0.039805	ZNF626	ENSP00000484232.1:p.(Glu485Gln)	missense_variant	SNV	rs141173249
	chr13:41907684	["G","A"]	225.02	0.107331	99.8927	-0.22198	0.10798	0.039808	VWA8	ENSP00000368612.3:p.(Arg129Trp)	missense_variant	SNV	rs142543350
	chr19:44793510	["G","A"]	1162	0.554257	99.4457	-0.098105	0.047725	0.039818	CBLC	ENSP00000270279.3:p.(Glu392Lys)	missense_variant	SNV	rs35457630
	chr17:7455278	["C","G"]	1022	0.487479	99.5125	-0.10465	0.05091	0.039819	CHRNB1		intron_variant, splice_region_variant	SNV	rs79209506	benign, likely benign	Congenital myasthenic syndrome 2A, Congenital myasthenic syndrome 4C, not provided, not specified
	chr12:52173620	["C","T"]	44	0.0209874	99.979	0.50358	0.24498	0.039826	KRT80	ENSP00000378292.2:p.(Glu271Lys)	missense_variant	SNV	rs148980872
	chr19:40366857	["G","A"]	241	0.114953	99.885	-0.2139	0.10406	0.039828	PLD3	ENSP00000387050.1:p.(Gly63Ser)	missense_variant	SNV	rs142070038
	chr12:105023123	["T","C"]	126.01	0.0601049	99.9399	-0.29771	0.14484	0.03983	C12orf45		NMD_transcript_variant, intron_variant	SNV	rs573050887
	chr7:72942996	["A","AGCCCCG"]	219.04	0.104479	99.8955	0.22655	0.11022	0.039832	POM121	ENSP00000405562.2:p.(Pro1003_Ala1004dup)	inframe_insertion	insertion	rs782676174
	chr11:66624924	["G","A"]	135	0.064393	99.9356	0.28814	0.14018	0.039835	RBM14	ENSP00000311747.4:p.(Ala350Thr)	missense_variant	SNV	rs146918957
	chr1:231771055	["C","A"]	92	0.0438827	99.9561	-0.3483	0.16945	0.039842	TSNAX-DISC1		3_prime_UTR_variant, NMD_transcript_variant	SNV	rs143165003
	chr1:231771055	["C","A"]	92	0.0438827	99.9561	-0.3483	0.16945	0.039842	DISC1	ENSP00000403888.2:p.(Pro540Gln)	missense_variant	SNV	rs143165003
	chr11:63304855	["C","T"]	319.01	0.152163	99.8478	-0.18722	0.091089	0.039844	SLC22A10	ENSP00000327569.6:p.(Pro522Ser)	missense_variant	SNV	rs112597909
	chr22:23698548	["G","A"]	383.01	0.18269	99.8173	0.17136	0.083379	0.039859	RGL4		intron_variant, splice_region_variant	SNV	rs2186363
	chr4:177439657	["G","T"]	1745.9	0.832769	99.1672	-0.080156	0.039003	0.039868	AGA	ENSP00000264595.2:p.(Leu105Ile)	missense_variant	SNV	rs76491548	benign, likely benign	Aspartylglucosaminuria
	chr3:118928673	["C","T"]	39.003	0.0186039	99.9814	0.53502	0.26034	0.039871	IGSF11	ENSP00000377370.2:p.(Arg87Gln)	missense_variant	SNV	rs145433873
	chr18:49795837	["G","C"]	106	0.0505605	99.9494	-0.32452	0.15791	0.039875	AC090227.1		3_prime_UTR_variant, NMD_transcript_variant	SNV	rs147179328
	chr6:168057221	["C","T"]	1053.1	0.502313	99.4977	0.10411	0.050663	0.039882	FRMD1	ENSP00000283309.6:p.(Arg509His)	missense_variant	SNV	rs61741375
	chr2:96604271	["A","C"]	1628.2	0.776628	99.2234	-0.083132	0.040455	0.039889	KANSL3	ENSP00000396749.1:p.(Ser710Ala)	missense_variant	SNV	rs116798525
	chr8:8892385	["G","A"]	62.009	0.0295774	99.9704	-0.42407	0.20637	0.039895	MFHAS1	ENSP00000276282.6:p.(Ala225Val)	missense_variant	SNV	rs140544252
	chr1:247672557	["C","G"]	53	0.0252802	99.9747	-0.45865	0.2232	0.039896	OR13G1	ENSP00000493110.1:p.(Arg162Thr)	missense_variant	SNV	rs147582677
	chr11:58955812	["G","A"]	40	0.0190794	99.9809	0.52823	0.25708	0.03991	GLYATL1	ENSP00000300079.5:p.(Ala263Thr)	missense_variant	SNV	rs148457531
	chr16:2798545	["C","T"]	393.08	0.187493	99.8125	0.16812	0.081821	0.039912	PRSS41	ENSP00000492058.1:p.(Pro21Ser)	missense_variant	SNV	rs756773582
	chr1:93239410	["CTCTCTCAAT","C"]	61.004	0.029098	99.9709	0.42758	0.2081	0.039913	CCDC18	ENSP00000359299.1:p.(Ser956_Leu958del)	inframe_deletion	deletion	rs778204850
	chr13:102747203	["A","G"]	148	0.0705938	99.9294	-0.2748	0.13375	0.039913	CCDC168	ENSP00000320232.3:p.(Ile1165Thr)	missense_variant	SNV	rs774350510
	chr16:3810673	["C","T"]	48.003	0.0228967	99.9771	0.48189	0.23453	0.039915	CREBBP	ENSP00000262367.5:p.(Ser302Asn)	missense_variant	SNV	rs200154055	benign, likely benign	Intellectual disability, Rubinstein-Taybi syndrome, not provided
	chr16:88431243	["C","A"]	617	0.2943	99.7057	0.13464	0.065532	0.039916	ZNF469	ENSP00000456500.1:p.(Ala1258Glu)	missense_variant	SNV	rs141255631	likely benign	not provided
	chr12:123893349	["G","A"]	119	0.0567613	99.9432	0.30115	0.14657	0.039919	DNAH10	ENSP00000386770.4:p.(Val2981Met)	missense_variant	SNV	rs185566978
	chr1:206798962	["A","C"]	657.08	0.313418	99.6866	-0.13117	0.06385	0.039938	IL19	ENSP00000343000.2:p.(His23Pro)	missense_variant	SNV	rs76513170
	chr9:92332277	["C","T"]	545.03	0.259971	99.74	0.14293	0.069574	0.039943	CENPP	ENSP00000364737.3:p.(Thr72Met)	missense_variant	SNV	rs150818648
	chr6:155254517	["C","T"]	231	0.110184	99.8898	-0.21937	0.10678	0.039947	TIAM2	ENSP00000433348.2:p.(Thr1500Met)	missense_variant	SNV	rs139080393
	chr3:52523677	["G","A"]	43	0.0205104	99.9795	0.50973	0.24813	0.039949	STAB1	ENSP00000312946.6:p.(Arg2439His)	missense_variant	SNV	rs138126209	likely benign	not provided
	chr14:100381124	["A","C"]	747.05	0.356332	99.6437	0.12238	0.059574	0.039956	WDR25	ENSP00000385540.3:p.(His67Pro)	missense_variant	SNV	rs143858584
	chr1:185276675	["C","CATATCT"]	46.002	0.0219423	99.9781	-0.49226	0.23964	0.039962	SWT1		intron_variant, splice_region_variant	insertion	rs761047429
	chr12:84891976	["T","C"]	338.03	0.161235	99.8388	0.18223	0.088713	0.039962	SLC6A15	ENSP00000266682.5:p.(Thr49Ala)	missense_variant	SNV	rs139354471
	chr18:79448992	["G","A"]	330.01	0.15741	99.8426	-0.18365	0.089405	0.039965	NFATC1		intron_variant, splice_region_variant	SNV	rs201427841	benign	not provided
	chr10:73426324	["C","T"]	584.03	0.278574	99.7214	0.13832	0.067342	0.039976	MSS51	ENSP00000299432.2:p.(Asp186Asn)	missense_variant	SNV	rs147699725
	chr13:45549953	["A","G"]	722	0.344383	99.6556	0.12501	0.060861	0.039976	ERICH6B	ENSP00000298738.2:p.(Ile529Thr)	missense_variant	SNV	rs79013228
	chr14:64388413	["G","A"]	155	0.0739327	99.9261	-0.26895	0.13094	0.039977	MTHFD1	ENSP00000438588.1:p.(Gly52Arg)	missense_variant	SNV	rs115038433
	chr16:1385304	["CGCTGGACGCCAG","C"]	40	0.0190794	99.9809	0.52792	0.25702	0.039979	UNKL	ENSP00000422852.2:p.(Leu386_Ser389del)	inframe_deletion	deletion	rs758546457
	chr1:235414438	["C","T"]	180.01	0.0858622	99.9141	0.24814	0.12081	0.039979	TBCE	ENSP00000439170.1:p.(Pro64Leu)	missense_variant	SNV	rs147489278	likely benign	Hypoparathyroidism-retardation-dysmorphism syndrome, not provided, not specified
	chr17:75843274	["A","T"]	39.001	0.0186029	99.9814	0.53496	0.26045	0.039981	UNC13D		intron_variant, splice_region_variant	SNV	rs369433391	benign, likely benign	Familial hemophagocytic lymphohistiocytosis 3
	chr7:117592246	["T","G"]	35.002	0.0166954	99.9833	0.56456	0.27487	0.039983	CFTR	ENSP00000003084.6:p.(Phe693Leu)	missense_variant	SNV	rs145540754	likely benign, uncertain significance	Cystic fibrosis, Inborn genetic diseases, not provided
	chr21:41799883	["G","C"]	181	0.0863344	99.9137	-0.24893	0.1212	0.039989	PRDM15		NMD_transcript_variant, intron_variant	SNV	rs115382830
	chr18:51196692	["C","T"]	232.04	0.11068	99.8893	-0.21937	0.10681	0.039993	MEX3C	ENSP00000385610.3:p.(Cys210Tyr)	missense_variant	SNV	rs377039706
	chr20:62963591	["G","A"]	1859	0.886716	99.1133	0.077592	0.037781	0.040004	SLC17A9	ENSP00000359376.4:p.(Val245Ile)	missense_variant	SNV	rs151228610
	chr6:32154398	["C","T"]	132	0.0629621	99.937	0.29085	0.14163	0.040018	PPT2-EGFL8		5_prime_UTR_variant, NMD_transcript_variant	SNV	rs146938399
	chr6:33667294	["C","T"]	63	0.0300501	99.9699	0.42069	0.20487	0.040027	ITPR3		intron_variant, splice_region_variant	SNV	rs367614119
	chr13:102740363	["G","A"]	193	0.0920582	99.9079	-0.24124	0.11748	0.040027	CCDC168	ENSP00000320232.3:p.(Ala3445Val)	missense_variant	SNV	rs142114985
	chr19:7910782	["TCTGGGCAAGATGACAGTGGCGGTGAGTGACCAGGCGGGGCTTGCACTGGGCAGGATGACAGAGGCGGTGAGTGACCAGGCGGGGCGTGCA","T"]	1169.7	0.55793	99.4421	0.098159	0.047803	0.040034	MAP2K7		coding_sequence_variant, intron_variant, splice_donor_variant	deletion	rs1568278540
	chr16:89636529	["G","A"]	31	0.0147865	99.9852	0.58115	0.28302	0.040039	DPEP1		intron_variant, splice_region_variant	SNV	rs368576536
	chr1:3496744	["A","G"]	92.224	0.0439895	99.956	0.34797	0.16947	0.040052	MEGF6	ENSP00000348982.4:p.(Leu1218Pro)	missense_variant	SNV	rs201404203
	chr3:160433998	["A","G"]	403.03	0.192239	99.8078	0.16654	0.081118	0.04007	AC079594.2		NMD_transcript_variant, intron_variant	SNV	rs188288803
	chr17:60059907	["C","T"]	44.001	0.0209878	99.979	0.50332	0.24516	0.040074	HEATR6	ENSP00000184956.5:p.(Val536Ile)	missense_variant	SNV	rs144759056
	chr20:34072129	["A","G"]	112	0.0534224	99.9466	0.31534	0.15361	0.040087	RALY	ENSP00000246194.3:p.(Ile19Val)	missense_variant	SNV	rs113387904
	chr11:55773778	["C","T"]	39.004	0.0186043	99.9814	-0.53428	0.26026	0.040091	OR5D13	ENSP00000485428.1:p.(Thr114Ile)	missense_variant	SNV	rs150275540
	chr3:186211812	["C","T"]	108	0.0515144	99.9485	-0.32149	0.15661	0.040095	DGKG	ENSP00000265022.3:p.(Asp634Asn)	missense_variant	SNV	rs147898553
	chr10:97459239	["C","T"]	557.01	0.265686	99.7343	-0.14284	0.069585	0.040095	MMS19	ENSP00000359818.1:p.(Arg983His)	missense_variant	SNV	rs29001332
	chr16:5062479	["C","T"]	212	0.101121	99.8989	0.23002	0.11205	0.040096	C16orf89	ENSP00000417158.3:p.(Ala102Thr)	missense_variant	SNV	rs192225316
	chr2:3678493	["A","C"]	818.02	0.390184	99.6098	-0.11656	0.056782	0.040097	ALLC	ENSP00000252505.3:p.(His37Pro)	missense_variant	SNV	rs115017990
	chr16:11411271	["G","C"]	367	0.175054	99.8249	-0.17394	0.084736	0.040099	AC099489.1	ENSP00000470478.2:p.(Pro2221Arg)	missense_variant	SNV	rs188130554
	chr19:11831642	["C","T"]	315.01	0.150255	99.8497	-0.1882	0.091692	0.040118	ZNF440	ENSP00000305373.5:p.(Arg156Cys)	missense_variant	SNV	rs201981931
	chr1:225346010	["A","G"]	49.001	0.0233728	99.9766	0.4769	0.23235	0.040123	DNAH14	ENSP00000414402.1:p.(Lys3483Arg)	missense_variant	SNV	rs539481844
	chr6:144490132	["G","A"]	147.01	0.0701216	99.9299	0.27523	0.1341	0.040128	UTRN	ENSP00000356515.3:p.(Arg1399His)	missense_variant	SNV	rs151173089
	chr16:11178430	["G","A"]	624	0.297639	99.7024	-0.13339	0.064992	0.040138	CLEC16A	ENSP00000387122.1:p.(Val968Met)	missense_variant	SNV	rs72650688
	chr3:42698203	["T","C"]	278.01	0.132607	99.8674	0.19767	0.096318	0.040142	HHATL	ENSP00000405423.1:p.(Asn211Ser)	missense_variant	SNV	rs139982214
	chr4:78508779	["G","A"]	319.01	0.152163	99.8478	0.18567	0.090472	0.040152	FRAS1	ENSP00000422834.2:p.(Gly3185Arg)	missense_variant	SNV	rs202095663	likely benign	not provided, not specified
	chr19:6741278	["C","G"]	52.001	0.0248037	99.9752	0.46246	0.22535	0.040155	TRIP10	ENSP00000320117.7:p.(Ser65Cys)	missense_variant	SNV	rs201550109
	chr7:73313300	["C","T"]	251	0.119723	99.8803	-0.21089	0.10276	0.040156	TRIM50	ENSP00000327994.2:p.(Arg362His)	missense_variant	SNV	rs140593031
	chr2:70675868	["G","C"]	699	0.333413	99.6666	0.12655	0.061668	0.040157	ADD2		NMD_transcript_variant, intron_variant	SNV	rs144841702
	chr12:120216875	["C","T"]	1112	0.530408	99.4696	-0.10032	0.048887	0.040163	PXN	ENSP00000489840.1:p.(Arg653His)	missense_variant	SNV	rs147801817
	chr6:42155586	["G","T"]	99.004	0.0472235	99.9528	0.33614	0.16381	0.040167	AL096814.1	ENSP00000362054.3:p.(Gly16Val)	missense_variant	SNV	rs181327724	uncertain significance	Cone dystrophy 3
	chr1:222628526	["G","A"]	67.001	0.0319585	99.968	-0.40748	0.19858	0.04018	MIA3	ENSP00000340900.5:p.(Asp436Asn)	missense_variant	SNV	rs200640492
	chr11:62649982	["T","C"]	84.001	0.0400673	99.9599	0.36491	0.17784	0.040183	AP001458.2	ENSP00000435188.1:p.(Arg94Gly)	missense_variant	SNV	rs149486866
	chr11:62649982	["T","C"]	84.001	0.0400673	99.9599	0.36491	0.17784	0.040183	INTS5	ENSP00000327889.2:p.(Gln33Arg)	missense_variant	SNV	rs149486866
	chr7:149724672	["C","T"]	64	0.0305271	99.9695	0.41753	0.20349	0.040186	KRBA1	ENSP00000418647.3:p.(Pro351Ser)	missense_variant	SNV	rs372325747
	chr2:227025818	["G","A"]	918.05	0.437896	99.5621	0.10976	0.053495	0.040189	COL4A4		intron_variant, splice_region_variant	SNV	rs139571413	benign, likely benign	Alport syndrome, not provided
	chr19:7075104	["C","T"]	65.004	0.031006	99.969	0.41364	0.2016	0.040193	ZNF557	ENST00000252840.10:c.30C>T(p.(Ala10=))	splice_region_variant, synonymous_variant	SNV	rs199839153
	chr20:675561	["C","T"]	174	0.0829955	99.917	0.25321	0.12341	0.040193	AL121758.1	ENSP00000474279.1:p.(Gly14Asp)	missense_variant	SNV	rs200084907
	chr20:675561	["C","T"]	174	0.0829955	99.917	0.25321	0.12341	0.040193	SCRT2	ENSP00000246104.5:p.(Gly14Asp)	missense_variant	SNV	rs200084907
	chr10:100499576	["C","G"]	605.02	0.288586	99.7114	-0.13679	0.066671	0.040195	SEC31B	ENSP00000359370.3:p.(Arg478Thr)	missense_variant	SNV	rs11819496
	chr12:105048647	["G","C"]	116	0.0553303	99.9447	0.30965	0.15092	0.040198	C12orf45		NMD_transcript_variant, intron_variant	SNV	rs573895308
	chr14:72951866	["A","G"]	403.14	0.192292	99.8077	-0.16596	0.080891	0.040206	DCAF4	ENSP00000351147.2:p.(Asn266Ser)	missense_variant	SNV	rs7155812
	chr22:37474509	["CA","C"]	55	0.0262342	99.9738	-0.44955	0.21912	0.04021	MFNG		splice_donor_variant	deletion	rs748225901
	chr5:79737109	["A","T"]	1685.4	0.803911	99.1961	0.081952	0.039947	0.040219	CMYA5	ENSP00000394770.2:p.(Met2782Leu)	missense_variant	SNV	rs78092678	benign	not provided
	chr15:98911326	["G","A"]	339	0.161698	99.8383	0.18125	0.088355	0.040227	IGF1R	ENSP00000268035.6:p.(Val492Ile)	missense_variant	SNV	rs61740877	benign	not provided, not specified
	chr6:32641546	["G","A"]	283.14	0.135054	99.8649	0.19809	0.096566	0.040233	HLA-DQA1	ENSP00000339398.5:p.(Ala107Thr)	missense_variant	SNV	rs142591955
	chr7:100628224	["C","T"]	582.01	0.27761	99.7224	0.13835	0.067447	0.040241	TFR2	ENST00000462107.1:c.1473G>A(p.(Glu491=))	splice_region_variant, synonymous_variant	SNV	rs139178017	likely benign, uncertain significance	Hemochromatosis type 3, Hereditary hemochromatosis, not provided
	chr16:84486724	["G","A"]	47.001	0.0224188	99.9776	0.4862	0.23702	0.040242	TLDC1	ENSP00000343635.6:p.(Arg289Trp)	missense_variant	SNV	rs139284406
	chr17:41047155	["G","T"]	211.16	0.10072	99.8993	0.2281	0.1112	0.040242	KRTAP2-1	ENSP00000375238.3:p.(Thr38Asn)	missense_variant	SNV	rs760978224
	chr1:119937325	["T","C"]	51.002	0.0243272	99.9757	-0.46677	0.22756	0.040248	NOTCH2	ENSP00000256646.2:p.(His1160Arg)	missense_variant	SNV	rs142876168	benign, likely benign	Hajdu-Cheney syndrome, not provided, not specified
	chr12:56420646	["T","C"]	60.006	0.028622	99.9714	0.43047	0.20986	0.040253	TIMELESS	ENSP00000450607.1:p.(Asn1051Asp)	missense_variant	SNV	rs149631095
	chr17:58312155	["C","T"]	292	0.13928	99.8607	-0.19546	0.095291	0.040256	TSPOAP1	ENSP00000345824.4:p.(Arg889Gln)	missense_variant	SNV	rs144106922	likely benign	not specified
	chr12:53172390	["A","T"]	734.08	0.350145	99.6499	0.12315	0.060042	0.040267	CSAD	ENSP00000267085.3:p.(His127Gln)	missense_variant	SNV	rs149264090
	chr11:124396550	["C","G"]	100.01	0.0477033	99.9523	0.33334	0.16253	0.040281	OR8B3	ENSP00000493120.1:p.(Glu268Gln)	missense_variant	SNV	rs144390293
	chr17:75748959	["G","T"]	47.001	0.0224188	99.9776	-0.48611	0.23703	0.040284	ITGB4	ENSP00000200181.3:p.(Arg1077Leu)	missense_variant	SNV	rs201487753	uncertain significance	Junctional epidermolysis bullosa with pyloric atresia
	chr19:58339201	["C","T"]	101	0.0481755	99.9518	-0.3318	0.16179	0.040289	ZSCAN22	ENSP00000332433.3:p.(Leu451Phe)	missense_variant	SNV	rs145683189
	chr2:15179023	["C","T"]	232.02	0.11067	99.8893	0.21953	0.10705	0.040291	NBAS	ENSP00000281513.5:p.(Glu2269Lys)	missense_variant	SNV	rs150030853	benign	not provided
	chr17:1800130	["A","T"]	54.003	0.0257586	99.9742	-0.45396	0.22137	0.0403	SMYD4	ENSP00000304360.7:p.(Tyr422Asn)	missense_variant	SNV	rs371843964
	chr12:66137591	["T","C"]	540.05	0.257596	99.7424	-0.1442	0.070321	0.040303	AC078927.1		NMD_transcript_variant, intron_variant	SNV	rs11833265
	chr14:64029952	["G","A"]	55.002	0.0262352	99.9738	0.44991	0.21941	0.040316	SYNE2	ENSP00000350719.3:p.(Val2258Ile)	missense_variant	SNV	rs200336916	benign, likely benign	Emery-Dreifuss muscular dystrophy 5, autosomal dominant
	chr19:40744625	["G","A"]	41	0.0195564	99.9804	0.52037	0.25378	0.040317	C19orf54	ENSP00000367564.2:p.(Pro151Ser)	missense_variant	SNV	rs199634087
	chr16:2229624	["G","A"]	46	0.0219413	99.9781	0.49127	0.23958	0.040319	E4F1	ENSP00000301727.4:p.(Val122Met)	missense_variant	SNV	rs147019267
	chr2:169013494	["G","A"]	154.01	0.0734605	99.9265	-0.26697	0.1302	0.040325	ABCB11	ENSP00000263817.6:p.(Ser56Leu)	missense_variant	SNV	rs11568361	likely benign, uncertain significance	Progressive familial intrahepatic cholestasis type 2, not provided, not specified
	chr1:205242003	["G","A"]	57	0.0271882	99.9728	-0.44135	0.21525	0.040329	TMCC2	ENSP00000350718.3:p.(Val236Met)	missense_variant	SNV	rs146720283
	chr16:69109607	["G","A"]	79	0.0376819	99.9623	0.37488	0.18284	0.040332	HAS3	ENSP00000304440.1:p.(Arg71Gln)	missense_variant	SNV	rs201616003
	chr21:32582292	["G","A"]	43.001	0.0205109	99.9795	0.50827	0.2479	0.040339	AP000275.2	ENSP00000391771.1:p.(Arg264Ter)	stop_gained	SNV	rs142177455
	chr21:32582292	["G","A"]	43.001	0.0205109	99.9795	0.50827	0.2479	0.040339	TCP10L	ENSP00000300258.3:p.(Arg90Ter)	stop_gained	SNV	rs142177455
	chr4:190025952	["G","A"]	46	0.0219413	99.9781	0.49161	0.23978	0.040341	FRG2	ENSP00000424015.1:p.(Ser150Phe)	missense_variant	SNV	rs1216668443
	chr12:57183847	["G","A"]	40	0.0190794	99.9809	0.52673	0.25693	0.040357	LRP1	ENSP00000243077.3:p.(Arg1956His)	missense_variant	SNV	rs200890734
	chr2:20670946	["G","C"]	285.01	0.135946	99.8641	-0.19711	0.096148	0.040362	GDF7	ENSP00000272224.3:p.(Gly292Arg)	missense_variant	SNV	rs199521456
	chr9:12775862	["T","TGGCGGCGGCGGC"]	145	0.0691629	99.9308	0.27328	0.13331	0.040368	LURAP1L	ENSP00000321026.3:p.(Gly52_Gly55dup)	inframe_insertion	insertion	rs139315731
	chr1:200913559	["G","A"]	201	0.0958741	99.9041	-0.23533	0.1148	0.040374	INAVA	ENSP00000356311.4:p.(Arg641Gln)	missense_variant	SNV	rs143834031
	chr6:26124163	["A","G"]	61	0.0290961	99.9709	-0.4269	0.20825	0.040375	HIST1H2AC		5_prime_UTR_variant, NMD_transcript_variant	SNV	rs191438873
	chr13:45968957	["C","T"]	794.01	0.378731	99.6213	-0.11838	0.057749	0.040378	ZC3H13	ENSP00000242848.4:p.(Arg1196Gln)	missense_variant	SNV	rs143879310
	chr19:1005389	["C","T"]	38.004	0.0181274	99.9819	-0.54025	0.26357	0.040395	GRIN3B	ENSP00000234389.3:p.(Arg630Cys)	missense_variant	SNV	rs151255899
	chr5:139322974	["A","ATCGAGGAACTTGATC"]	200.14	0.0954639	99.9045	0.23571	0.115	0.040399	MATR3		intron_variant, splice_region_variant	insertion	rs762866185
	chr12:64480122	["G","A"]	44.003	0.0209888	99.979	-0.50242	0.24513	0.040407	TBK1	ENSP00000329967.5:p.(Arg271Gln)	missense_variant, splice_region_variant	SNV	rs56196591	likely benign	Frontotemporal dementia and/or amyotrophic lateral sclerosis 4
	chr6:110456862	["C","T"]	119	0.0567613	99.9432	-0.30315	0.14791	0.040411	SLC22A16	ENSP00000357915.3:p.(Ser70Asn)	missense_variant	SNV	rs145653089
	chr6:43355007	["G","A"]	132	0.0629621	99.937	0.28788	0.14046	0.040413	ZNF318	ENSP00000354964.2:p.(Pro776Leu)	missense_variant	SNV	rs138295718
	chr7:87836753	["T","G"]	251.19	0.119814	99.8802	-0.2096	0.10227	0.040413	SLC25A40	ENSP00000344831.5:p.(Asn294Thr)	missense_variant	SNV	rs139396104
	chr6:136231355	["G","A"]	79.007	0.0376852	99.9623	0.37475	0.18286	0.040429	MTFR2	ENSP00000407010.2:p.(Arg360Ter)	stop_gained	SNV	rs143974258
	chr1:42927667	["C","T"]	34	0.0162175	99.9838	-0.57136	0.27881	0.040438	SLC2A1	ENSP00000416293.2:p.(Val406Ile)	missense_variant	SNV	rs148800393	likely benign	GLUT1 deficiency syndrome 1, autosomal recessive
	chr20:34749593	["A","C"]	54.002	0.0257582	99.9742	0.45321	0.22116	0.040438	NCOA6	ENSP00000351894.2:p.(Cys868Gly)	missense_variant	SNV	rs61754976
	chr16:67936697	["T","G"]	282.55	0.134772	99.8652	-0.1979	0.096577	0.040455	PSMB10	ENSP00000351314.4:p.(Gln18Pro)	missense_variant	SNV	rs202140443
	chr9:136854777	["C","T"]	276	0.131648	99.8684	-0.20072	0.097959	0.040461	MAMDC4	ENSP00000411339.1:p.(Ser317Phe)	missense_variant	SNV	rs141677206
	chr17:38352461	["G","A"]	148	0.0705938	99.9294	-0.27428	0.13386	0.040473	SOCS7	ENSP00000482229.1:p.(Val73Ile)	missense_variant	SNV	rs748831577
	chr20:42472341	["G","A"]	65	0.0310041	99.969	-0.4137	0.20192	0.040475	PTPRT	ENSP00000362289.4:p.(Arg459Trp)	missense_variant	SNV	rs188436636
	chr17:41586701	["G","A"]	191.02	0.0911138	99.9089	-0.2411	0.11768	0.040475	KRT14	ENSP00000167586.6:p.(Thr45Ile)	missense_variant	SNV	rs201931536
	chr4:69214372	["C","A"]	178	0.0849034	99.9151	-0.2497	0.12188	0.040489	UGT2B11	ENSP00000387683.1:p.(Trp117Cys)	missense_variant	SNV	rs148795640
	chr7:27126878	["G","A"]	50.082	0.0238884	99.9761	-0.47092	0.22987	0.040496	HOXA3		intron_variant, splice_region_variant	SNV	rs547712173
	chr6:34528732	["A","G"]	84.015	0.0400739	99.9599	-0.36343	0.17741	0.040504	PACSIN1	ENSP00000484060.1:p.(Asn104Ser)	missense_variant	SNV	rs192786048
	chr16:87644501	["G","C"]	397	0.189363	99.8106	-0.16739	0.08171	0.040504	JPH3	ENSP00000284262.2:p.(Ser209Thr)	missense_variant	SNV	rs144296512	likely benign, uncertain significance	Huntington disease-like 2, not provided
	chr21:46125985	["C","T"]	166	0.0791796	99.9208	0.25856	0.12622	0.040516	COL6A2	ENSP00000300527.4:p.(Arg724Cys)	missense_variant	SNV	rs150098077	benign, likely benign, uncertain significance	Bethlem myopathy, Bethlem myopathy 1, Collagen 6-related myopathy, Myosclerosis, not provided
	chr22:37207088	["C","T"]	250	0.119246	99.8808	0.21075	0.10288	0.040518	SSTR3	ENSP00000480971.1:p.(Arg239Gln)	missense_variant	SNV	rs34690350
	chr3:96987792	["G","A"]	55.002	0.0262352	99.9738	0.44919	0.21929	0.040522	EPHA6	ENSP00000374323.5:p.(Val305Ile)	missense_variant	SNV	rs200518665
	chr5:79737251	["A","G"]	113.01	0.0539041	99.9461	0.31177	0.15221	0.04053	CMYA5	ENSP00000394770.2:p.(Asn2829Ser)	missense_variant	SNV	rs200803898
	chr16:24939476	["C","T"]	48.001	0.0228958	99.9771	-0.48067	0.23468	0.040545	ARHGAP17	ENSP00000289968.6:p.(Ala538Thr)	missense_variant	SNV	rs149025741
	chr6:145943715	["AGGT","A"]	83.002	0.0395907	99.9604	0.36538	0.1784	0.040551	SHPRH	ENSP00000486723.1:p.(Thr555del)	inframe_deletion	deletion	rs749535179
	chr1:244463910	["A","T"]	542.02	0.258536	99.7415	-0.144	0.070314	0.040567	CATSPERE	ENSP00000355492.4:p.(Tyr23Phe)	missense_variant, splice_region_variant	SNV	rs78245192
	chr9:114324076	["A","G"]	69.028	0.0329254	99.9671	-0.40065	0.19564	0.040569	ORM1	ENSP00000259396.8:p.(Ile106Val)	missense_variant	SNV	rs138015022
	chr6:145943721	["CTGATGGCAAGTA","C"]	83.004	0.0395917	99.9604	0.36535	0.1784	0.04057	SHPRH	ENSP00000486723.1:p.(Tyr550_Ser553del)	inframe_deletion	deletion	rs770734607
	chr11:65206583	["G","A"]	278	0.132602	99.8674	-0.19914	0.09724	0.040571	CAPN1	ENSP00000435272.1:p.(Gly492Arg)	missense_variant	SNV	rs17883283	likely benign, uncertain significance	not provided
	chr6:166929679	["C","G"]	74.002	0.0352979	99.9647	0.38733	0.18914	0.040579	RNASET2	ENSP00000482755.1:p.(Trp277Ser)	missense_variant	SNV	rs145013301	uncertain significance	not provided
	chr17:42299825	["G","A"]	61.001	0.0290966	99.9709	0.42647	0.20826	0.040584	STAT5A	ENSP00000341208.4:p.(Val209Met)	missense_variant	SNV	rs367568442
	chr4:20728684	["C","T"]	84.002	0.0400677	99.9599	-0.3631	0.17732	0.040592	PACRGL		NMD_transcript_variant, intron_variant	SNV	rs143489137
	chr2:178531841	["T","G"]	199	0.0949201	99.9051	-0.235	0.11477	0.040594	TTN	ENSP00000467141.1:p.(Glu34925Ala)	missense_variant	SNV	rs201218828	benign, likely benign, uncertain significance	Autosomal recessive limb-girdle muscular dystrophy type 2J, Autosomal recessive limb-girdle muscular dystrophy type 2J, Cardiomyopathy, Cardiovascular phenotype, Dilated cardiomyopathy 1G, Dilated cardiomyopathy 1G, Early-onset myopathy with fatal cardiomyopathy, Myopathy, myofibrillar, 9, with early respiratory failure, Primary familial hypertrophic cardiomyopathy, Tibial muscular dystrophy, not provided, not specified
	chr15:42450734	["G","A"]	55.001	0.0262347	99.9738	0.44891	0.21923	0.040598	ZNF106	ENSP00000263805.4:p.(Ser490Leu)	missense_variant	SNV	rs140568796
	chr2:206130196	["C","T"]	125	0.0596232	99.9404	0.29652	0.14481	0.040599	NDUFS1	ENSP00000392709.2:p.(Val548Met)	missense_variant	SNV	rs201806038	benign, uncertain significance	Leigh syndrome, Mitochondrial complex I deficiency, nuclear type 1, not provided
	chr3:108398765	["G","A"]	1578	0.752683	99.2473	-0.08426	0.04115	0.0406	MYH15	ENSP00000273353.3:p.(Arg1689Cys)	missense_variant	SNV	rs76478083	benign	not provided
	chr7:156959914	["G","A"]	53	0.0252802	99.9747	-0.4578	0.22358	0.040603	NOM1	ENSP00000275820.3:p.(Glu458Lys)	missense_variant	SNV	rs200190196
	chr3:38550661	["G","A"]	73.001	0.0348204	99.9652	0.39003	0.19048	0.040603	SCN5A	ENSP00000410257.1:p.(Ser1904Leu)	missense_variant	SNV	rs150264233	benign, likely benign, uncertain significance, pathogenic	Brugada syndrome, Brugada syndrome 1, Cardiac arrhythmia, Cardiovascular phenotype, Death in infancy, Long QT syndrome, not provided, not specified
	chr1:152219996	["G","A"]	59.014	0.0281488	99.9719	0.4337	0.21181	0.040604	HRNR	ENSP00000357791.2:p.(Arg545Cys)	missense_variant	SNV	rs138964182
	chr11:66555362	["C","T"]	1668	0.795612	99.2044	0.081678	0.03989	0.040605	ACTN3	ENSP00000422007.1:p.(Ala281Val)	missense_variant	SNV	rs144340728
	chr4:38827405	["T","G"]	401.02	0.191281	99.8087	-0.16704	0.081578	0.040607	TLR6	ENSP00000389600.2:p.(Asn690Thr)	missense_variant	SNV	rs114855575
	chr11:64233998	["T","TCTGCTCC"]	63.01	0.0300549	99.9699	-0.4197	0.20498	0.040613	DNAJC4	ENSP00000320548.5:p.(Val218AlafsTer59)	frameshift_variant	insertion	rs758157074
	chr5:57482088	["C","T"]	447.02	0.213222	99.7868	0.15739	0.076871	0.040613	ACTBL2	ENSP00000416706.1:p.(Arg207Gln)	missense_variant	SNV	rs146468598
	chr17:81447231	["T","C"]	351.04	0.167441	99.8326	0.1779	0.086889	0.040616	BAHCC1	ENSP00000462154.4:p.(Leu1151Pro)	missense_variant	SNV	rs191224872
	chr12:120566936	["C","T"]	298	0.142142	99.8579	-0.19316	0.094355	0.04064	RNF10	ENSP00000415682.2:p.(Ala671Val)	missense_variant	SNV	rs61760871
	chr6:89698986	["A","G"]	65.002	0.031005	99.969	0.41267	0.20158	0.040644	MDN1	ENSP00000358400.3:p.(Met3016Thr)	missense_variant	SNV	rs149041526
	chr12:52544563	["A","G"]	113.01	0.0539041	99.9461	0.31314	0.15296	0.040644	KRT71	ENSP00000267119.5:p.(Leu514Pro)	missense_variant	SNV	rs142303164
	chr11:33031490	["A","G"]	672.03	0.320549	99.6795	-0.12803	0.062539	0.040645	DEPDC7	ENSP00000241051.3:p.(Lys299Glu)	missense_variant	SNV	rs75979055
	chr14:50758365	["C","G"]	392	0.186978	99.813	-0.16752	0.081844	0.040678	NIN	ENSP00000245441.5:p.(Val889Leu)	missense_variant	SNV	rs78251482	likely benign	not provided
	chr17:29111764	["G","A"]	69.001	0.0329125	99.9671	-0.40045	0.19564	0.04068	MYO18A	ENSP00000437073.1:p.(Arg900Cys)	missense_variant	SNV	rs144602898
	chr5:91373680	["T","G"]	846.1	0.403577	99.5964	0.11469	0.056037	0.040687	ARRDC3		intron_variant, splice_region_variant	SNV	rs3815759
	chr2:227114645	["C","A"]	130	0.0620081	99.938	0.29104	0.1422	0.040689	COL4A4	ENSP00000379866.3:p.(Ala181Ser)	missense_variant	SNV	rs200707549	benign, uncertain significance	Alport syndrome, not provided
	chr2:176080128	["G","C"]	639.33	0.304951	99.695	-0.13184	0.064415	0.040694	EVX2	ENSP00000312385.4:p.(Asp470Glu)	missense_variant	SNV	rs201835366
	chr16:1223562	["C","T"]	335	0.15979	99.8402	0.18204	0.088949	0.040703	TPSG1	ENSP00000234798.4:p.(Gly36Ser)	missense_variant	SNV	rs201921574
	chr15:43287273	["C","T"]	906.01	0.432154	99.5678	0.11092	0.054202	0.040712	TGM7		intron_variant, splice_region_variant	SNV	rs144037726
	chr5:5464133	["A","G"]	198.01	0.0944479	99.9056	-0.23656	0.11559	0.040714	ICE1	ENSP00000296564.7:p.(Gln1600Arg)	missense_variant	SNV	rs201904453
	chr17:38299393	["G","A"]	46.001	0.0219418	99.9781	0.4903	0.23961	0.040733	MRPL45	ENSP00000484903.1:p.(Arg96His)	missense_variant	SNV	rs201673456
	chr12:18738506	["G","A"]	44	0.0209874	99.979	0.50122	0.24496	0.040742	CAPZA3	ENSP00000326238.3:p.(Asp80Asn)	missense_variant	SNV	rs151069259
	chr3:160258270	["A","AT"]	521.01	0.248514	99.7515	0.14685	0.07177	0.040744	AC079594.2		NMD_transcript_variant, intron_variant	insertion	rs577915175
	chr7:138116625	["G","A"]	31.001	0.014787	99.9852	0.59721	0.29187	0.040746	AKR1D1	ENSP00000242375.3:p.(Arg315His)	missense_variant	SNV	rs146935906
	chr11:619022	["G","A"]	706.08	0.33679	99.6632	0.12598	0.06157	0.040749	CDHR5	ENSP00000351118.3:p.(Pro513Ser)	missense_variant	SNV	rs139328438
	chr9:91724099	["G","A"]	449	0.214166	99.7858	-0.15726	0.076862	0.040762	ROR2	ENSP00000364860.3:p.(Pro799Ser)	missense_variant	SNV	rs141235720	benign, likely benign, uncertain significance	Autosomal recessive Robinow syndrome, Brachydactyly type B1, not provided
	chr19:44272997	["A","G"]	142.01	0.0677367	99.9323	0.27918	0.13646	0.040763	ZNF233	ENSP00000375820.1:p.(Thr113Ala)	missense_variant	SNV	rs149477661
	chr3:32545007	["A","G"]	544.06	0.259509	99.7405	-0.14247	0.069638	0.040767	DYNC1LI1	ENSP00000273130.4:p.(Val146Ala)	missense_variant	SNV	rs116075738
	chr22:19038987	["CAG","C"]	206	0.098259	99.9017	0.23253	0.11365	0.040769	DGCR2	ENSP00000445069.2:p.(Ser510CysfsTer12)	frameshift_variant	deletion	rs564788034
	chr19:5843878	["C","T"]	91.002	0.0434066	99.9566	0.34892	0.17054	0.04077	FUT3	ENSP00000465804.1:p.(Arg321His)	missense_variant	SNV	rs567372133
	chr4:56596587	["G","A"]	55	0.0262342	99.9738	-0.44825	0.2191	0.040771	THEGL	ENSP00000456850.1:p.(Gly355Ser)	missense_variant	SNV	rs180830285
	chr4:78445581	["G","A"]	80.004	0.0381607	99.9618	-0.37181	0.18174	0.040774	FRAS1	ENSP00000422834.2:p.(Val1909Ile)	missense_variant	SNV	rs182652779	benign, uncertain significance	not provided, not specified
	chr4:8270230	["G","A"]	39	0.0186024	99.9814	-0.53221	0.26018	0.040804	HTRA3	ENSP00000303766.2:p.(Ala88Thr)	missense_variant	SNV	rs752864456
	chr2:233618048	["A","G"]	36.002	0.0171724	99.9828	-0.55422	0.27094	0.040806	UGT1A8	ENSP00000362549.4:p.(Asn114Ser)	missense_variant	SNV	rs145367192
	chr6:31026177	["C","T"]	1664	0.793704	99.2063	0.082429	0.040298	0.04081	MUC22	ENSP00000455906.1:p.(Thr249Met)	missense_variant	SNV	rs114609447
	chr15:100116848	["G","A"]	62.002	0.0295741	99.9704	-0.42213	0.20637	0.040811	ADAMTS17	ENST00000268070.8:c.1887C>T(p.(Asp629=))	splice_region_variant, synonymous_variant	SNV	rs145594305	uncertain significance	Weill-Marchesani 4 syndrome, recessive, not provided
	chr1:222629720	["A","G"]	1320	0.629621	99.3704	0.091881	0.044922	0.040825	MIA3	ENSP00000340900.5:p.(Ile834Val)	missense_variant	SNV	rs79054337
	chr2:15394267	["G","A"]	853.05	0.406892	99.5931	-0.11408	0.055775	0.040829	NBAS	ENSP00000281513.5:p.(Arg1073Cys)	missense_variant	SNV	rs147322367	benign, likely benign	not provided, not specified
	chr15:33772155	["C","A"]	119	0.0567613	99.9432	0.30481	0.14904	0.040847	RYR3	ENSP00000483166.1:p.(Leu3018Ile)	missense_variant	SNV	rs200111368	likely benign	Epileptic encephalopathy
	chr2:18576866	["C","T"]	25	0.0119246	99.9881	-0.6645	0.32495	0.040863	NT5C1B-RDH14	ENSP00000433415.1:p.(Gly411Arg)	missense_variant	SNV	rs145698850
	chr2:18576866	["C","T"]	25	0.0119246	99.9881	-0.6645	0.32495	0.040863	NT5C1B	ENSP00000352904.2:p.(Gly411Arg)	missense_variant	SNV	rs145698850
	chr18:58579824	["AGGTTAG","A"]	238.02	0.113532	99.8865	0.21417	0.10473	0.04087	ALPK2	ENSP00000354991.3:p.(Leu316_Thr317del)	inframe_deletion	deletion	rs570670198
	chr6:130885203	["C","T"]	38	0.0181254	99.9819	0.5394	0.26378	0.040871	EPB41L2	ENSP00000338481.3:p.(Ala576Thr)	missense_variant	SNV	rs140741017
	chr9:18928542	["G","A"]	226	0.107799	99.8922	-0.21968	0.10743	0.040874	SAXO1	ENSP00000369907.4:p.(Thr312Ile)	missense_variant	SNV	rs115762023
	chr7:113081789	["C","CA"]	176.72	0.0842929	99.9157	0.25061	0.12257	0.040889	GPR85		NMD_transcript_variant, intron_variant	insertion	rs796810645
	chr15:52609461	["C","T"]	140	0.066778	99.9332	0.28119	0.13753	0.040892	FAM214A	ENSP00000443598.2:p.(Val492Ile)	missense_variant	SNV	rs202204044
	chr19:55352667	["A","C"]	1803.2	0.8601	99.1399	0.078773	0.038527	0.040895	AC020922.1		3_prime_UTR_variant, NMD_transcript_variant	SNV	rs149683553
	chr5:140869206	["G","C"]	406	0.193656	99.8063	-0.16492	0.080661	0.040897	PCDHA11	ENSP00000381636.2:p.(Val35Leu)	missense_variant	SNV	rs192388233
	chr17:81131169	["C","T"]	232	0.110661	99.8893	-0.21836	0.1068	0.040908	AATK	ENSP00000324196.4:p.(Asp76Asn)	missense_variant	SNV	rs200778338
	chr17:5559960	["T","C"]	155	0.0739327	99.9261	-0.26717	0.1307	0.040935	NLRP1	ENSP00000478516.1:p.(Thr246Ala)	missense_variant	SNV	rs61754792	likely benign	not provided
	chr4:10087915	["T","C"]	1120	0.534224	99.4658	-0.09942	0.048639	0.04095	WDR1	ENSP00000371890.2:p.(His248Arg)	missense_variant	SNV	rs41268387	benign	not provided
	chr6:25969374	["G","T"]	30	0.0143096	99.9857	0.60651	0.29672	0.040952	TRIM38	ENSP00000349596.2:p.(Cys154Phe)	missense_variant	SNV	rs538233068
	chr22:37570417	["G","C"]	227.01	0.10828	99.8917	-0.22101	0.10813	0.040954	LGALS2		intron_variant, splice_region_variant	SNV	rs201173067
	chr13:35774626	["G","A"]	497.01	0.237067	99.7629	0.14973	0.073256	0.040961	DCLK1	ENSP00000353846.3:p.(Ala711Val)	missense_variant	SNV	rs145262053
	chr16:4357961	["G","A"]	85.002	0.0405447	99.9595	0.36038	0.17633	0.040973	CORO7		intron_variant, splice_region_variant	SNV	rs200635962
	chr16:4357961	["G","A"]	85.002	0.0405447	99.9595	0.36038	0.17633	0.040973	CORO7-PAM16		intron_variant, splice_region_variant	SNV	rs200635962
	chr2:131263901	["C","T"]	61	0.0290961	99.9709	-0.42514	0.20805	0.041012	POTEE	ENSP00000439189.1:p.(Arg816Cys)	missense_variant	SNV	rs777240667
	chr17:29074799	["CTG","C"]	186.01	0.0887241	99.9113	0.24308	0.11896	0.041022	MYO18A	ENSP00000437073.1:p.(Thr2045ArgfsTer8)	frameshift_variant	deletion	rs144652932
	chr14:22957018	["G","A"]	51	0.0243263	99.9757	0.46556	0.22785	0.041027	MIR4707		mature_miRNA_variant	SNV	rs1050795065
	chr10:3103799	["G","A"]	59	0.0281421	99.9719	-0.4323	0.21158	0.041034	PFKP	ENSP00000370517.4:p.(Val159Met)	missense_variant	SNV	rs146112401
	chr2:31370439	["A","C"]	41.002	0.0195574	99.9804	-0.51851	0.25379	0.041045	XDH	ENSP00000368727.3:p.(Phe632Leu)	missense_variant	SNV	rs149593992	uncertain significance	Hereditary xanthinuria type 1, Xanthinuria type II
	chr19:12133310	["G","C"]	31.004	0.0147885	99.9852	0.5967	0.29207	0.041051	ZNF20	ENSP00000335437.5:p.(Phe292Leu)	missense_variant	SNV	rs192722077
	chr19:12133310	["G","C"]	31.004	0.0147885	99.9852	0.5967	0.29207	0.041051	ZNF625-ZNF20		3_prime_UTR_variant, NMD_transcript_variant	SNV	rs192722077
	chr3:57557400	["G","A"]	22.001	0.0104942	99.9895	-0.70796	0.34653	0.041053	PDE12	ENSP00000309142.7:p.(Gly341Ser)	missense_variant	SNV	rs202007984
	chr16:1775320	["G","A"]	217	0.103506	99.8965	0.22561	0.11043	0.041055	EME2	ENSP00000457353.1:p.(Arg192His)	missense_variant	SNV	rs141898850
	chr1:150648376	["T","C"]	789.03	0.376356	99.6236	0.11852	0.058013	0.041055	GOLPH3L	ENSP00000271732.3:p.(Lys268Arg)	missense_variant	SNV	rs147746396
	chr3:14820988	["G","C"]	44.003	0.0209888	99.979	0.50044	0.24496	0.041057	FGD5	ENSP00000285046.5:p.(Glu639Asp)	missense_variant	SNV	rs756017066
	chr11:95051295	["C","T"]	116	0.0553303	99.9447	-0.30632	0.14994	0.041063	KDM4F	ENSP00000491279.1:p.(Pro625Leu)	missense_variant	SNV	rs552783530
	chr1:158420003	["C","T"]	322.02	0.153599	99.8464	-0.1842	0.090168	0.041067	OR10K2	ENSP00000493297.1:p.(Met288Ile)	missense_variant	SNV	rs137874220
	chr15:74839680	["G","A"]	191	0.0911042	99.9089	-0.24049	0.11773	0.041078	ULK3	ENSP00000457853.1:p.(Arg255Trp)	missense_variant	SNV	rs201900987
	chr15:90087472	["C","T"]	313	0.149296	99.8507	0.18735	0.091716	0.041088	IDH2	ENSP00000331897.3:p.(Arg261His)	missense_variant	SNV	rs118101777	benign, likely benign	D-2-hydroxyglutaric aciduria 2, not specified
	chr6:11104169	["T","C"]	70.023	0.0334	99.9666	0.39679	0.19425	0.041094	ERVFRD-1	ENSP00000420174.1:p.(Tyr381Cys)	missense_variant	SNV	rs144280824
	chr4:184702425	["T","C"]	285.02	0.13595	99.864	-0.19629	0.096098	0.041096	CENPU	ENSP00000281453.5:p.(Lys272Glu)	missense_variant	SNV	rs35302390
	chr1:151316304	["T","G"]	209.01	0.0996947	99.9003	-0.22876	0.112	0.041099	PI4KB	ENSP00000357869.2:p.(Lys72Gln)	missense_variant	SNV	rs141886432
	chr22:24184889	["G","C"]	54	0.0257572	99.9742	-0.45201	0.2213	0.041101	SUSD2	ENSP00000351075.3:p.(Trp244Ser)	missense_variant	SNV	rs147078313
	chr4:48500184	["T","C"]	134.01	0.0639208	99.9361	0.28685	0.14044	0.041106	FRYL	ENSP00000351113.4:p.(Ser2877Gly)	missense_variant	SNV	rs62619178
	chr10:98259214	["G","A"]	107	0.0510374	99.949	0.32094	0.15713	0.041107	LOXL4	ENSP00000260702.3:p.(Thr239Met)	missense_variant	SNV	rs189527571
	chr12:105006879	["AT","A"]	54.158	0.0258326	99.9742	-0.45172	0.22117	0.04111	C12orf45		NMD_transcript_variant, intron_variant	deletion	rs142349464
	chr14:104887474	["C","T"]	49.001	0.0233728	99.9766	0.47406	0.23212	0.041118	CEP170B	ENSP00000407238.1:p.(Arg1080Cys)	missense_variant	SNV	rs201197636
	chr11:58179740	["C","A"]	124	0.0591462	99.9409	0.29823	0.14603	0.041123	OR9Q1	ENSP00000334934.3:p.(Ala99Asp)	missense_variant	SNV	rs142793298
	chr13:102839783	["C","T"]	499.01	0.238021	99.762	-0.14898	0.072945	0.041124	BIVM	ENSP00000257336.1:p.(Ser477Leu)	missense_variant	SNV	rs139012037	likely benign	not provided
	chr13:102839783	["C","T"]	499.01	0.238021	99.762	-0.14898	0.072945	0.041124	BIVM-ERCC5	ENSP00000491742.1:p.(Ser477Leu)	missense_variant	SNV	rs139012037	likely benign	not provided
	chr2:54643117	["C","A"]	1002	0.477939	99.5221	-0.10513	0.051478	0.041135	SPTBN1	ENSP00000479037.1:p.(Asp1331Glu)	missense_variant	SNV	rs144815582
	chr13:45028737	["C","A"]	1209.8	0.577057	99.4229	-0.096851	0.047425	0.041135	GPALPP1		NMD_transcript_variant, intron_variant	SNV	rs147220662
	chr3:50365459	["G","A"]	217	0.103506	99.8965	0.22345	0.10943	0.041151	CACNA2D2	ENSP00000407393.2:p.(Pro1007Ser)	missense_variant	SNV	rs146587089	uncertain significance	Early infantile epileptic encephalopathy with suppression bursts
	chr4:15007498	["G","A"]	56.001	0.0267117	99.9733	0.4441	0.21748	0.041157	CPEB2	ENSP00000443985.1:p.(Arg619His)	missense_variant	SNV	rs145532463
	chr4:20488865	["C","T"]	82.001	0.0391133	99.9609	0.36705	0.17975	0.04116	SLIT2	ENSP00000273739.5:p.(Leu220Phe)	missense_variant	SNV	rs78215911
	chr16:30023775	["C","T"]	121	0.0577152	99.9423	-0.3018	0.14781	0.041169	C16orf92	ENSP00000300575.2:p.(Pro60Leu)	missense_variant	SNV	rs202191694
	chr13:95887914	["G","A"]	171.01	0.0815693	99.9184	-0.25392	0.12436	0.041174	UGGT2	ENSP00000365938.3:p.(Leu1006Phe)	missense_variant	SNV	rs141853446
	chr11:72757892	["T","C"]	50	0.0238493	99.9762	-0.4692	0.22981	0.041186	STARD10		intron_variant, splice_region_variant	SNV	rs376780352
	chr2:200473014	["G","A"]	421.1	0.200859	99.7991	0.16229	0.079489	0.041186	SPATS2L	ENSP00000482515.1:p.(Ala445Thr)	missense_variant	SNV	rs35126872
	chr6:26501808	["G","A"]	281.01	0.134038	99.866	-0.19815	0.097052	0.041187	BTN1A1	ENSP00000244513.6:p.(Asp100Asn)	missense_variant	SNV	rs141076782
	chr1:228282125	["G","A"]	251	0.119723	99.8803	0.20826	0.10201	0.041188	OBSCN	ENSP00000455507.2:p.(Arg3226Gln)	missense_variant	SNV	rs201052831
	chr1:58671925	["C","G"]	49	0.0233723	99.9766	0.47442	0.23237	0.041192	MYSM1	ENSP00000418734.1:p.(Glu536Gln)	missense_variant	SNV	rs202233038	uncertain significance	not provided
	chr12:109932800	["G","A"]	192	0.0915812	99.9084	-0.23961	0.11736	0.041192	TCHP		NMD_transcript_variant, intron_variant	SNV	rs543544336
	chr7:150858894	["C","T"]	61.003	0.0290975	99.9709	0.42481	0.20808	0.041194	AOC1	ENSP00000411613.2:p.(Arg568Cys)	missense_variant	SNV	rs200258999
	chr12:6492453	["G","A"]	1361	0.649177	99.3508	-0.09039	0.044279	0.041214	MRPL51	ENSP00000229238.3:p.(His69Tyr)	missense_variant	SNV	rs141891222
	chr7:100555742	["T","TCTAC"]	193.01	0.092063	99.9079	0.23952	0.11733	0.041218	AGFG2		intron_variant, splice_region_variant	insertion	rs767708937
	chr7:73769649	["G","A"]	1152	0.549487	99.4505	0.097925	0.047971	0.04122	CLDN3	ENSP00000378577.2:p.(Pro134Leu)	missense_variant	SNV	rs139191328
	chr3:46989375	["G","A"]	214.02	0.102084	99.8979	-0.22806	0.11172	0.041228	NBEAL2	ENSP00000415034.2:p.(Arg156His)	missense_variant	SNV	rs199797249	benign, uncertain significance	Gray platelet syndrome, not provided, not specified
	chr16:56978262	["C","T"]	390.01	0.186029	99.814	0.16747	0.08205	0.041246	CETP		intron_variant, splice_region_variant	SNV	rs182237338	benign, likely benign	Hyperalphalipoproteinemia 1, not provided
	chr7:151052202	["C","T"]	101	0.0481755	99.9518	0.33014	0.16175	0.041253	ASIC3	ENSP00000297512.8:p.(Arg475Ter)	stop_gained	SNV	rs145339468
	chr22:37374007	["C","T"]	96	0.0457906	99.9542	-0.33973	0.16646	0.041256	ELFN2	ENSP00000385277.1:p.(Gly510Ser)	missense_variant	SNV	rs143903281
	chr11:74342578	["T","G"]	229.01	0.109234	99.8908	0.21823	0.10693	0.041269	PGM2L1	ENSP00000298198.4:p.(Glu505Asp)	missense_variant	SNV	rs144486313
	chr16:83032160	["C","A"]	38	0.0181254	99.9819	-0.53792	0.26359	0.041277	CDH13	ENSP00000268613.10:p.(Ala150Glu)	missense_variant	SNV	rs199539898
	chr8:143081066	["G","A"]	574	0.27379	99.7262	-0.13939	0.068303	0.041278	LY6L	ENSP00000455811.1:p.(Val5Ile)	missense_variant	SNV	rs532494134
	chr19:29674275	["G","A"]	74	0.0352969	99.9647	0.38554	0.18894	0.041294	PLEKHF1	ENSP00000389787.2:p.(Ala146Thr)	missense_variant	SNV	rs146355233
	chr16:19119651	["G","A"]	75.001	0.0357744	99.9642	0.38296	0.18768	0.041304	AC099518.3		NMD_transcript_variant, intron_variant	SNV	rs760153491
	chr17:18184608	["A","G"]	49.001	0.0233728	99.9766	0.47406	0.23233	0.041307	ALKBH5	ENSP00000382091.4:p.(His122Arg)	missense_variant	SNV	rs201004949
	chr3:138505372	["C","T"]	309.08	0.147427	99.8526	0.18929	0.092768	0.041311	CEP70	ENSP00000264982.3:p.(Asp382Asn)	missense_variant	SNV	rs146017776
	chr20:23451842	["C","T"]	169	0.0806105	99.9194	0.25596	0.12545	0.041314	CST11	ENSP00000366208.3:p.(Val103Ile)	missense_variant	SNV	rs143205954
	chr12:754242	["A","T"]	240	0.114477	99.8855	0.21331	0.10455	0.041321	WNK1	ENSP00000341292.5:p.(Glu226Val)	missense_variant	SNV	rs72647373	likely benign	Neuropathy, hereditary sensory and autonomic, type 2A, Pseudohypoaldosteronism type 2C
	chr11:66012154	["A","T"]	73.006	0.0348228	99.9652	0.38809	0.19021	0.041325	CST6	ENSP00000311313.2:p.(Glu37Val)	missense_variant	SNV	rs369246106
	chr4:176148134	["A","G"]	259.01	0.123544	99.8765	-0.20549	0.10072	0.04133	WDR17	ENSP00000280190.4:p.(Thr590Ala)	missense_variant, splice_region_variant	SNV	rs143922050
	chr3:121621928	["G","A"]	201	0.0958741	99.9041	0.23167	0.11355	0.041336	FBXO40	ENSP00000337510.4:p.(Glu167Lys)	missense_variant	SNV	rs199575816
	chr20:53575721	["C","T"]	126	0.0601002	99.9399	-0.2965	0.14533	0.041337	ZNF217		intron_variant, splice_region_variant	SNV	rs368495235
	chr17:7780168	["C","T"]	97.005	0.04627	99.9537	-0.33669	0.16504	0.041342	DNAH2	ENSP00000458355.1:p.(Arg1912Cys)	missense_variant	SNV	rs143690370
	chr3:52523677	["G","C"]	124	0.0591462	99.9409	-0.2978	0.14598	0.041349	STAB1	ENSP00000312946.6:p.(Arg2439Pro)	missense_variant	SNV	rs138126209
	chr11:70417092	["G","C"]	172	0.0820415	99.918	0.25227	0.12366	0.041351	CTTN	ENSP00000365745.3:p.(Gln179His)	missense_variant	SNV	rs149012607
	chr11:66012155	["A","T"]	73.015	0.0348271	99.9652	0.38803	0.19021	0.041352	CST6	ENSP00000311313.2:p.(Glu37Asp)	missense_variant	SNV	rs372586538
	chr22:29298902	["A","G"]	164.08	0.0782638	99.9217	-0.25913	0.12702	0.041354	EWSR1		intron_variant, splice_region_variant	SNV	rs200498851	likely benign	not provided
	chr15:89330106	["T","A"]	103	0.0491295	99.9509	0.32677	0.16019	0.041359	POLG	ENSP00000268124.5:p.(His277Leu)	missense_variant	SNV	rs138929605	likely benign, uncertain significance, likely pathogenic, pathogenic	Hereditary spastic paraplegia, Mitochondrial DNA depletion syndrome, Mitochondrial DNA depletion syndrome 4b, POLG-Related Spectrum Disorders, Progressive sclerosing poliodystrophy, Progressive sclerosing poliodystrophy, not provided
	chr6:26413363	["A","G"]	64.001	0.0305275	99.9695	0.41438	0.20314	0.041365	BTN3A1	ENSP00000289361.6:p.(Lys405Glu)	missense_variant	SNV	rs143476765
	chr2:70675934	["G","A"]	109	0.0519914	99.948	0.31758	0.15569	0.041368	ADD2		NMD_transcript_variant, intron_variant	SNV	rs781831458
	chr14:96333690	["C","T"]	1024	0.488433	99.5116	0.1039	0.050938	0.04137	ATG2B	ENSP00000353010.4:p.(Arg402His)	missense_variant, splice_region_variant	SNV	rs183527316	benign	not specified
	chr9:137574270	["G","A"]	40	0.0190794	99.9809	0.52443	0.2571	0.041375	DPH7	ENSP00000277540.2:p.(Ala193Val)	missense_variant	SNV	rs138535655
	chr11:121086896	["A","G"]	63.003	0.0300515	99.9699	0.41767	0.20476	0.041375	TBCEL	ENSP00000403925.2:p.(Ile359Val)	missense_variant	SNV	rs144345151
	chr19:42360798	["A","G"]	64.007	0.0305304	99.9695	0.41448	0.2032	0.041375	MEGF8	ENSP00000251268.5:p.(Met1838Val)	missense_variant	SNV	rs200501111	likely benign	not provided
	chr10:48725920	["G","A"]	48.001	0.0228958	99.9771	0.47839	0.23454	0.041377	WDFY4	ENSP00000320563.5:p.(Gly211Arg)	missense_variant	SNV	rs368696574
	chr5:169576	["G","A"]	44	0.0209874	99.979	-0.49963	0.24495	0.041384	PLEKHG4B	ENSP00000490806.1:p.(Arg1238His)	missense_variant	SNV	rs145985070
	chr9:712757	["C","T"]	36	0.0171715	99.9828	0.55388	0.27156	0.041387	KANK1	ENSP00000371740.1:p.(Ala664Val)	missense_variant	SNV	rs3824421	benign	not provided
	chr22:38071742	["G","A"]	45.001	0.0214648	99.9785	-0.49414	0.24227	0.041388	PICK1	ENSP00000385205.3:p.(Arg185Gln)	missense_variant, splice_region_variant	SNV	rs140773654
	chr1:118041835	["G","T"]	59	0.0281421	99.9719	0.43193	0.21177	0.041392	SPAG17	ENSP00000337804.5:p.(Pro1008Thr)	missense_variant	SNV	rs149444979
	chr19:12319717	["C","T"]	32.001	0.015264	99.9847	-0.58593	0.28728	0.041394	ZNF563	ENSP00000293725.5:p.(Cys103Tyr)	missense_variant	SNV	rs200876279
	chr5:112262501	["G","A"]	104.01	0.0496113	99.9504	-0.32511	0.1594	0.041397	EPB41L4A	ENSP00000261486.5:p.(Pro212Leu)	missense_variant	SNV	rs200939030
	chr17:75498497	["C","T"]	66.001	0.0314815	99.9685	-0.40835	0.20022	0.041404	TMEM94	ENSP00000364397.5:p.(Ser1241Leu)	missense_variant	SNV	rs147281113
	chr7:44757391	["C","G"]	70.002	0.0333899	99.9666	-0.39617	0.19425	0.041404	ZMIZ2	ENSP00000483853.1:p.(Pro128Ala)	missense_variant	SNV	rs201911821
	chr4:185399736	["G","A"]	172	0.0820415	99.918	-0.25306	0.12408	0.04141	ANKRD37	ENSP00000335147.4:p.(Gly147Arg)	missense_variant	SNV	rs144479244
	chr9:76184764	["G","A"]	33	0.0157405	99.9843	0.57681	0.28286	0.041429	PCSK5		intron_variant, splice_region_variant	SNV	rs757171302
	chr3:158654637	["T","G"]	2273.2	1.08428	98.9157	-0.069796	0.034227	0.04143	GFM1		intron_variant, splice_region_variant	SNV	rs142919829	benign	Hepatoencephalopathy due to combined oxidative phosphorylation defect type 1, not provided, not specified
	chr3:130649518	["G","A"]	61	0.0290961	99.9709	0.42433	0.20809	0.041434	COL6A6	ENSP00000351310.6:p.(Val1897Met)	missense_variant	SNV	rs369519269
	chr19:42249066	["G","A"]	152	0.0725018	99.9275	0.26888	0.13186	0.041446	ERF	ENSP00000222329.3:p.(Pro349Leu)	missense_variant	SNV	rs144812092	benign	TWIST1-related craniosynostosis
	chr9:89378900	["C","T"]	167	0.0796566	99.9203	-0.25655	0.12582	0.041448	SEMA4D	ENSP00000388768.2:p.(Ser798Asn)	missense_variant	SNV	rs140573763
	chr9:35162303	["G","T"]	58.001	0.0276656	99.9723	0.43594	0.2138	0.041449	UNC13B	ENSP00000490228.1:p.(Arg7Leu)	missense_variant, splice_region_variant	SNV	rs71521257
	chr17:10357763	["G","A"]	560	0.267112	99.7329	0.13998	0.068654	0.041461	MYH13	ENSP00000404570.3:p.(Thr237Ile)	missense_variant	SNV	rs187253561
	chr6:43444344	["C","T"]	1082	0.516098	99.4839	-0.10192	0.049988	0.041462	ABCC10	ENSP00000361608.4:p.(Leu894Phe)	missense_variant	SNV	rs41281802
	chr11:47690557	["G","C"]	244	0.116384	99.8836	0.21301	0.10448	0.041474	AGBL2	ENSP00000350228.3:p.(Pro384Ala)	missense_variant	SNV	rs113540514
	chr4:127706578	["A","G"]	57.002	0.0271891	99.9728	0.43881	0.21523	0.041476	INTU	ENSP00000334003.5:p.(Gln627Arg)	missense_variant	SNV	rs140878220
	chr9:137171055	["C","G"]	157	0.0748867	99.9251	0.26528	0.13013	0.041496	TMEM210	ENSP00000456333.1:p.(Glu122Gln)	missense_variant	SNV	rs371552802
	chr2:219488295	["A","G"]	156.05	0.0744336	99.9256	-0.26539	0.13019	0.041501	SPEG	ENSP00000311684.7:p.(Ile2615Val)	missense_variant	SNV	rs192191689	likely benign	not provided
	chr8:141496470	["C","A"]	1333	0.635822	99.3642	-0.09109	0.044685	0.041504	MROH5	ENSP00000431031.1:p.(Asp38Tyr)	missense_variant	SNV	rs75683128
	chr1:147212527	["T","C"]	1923.1	0.917291	99.0827	0.075911	0.037239	0.041504	FMO5	ENSP00000254090.4:p.(Lys166Glu)	missense_variant	SNV	rs58351438	benign	not provided
	chr18:51051404	["A","C"]	538.02	0.256628	99.7434	0.14276	0.070032	0.041505	AC091551.1		3_prime_UTR_variant, NMD_transcript_variant	SNV	rs147924441
	chr20:18524556	["G","T"]	1794	0.855712	99.1443	-0.078675	0.038596	0.041507	SEC23B	ENSP00000338844.3:p.(Val164Leu)	missense_variant	SNV	rs36023150	benign, likely benign, uncertain significance	Congenital dyserythropoietic anemia, type II, Congenital dyserythropoietic anemia, type II, Cowden syndrome 7, Cowden syndrome 7, not provided, not specified
	chr11:56346721	["T","C"]	56.007	0.0267145	99.9733	0.44269	0.21717	0.041508	OR8K1	ENSP00000279783.2:p.(Leu228Pro)	missense_variant	SNV	rs202111514
	chr7:29883988	["C","T"]	331.02	0.157892	99.8421	-0.18181	0.089195	0.041518	WIPF3	ENSP00000242140.6:p.(Ala165Val)	missense_variant	SNV	rs200642657
	chr17:47809105	["G","A"]	282	0.13451	99.8655	-0.19754	0.096911	0.041519	OSBPL7	ENSP00000376295.3:p.(Thr714Met)	missense_variant	SNV	rs145943050
	chr5:126480486	["T","A"]	160	0.0763177	99.9237	-0.26207	0.12857	0.041524	GRAMD2B	ENSP00000426120.1:p.(Ser220Thr)	missense_variant	SNV	rs62622018
	chr7:1157672	["G","A"]	153	0.0729788	99.927	0.26793	0.13145	0.041525	ZFAND2A	ENSP00000380273.1:p.(Pro45Leu)	missense_variant	SNV	rs111354345
	chr20:63521515	["G","T"]	57.002	0.0271891	99.9728	-0.43868	0.21523	0.041538	PPDPF	ENSP00000359196.1:p.(Arg20Leu)	missense_variant	SNV	rs149171605
	chr6:3850410	["C","T"]	180	0.0858574	99.9141	-0.24613	0.12076	0.041539	FAM50B	ENSP00000369627.1:p.(Thr200Met)	missense_variant	SNV	rs144921822
	chr5:42565865	["T","C"]	150	0.0715478	99.9285	0.27171	0.13332	0.041551	GHR	ENST00000620156.4:c.12T>C(p.(Gly4=))	splice_region_variant, synonymous_variant	SNV	rs201804261	uncertain significance	Laron-type isolated somatotropin defect
	chr8:123077220	["C","G"]	107	0.0510374	99.949	0.3206	0.15732	0.041559	TBC1D31	ENSP00000287380.1:p.(Gln63Glu)	missense_variant	SNV	rs143770939
	chr4:185264577	["C","T"]	151	0.0720248	99.928	0.26968	0.13233	0.041559	SNX25	ENSP00000426255.1:p.(Arg127Cys)	missense_variant	SNV	rs200267699
	chr11:5603550	["C","T"]	63.001	0.0300506	99.9699	0.41771	0.20497	0.041561	TRIM6-TRIM34	ENSP00000346916.5:p.(Arg108Trp)	missense_variant	SNV	rs61758093
	chr11:5603550	["C","T"]	63.001	0.0300506	99.9699	0.41771	0.20497	0.041561	TRIM6	ENSP00000369440.3:p.(Arg108Trp)	missense_variant	SNV	rs61758093
	chr2:24261746	["C","T"]	54.001	0.0257577	99.9742	0.45064	0.22113	0.041563	ITSN2		intron_variant, splice_region_variant	SNV	rs371011890
	chr16:3485065	["C","T"]	58.022	0.0276756	99.9723	0.43523	0.21358	0.041574	NAA60		intron_variant, splice_region_variant	SNV	rs375834832
	chr2:127650029	["G","A"]	156	0.0744097	99.9256	-0.2643	0.1297	0.041575	GPR17	ENSP00000442982.1:p.(Trp6Ter)	stop_gained	SNV	rs61742898
	chr6:26043648	["G","A"]	22.002	0.0104946	99.9895	-0.70612	0.34652	0.041577	HIST1H2BB	ENSP00000482674.1:p.(Pro4Ser)	missense_variant	SNV	rs139386667
	chr1:52033049	["G","C"]	101	0.0481755	99.9518	0.33023	0.16206	0.04158	KTI12	ENSP00000360676.1:p.(Pro238Arg)	missense_variant	SNV	rs79423354
	chr16:75622398	["C","G"]	60.002	0.0286201	99.9714	-0.42748	0.20979	0.041584	ADAT1		intron_variant, splice_region_variant	SNV	rs551036128
	chr15:41852282	["A","C"]	2094.4	0.998998	99.001	0.072847	0.03575	0.041586	SPTBN5	ENSP00000317790.6:p.(Leu3495Arg)	missense_variant	SNV	rs117366148
	chr13:43879626	["C","A"]	157	0.0748867	99.9251	0.26279	0.12897	0.041592	CCDC122		intron_variant, splice_region_variant	SNV	rs762617600
	chr1:171545625	["G","T"]	57.005	0.0271906	99.9728	-0.4389	0.2154	0.041594	PRRC2C	ENSP00000356716.3:p.(Gly1637Val)	missense_variant	SNV	rs200996310
	chr8:42339005	["C","T"]	418	0.19938	99.8006	-0.16156	0.079289	0.041594	POLB		intron_variant, splice_region_variant	SNV	rs2307161
	chr5:163346	["G","A"]	101	0.0481755	99.9518	-0.32952	0.16172	0.041599	PLEKHG4B	ENSP00000490806.1:p.(Asp1092Asn)	missense_variant	SNV	rs115564310
	chr4:80275004	["C","T"]	182.02	0.0868209	99.9132	-0.2456	0.12054	0.041606	FGF5	ENSP00000311697.7:p.(His151Tyr)	missense_variant	SNV	rs139416055
	chr1:29216124	["A","G"]	152.01	0.0725066	99.9275	0.26872	0.1319	0.041617	MECR	ENSP00000263702.6:p.(Phe96Ser)	missense_variant	SNV	rs144371520
	chr9:114376830	["C","T"]	218	0.103983	99.896	-0.22445	0.11017	0.041626	AKNA	ENSP00000303769.4:p.(Arg326Gln)	missense_variant	SNV	rs145721525
	chr4:100187777	["G","A"]	1612.1	0.768948	99.2311	-0.082547	0.040519	0.041629	DDIT4L	ENSP00000354830.2:p.(Ser161Phe)	missense_variant	SNV	rs11553154
	chr5:156919474	["C","T"]	106	0.0505605	99.9494	0.32218	0.15816	0.041642	TIMD4	ENSP00000274532.2:p.(Gly374Ser)	missense_variant	SNV	rs144173652
	chr6:75898411	["G","C"]	57.003	0.0271896	99.9728	0.43844	0.21523	0.041645	MYO6	ENSP00000358994.3:p.(Arg1059Thr)	missense_variant, splice_region_variant	SNV	rs202214380	likely benign, uncertain significance	Autosomal dominant nonsyndromic hearing loss 22, Autosomal recessive nonsyndromic hearing loss 37, Hearing impairment, Infertility, Male infertility, not provided, not specified
	chr17:76278127	["C","T"]	408	0.19461	99.8054	0.16439	0.0807	0.041653	QRICH2	ENSP00000490761.1:p.(Arg1660His)	missense_variant	SNV	rs144208097
	chr7:64336364	["T","TA"]	43.002	0.0205113	99.9795	-0.50504	0.24794	0.041661	ZNF736	ENSP00000400852.1:p.(Tyr37Ter)	stop_gained	insertion	rs749354886
	chr10:71725449	["C","T"]	77.001	0.0367284	99.9633	0.37756	0.18538	0.04168	CDH23	ENSP00000224721.8:p.(Arg1175Trp)	missense_variant	SNV	rs199866703	uncertain significance	Usher syndrome type 1, not provided
	chr16:676301	["G","A"]	572.05	0.27286	99.7271	0.13865	0.068077	0.041682	RHBDL1	ENSP00000219551.2:p.(Arg67His)	missense_variant	SNV	rs139776304
	chr19:56817304	["T","C"]	79.006	0.0376847	99.9623	0.37323	0.18326	0.041686	PEG3	ENSP00000326581.7:p.(Thr380Ala)	missense_variant	SNV	rs200286549
	chr7:101042353	["C","T"]	615.15	0.293418	99.7066	-0.13367	0.065632	0.041687	MUC17	ENSP00000302716.4:p.(Ser3646Leu)	missense_variant	SNV	rs145637034
	chr1:161191166	["C","T"]	343	0.163606	99.8364	0.17852	0.087657	0.041691	ADAMTS4	ENSP00000356975.4:p.(Arg829Gln)	missense_variant	SNV	rs149404061
	chr21:42111154	["C","A"]	997.05	0.475578	99.5244	-0.1057	0.051899	0.041694	UMODL1	ENSP00000386126.2:p.(Asp644Glu)	missense_variant	SNV	rs111772429
	chr1:109740269	["T","G"]	579.07	0.276208	99.7238	0.13757	0.067553	0.041699	GSTM3	ENSP00000256594.3:p.(Met7Leu)	missense_variant	SNV	rs67174253
	chr19:45213213	["G","T"]	246	0.117338	99.8827	-0.21123	0.10373	0.041714	EXOC3L2	ENSP00000400713.2:p.(Asp755Glu)	missense_variant	SNV	rs111862689
	chr7:100991662	["T","G"]	65.004	0.031006	99.969	0.4105	0.20159	0.041717	MUC12	ENSP00000368755.3:p.(Ser510Ala)	missense_variant	SNV	rs371038165
	chr1:152910612	["A","C"]	117.72	0.0561507	99.9438	-0.30604	0.15029	0.041717	IVL	ENSP00000357753.3:p.(Gln272Pro)	missense_variant	SNV	rs376869430
	chr4:139546947	["C","T"]	163	0.0777486	99.9223	0.25938	0.12737	0.041718	SETD7	ENSP00000274031.3:p.(Arg48Gln)	missense_variant	SNV	rs147886067
	chr8:79765763	["C","T"]	92	0.0438827	99.9561	0.34505	0.16945	0.041722	HEY1	ENSP00000338272.5:p.(Asp118Asn)	missense_variant	SNV	rs144367108
	chr16:11679276	["C","G"]	512.01	0.244221	99.7558	0.14607	0.071738	0.04173	TXNDC11	ENSP00000349439.3:p.(Gln959His)	missense_variant	SNV	rs143847447
	chr11:106053250	["T","C"]	57.005	0.0271906	99.9728	0.43906	0.21563	0.041738	KBTBD3	ENSP00000436262.1:p.(Asn480Ser)	missense_variant	SNV	rs146866910
	chr19:37893077	["A","G"]	189.01	0.090155	99.9098	0.24024	0.11799	0.041749	WDR87	ENSP00000405012.2:p.(Tyr876His)	missense_variant	SNV	rs189968618
	chr19:40882498	["A","G"]	52.013	0.0248094	99.9752	0.45875	0.22533	0.041764	AC008537.1		NMD_transcript_variant, intron_variant	SNV	rs74680059
	chr9:128434561	["C","T"]	148	0.0705938	99.9294	0.27226	0.13373	0.041767	CERCAM	ENSP00000361929.4:p.(Arg495Cys)	missense_variant	SNV	rs147760985
	chr15:42264146	["T","G"]	350.02	0.166954	99.833	0.17761	0.087241	0.041772	TMEM87A	ENSP00000374484.4:p.(Lys117Gln)	missense_variant	SNV	rs112664000
	chr21:39199300	["G","A"]	35	0.0166945	99.9833	0.55946	0.27481	0.041773	BRWD1	ENSP00000330753.2:p.(His1706Tyr)	missense_variant	SNV	rs144397759
	chr2:233533584	["T","C"]	173.01	0.0825233	99.9175	0.2488	0.12221	0.041774	USP40	ENSP00000415434.1:p.(Lys467Glu)	missense_variant	SNV	rs34843851
	chr11:16841691	["T","C"]	57.004	0.0271901	99.9728	0.43818	0.21524	0.041779	PLEKHA7	ENSP00000435389.1:p.(Tyr243Cys)	missense_variant	SNV	rs200394760
	chr11:102325231	["A","G"]	40.005	0.0190818	99.9809	-0.52302	0.25693	0.041787	BIRC3	ENSP00000263464.3:p.(Asp241Gly)	missense_variant	SNV	rs150502736
	chr2:37094165	["T","A"]	104	0.0496065	99.9504	-0.32453	0.15944	0.041813	GPATCH11	ENSP00000386772.2:p.(Asp230Glu)	missense_variant	SNV	rs202089524
	chr19:47545729	["G","A"]	49.001	0.0233728	99.9766	-0.47244	0.23213	0.041826	ZNF541	ENSP00000313258.4:p.(Ser267Phe)	missense_variant	SNV	rs575921745
	chr2:46480739	["T","TGCAGCGGGAGCG"]	37.016	0.0176561	99.9823	0.54363	0.2671	0.041827	TMEM247	ENSP00000388684.1:p.(Gln152_Gln153insArgGluArgGln)	inframe_insertion	insertion	rs764621923
	chr8:85126746	["G","A"]	399.02	0.190327	99.8097	-0.16563	0.081379	0.041828	LRRCC1	ENSP00000353538.3:p.(Glu444Lys)	missense_variant	SNV	rs201242609
	chr13:102686144	["T","C"]	91.001	0.0434062	99.9566	0.34787	0.17093	0.041837	METTL21C	ENSP00000267273.5:p.(Ser228Gly)	missense_variant	SNV	rs145510579
	chr22:21002086	["G","A"]	52.001	0.0248037	99.9752	0.45859	0.22535	0.04185	THAP7		5_prime_UTR_variant, splice_region_variant	SNV	rs747564327
	chr7:102467723	["G","A"]	1069	0.509897	99.4901	0.1015	0.049875	0.041851	LRWD1	ENSP00000292616.5:p.(Arg193Gln)	missense_variant	SNV	rs75691611
	chr1:5864351	["G","A"]	78	0.0372049	99.9628	0.37493	0.18425	0.04186	NPHP4	ENSP00000367398.4:p.(Pro1328Leu)	missense_variant	SNV	rs199583130	likely benign, uncertain significance, likely pathogenic	Congenital anomaly of kidney and urinary tract, Nephronophthisis, not provided
	chr16:11687964	["G","A"]	84.001	0.0400673	99.9599	-0.36127	0.17754	0.041861	TXNDC11	ENST00000356957.7:c.2127C>T(p.(Asp709=))	splice_region_variant, synonymous_variant	SNV	rs61738858
	chr19:32354089	["T","C"]	357.06	0.170312	99.8297	-0.17537	0.08618	0.041861	ZNF507	ENSP00000441549.1:p.(Met420Thr)	missense_variant	SNV	rs145107585
	chr13:98019784	["A","C"]	69.003	0.0329134	99.9671	0.39825	0.19571	0.041866	IPO5	ENSP00000261574.5:p.(Asn1032His)	missense_variant	SNV	rs149346936
	chr1:186306725	["G","A"]	74.001	0.0352974	99.9647	-0.38454	0.18898	0.041869	PRG4	ENSP00000399679.2:p.(Glu336Lys)	missense_variant	SNV	rs116879071
	chr10:62198021	["C","T"]	201	0.0958741	99.9041	0.23393	0.11496	0.041875	RTKN2	ENSP00000362894.3:p.(Gly573Ser)	missense_variant	SNV	rs143267694
	chr9:2717860	["G","A"]	112	0.0534224	99.9466	0.31305	0.15385	0.041876	KCNV2	ENSP00000371514.3:p.(Ala41Thr)	missense_variant	SNV	rs148031263	likely benign, uncertain significance	Cone dystrophy with supernormal rod response, not provided
	chr7:2215913	["G","A"]	309.01	0.147393	99.8526	0.18881	0.092792	0.041877	MAD1L1	ENSP00000385334.1:p.(Thr299Met)	missense_variant	SNV	rs182363615
	chr5:112892985	["G","A"]	133.52	0.0636871	99.9363	-0.28682	0.14096	0.041884	ZRSR2P1	ENSP00000375133.1:p.(Arg449His)	missense_variant	SNV	rs552927077
	chr16:64775	["G","A"]	563.01	0.268548	99.7315	-0.14084	0.06922	0.04189	RHBDF1	ENSP00000262316.5:p.(His58Tyr)	missense_variant	SNV	rs147906988	benign	not provided
	chr12:100339129	["A","G"]	58.007	0.0276685	99.9723	-0.43453	0.21358	0.041902	SCYL2	ENSP00000489123.1:p.(Asn920Ser)	missense_variant	SNV	rs142281097
	chr1:966542	["G","C"]	931	0.444073	99.5559	-0.10831	0.053239	0.041905	PLEKHN1	ENSP00000368719.2:p.(Ser4Thr)	missense_variant	SNV	rs62639980
	chr2:24203712	["G","A"]	83.001	0.0395903	99.9604	-0.36292	0.17841	0.04193	ITSN2	ENSP00000347244.4:p.(Arg1670Cys)	missense_variant	SNV	rs140804905
	chr1:90027508	["A","G"]	73.073	0.0348548	99.9651	0.38746	0.19047	0.041931	ZNF326	ENSP00000340796.4:p.(Glu519Gly)	missense_variant	SNV	rs74973117
	chr7:100792120	["C","G"]	59	0.0281421	99.9719	0.43036	0.21157	0.041946	ZAN	ENSP00000480750.1:p.(Gln2562Glu)	missense_variant	SNV	rs367935542
	chr19:12401064	["G","T"]	124	0.0591462	99.9409	0.29694	0.14599	0.041959	ZNF799		intron_variant, splice_region_variant	SNV	rs375809185
	chr19:12401064	["G","T"]	124	0.0591462	99.9409	0.29694	0.14599	0.041959	AC008758.4		NMD_transcript_variant, intron_variant, splice_region_variant	SNV	rs375809185
	chr17:80117053	["G","A"]	49.002	0.0233732	99.9766	-0.47247	0.2323	0.041965	GAA	ENSP00000305692.3:p.(Gly759Arg)	missense_variant	SNV	rs138183791	uncertain significance	Glycogen storage disease, type II, not provided
	chr18:2567042	["A","G"]	436.03	0.20798	99.792	0.15831	0.077838	0.041971	METTL4	ENSP00000458290.1:p.(Cys59Arg)	missense_variant	SNV	rs145830021
	chr6:24842962	["G","A"]	100	0.0476985	99.9523	-0.3306	0.16256	0.041984	RIPOR2	ENSP00000482957.1:p.(Ala607Val)	missense_variant	SNV	rs189463989	benign, likely benign	not provided
	chr7:76515144	["C","T"]	30.001	0.01431	99.9857	-0.60334	0.29668	0.04199	UPK3B	ENSP00000257632.5:p.(Arg286Cys)	missense_variant	SNV	rs149047360
	chr2:108305252	["G","A"]	207	0.098736	99.9013	-0.22883	0.11253	0.041997	SULT1C2	ENSP00000399651.2:p.(Glu209Lys)	missense_variant	SNV	rs149186457
	chr11:102209523	["C","T"]	43.012	0.0205161	99.9795	-0.50386	0.24778	0.042007	YAP1	ENSP00000478927.1:p.(Arg335Trp)	missense_variant	SNV	rs193100333	likely benign	not provided
	chr11:62573924	["G","A"]	104	0.0496065	99.9504	-0.3242	0.15943	0.042008	AP002990.1		3_prime_UTR_variant, NMD_transcript_variant	SNV	rs773116930
	chr1:1599358	["G","A"]	70.007	0.0333923	99.9666	0.39511	0.19431	0.042012	FNDC10	ENSP00000389111.1:p.(Pro220Ser)	missense_variant	SNV	rs528331298
	chr19:17212141	["G","A"]	155.02	0.0739423	99.9261	0.26524	0.13045	0.042024	MYO9B	ENSP00000471367.1:p.(Arg2102His)	missense_variant	SNV	rs200913002
	chr6:75832925	["G","A"]	119.01	0.056766	99.9432	0.30421	0.14962	0.04203	MYO6	ENSP00000358994.3:p.(Glu159Lys)	missense_variant	SNV	rs201507590	benign, likely benign, uncertain significance	Autosomal dominant nonsyndromic hearing loss 22, Autosomal recessive nonsyndromic hearing loss 37, Nonsyndromic genetic hearing loss, not provided, not specified
	chr6:167340187	["C","T"]	120	0.0572383	99.9428	0.30185	0.14846	0.042037	TTLL2	ENSP00000424130.1:p.(Pro96Leu)	NMD_transcript_variant, missense_variant	SNV	rs145779681
	chr7:122663572	["G","GAAAAC"]	111.01	0.0529502	99.947	0.31365	0.15427	0.042045	CADPS2		intron_variant, splice_region_variant	insertion	rs565498642
	chr15:43639708	["G","C"]	489.14	0.233313	99.7667	0.1477	0.072652	0.042058	CATSPER2	ENSP00000371180.1:p.(Leu224Val)	missense_variant	SNV	rs11638719
	chr11:73363827	["G","A"]	85	0.0405438	99.9595	0.35909	0.17663	0.042063	ARHGEF17	ENSP00000263674.3:p.(Cys1776Tyr)	missense_variant	SNV	rs151153426
	chr11:64117199	["G","A"]	30.001	0.01431	99.9857	-0.60351	0.29688	0.042068	FLRT1	ENSP00000246841.3:p.(Arg311His)	missense_variant	SNV	rs140497307
	chr14:73272653	["A","T"]	184.01	0.0877701	99.9122	0.24238	0.11923	0.042071	PAPLN	ENSP00000451803.1:p.(Ile1276Phe)	missense_variant	SNV	rs141811407
	chr19:16661311	["G","C"]	73.002	0.0348209	99.9652	0.38763	0.19069	0.042074	TMEM38A	ENSP00000187762.1:p.(Val32Leu)	missense_variant	SNV	rs201876960
	chr3:75738535	["CCT","C"]	410.01	0.195569	99.8044	-0.16391	0.080642	0.042094	ZNF717	ENSP00000419377.1:p.(Asp314Ter)	frameshift_variant	deletion	rs542888282
	chr16:16048158	["A","G"]	90.046	0.0429506	99.957	0.34861	0.17151	0.042101	ABCC1	ENSP00000382342.3:p.(Asn412Ser)	missense_variant	SNV	rs77428024
	chr16:71984131	["C","T"]	55.001	0.0262347	99.9738	0.44545	0.21917	0.04211	PKD1L3	ENSP00000480090.1:p.(Val291Ile)	missense_variant	SNV	rs189703340
	chr17:10400593	["G","A"]	311.02	0.148352	99.8516	0.18912	0.093054	0.042115	MYH8	ENSP00000384330.2:p.(Arg1178Cys)	missense_variant	SNV	rs142073810	uncertain significance	Hecht syndrome, not specified
	chr4:87164040	["C","T"]	171.01	0.0815693	99.9184	-0.2527	0.12434	0.042124	KLHL8	ENSP00000273963.5:p.(Arg526Gln)	missense_variant	SNV	rs144074504
	chr2:189010292	["A","G"]	223.02	0.106377	99.8936	-0.2214	0.10895	0.042139	COL3A1	ENSP00000304408.3:p.(Lys1313Arg)	missense_variant	SNV	rs111840783	benign, likely benign, uncertain significance	Cardiovascular phenotype, Connective tissue disorder, Ehlers-Danlos syndrome, Ehlers-Danlos syndrome, type 4, Familial thoracic aortic aneurysm and aortic dissection, Loeys-Dietz syndrome, not provided, not specified
	chr19:50510454	["G","A"]	1028	0.490341	99.5097	0.10327	0.050817	0.042142	JOSD2		intron_variant, splice_region_variant	SNV	rs141848929
	chr19:18161337	["G","A"]	157.01	0.0748915	99.9251	0.26328	0.12956	0.042149	AC007192.1	ENST00000593731.1:c.657G>A(p.(Ala219=))	NMD_transcript_variant, synonymous_variant	SNV	rs772272053	likely benign	Megalencephaly-polymicrogyria-polydactyly-hydrocephalus syndrome 1
	chr21:10542432	["G","T"]	142.01	0.0677367	99.9323	0.27799	0.1368	0.042153	TPTE	ENSP00000484403.1:p.(Ala35Ser)	missense_variant	SNV	rs143765390
	chr8:143538952	["A","G"]	101	0.0481755	99.9518	-0.32873	0.16179	0.042172	ZC3H3	ENSP00000262577.5:p.(Ser139Pro)	missense_variant	SNV	rs200467517
	chr5:176571279	["G","A"]	146	0.0696399	99.9304	-0.26972	0.13276	0.042188	CDHR2	ENSP00000424565.1:p.(Ala128Thr)	missense_variant	SNV	rs199903767
	chr11:107805378	["T","C"]	278.01	0.132607	99.8674	-0.19758	0.09725	0.042192	SLC35F2	ENSP00000436785.1:p.(Ile238Val)	missense_variant	SNV	rs147722849
	chr17:1784413	["C","T"]	548.04	0.261407	99.7386	-0.14118	0.069492	0.042194	SMYD4	ENSP00000304360.7:p.(Val645Ile)	missense_variant	SNV	rs113019014
	chr19:16576025	["G","T"]	237.07	0.113079	99.8869	-0.21464	0.10565	0.042199	AC008764.1		NMD_transcript_variant, intron_variant	SNV	rs149602965
	chr7:135606806	["C","G"]	73.001	0.0348204	99.9652	0.38645	0.19023	0.042205	NUP205	ENSP00000285968.6:p.(Ile987Met)	missense_variant	SNV	rs61756073	uncertain significance	not provided
	chr7:70790992	["G","A"]	53.001	0.0252807	99.9747	0.45351	0.22324	0.042207	AUTS2	ENSP00000344087.4:p.(Arg1259Gln)	missense_variant	SNV	rs148604002	uncertain significance	Autism spectrum disorder due to AUTS2 deficiency, not provided
	chr8:94387141	["T","G"]	79.006	0.0376847	99.9623	0.37152	0.18288	0.042207	RAD54B	ENSP00000336606.5:p.(Thr610Pro)	missense_variant	SNV	rs114436457
	chr8:94387141	["T","G"]	79.006	0.0376847	99.9623	0.37152	0.18288	0.042207	FSBP	ENSP00000483397.1:p.(Thr426Pro)	missense_variant	SNV	rs114436457
	chr5:476053	["T","C"]	46.003	0.0219428	99.9781	0.48669	0.23957	0.042208	SLC9A3	ENSP00000264938.3:p.(Ser703Gly)	missense_variant	SNV	rs368610931
	chr16:77212327	["A","C"]	168.05	0.0801574	99.9198	0.25384	0.12495	0.04221	SYCE1L	ENSP00000367911.4:p.(His180Pro)	missense_variant	SNV	rs563915036
	chr2:95927246	["G","A"]	90.002	0.0429296	99.9571	-0.34801	0.17131	0.042211	ANKRD36C	ENSP00000403302.1:p.(Thr636Ile)	missense_variant	SNV	rs200311285
	chr9:127507286	["GCCGCCC","G"]	353.01	0.168381	99.8316	-0.17534	0.086317	0.042217	FAM129B	ENSP00000362409.3:p.(Gly599_Gly600del)	inframe_deletion	deletion	rs532028077
	chr1:151530011	["C","T"]	300.01	0.1431	99.8569	-0.19083	0.093941	0.042223	CGN	ENSP00000271636.7:p.(Arg737Trp)	missense_variant	SNV	rs140407178
	chr7:142877286	["C","CA"]	140	0.066778	99.9332	0.27819	0.13696	0.042236	TRPV6		intron_variant, splice_region_variant	insertion	rs776963085
	chr20:63569274	["G","A"]	131	0.0624851	99.9375	0.28727	0.14143	0.042243	HELZ2	ENSP00000417401.1:p.(Pro321Leu)	missense_variant	SNV	rs141766620
	chr15:63923246	["C","T"]	84.001	0.0400673	99.9599	0.3565	0.17552	0.042245	DAPK2	ENSP00000484390.1:p.(Ser319Asn)	missense_variant	SNV	rs544527456
	chr8:85442099	["C","T"]	166.01	0.0791844	99.9208	0.25639	0.12623	0.042249	CA3	ENSP00000285381.2:p.(Pro87Ser)	missense_variant	SNV	rs140387450
	chr9:121088441	["A","G"]	610.03	0.290975	99.709	0.13496	0.066448	0.042253	CNTRL	ENSP00000362962.1:p.(Ile39Val)	missense_variant	SNV	rs35861072
	chr12:123838513	["C","T"]	91.002	0.0434066	99.9566	0.34247	0.16862	0.042255	DNAH10	ENSP00000386770.4:p.(Arg1597Cys)	missense_variant	SNV	rs183923487	benign	not provided
	chr17:60158122	["A","G"]	52.213	0.0249048	99.9751	0.45763	0.22534	0.042269	CA4	ENSP00000300900.3:p.(Lys192Arg)	missense_variant	SNV	rs147624521	uncertain significance	Retinitis pigmentosa, not provided
	chr12:52807672	["G","A"]	119	0.0567613	99.9432	-0.30286	0.14913	0.042281	KRT4	ENSP00000448220.1:p.(Arg440Cys)	missense_variant	SNV	rs200484321	benign, likely benign	White sponge nevus 1, not provided
	chr1:152110759	["G","A"]	577.09	0.275264	99.7247	-0.13759	0.067757	0.0423	TCHH	ENSP00000480484.1:p.(Arg820Trp)	missense_variant	SNV	rs146186285
	chr12:125725	["C","T"]	49	0.0233723	99.9766	0.47134	0.23212	0.042301	IQSEC3	ENSP00000437554.1:p.(Pro239Leu)	missense_variant	SNV	rs200538443
	chr4:25667996	["G","A"]	132	0.0629621	99.937	0.28558	0.14064	0.042303	SLC34A2		intron_variant, splice_region_variant	SNV	rs191211377
	chr2:27446270	["A","G"]	1713	0.817076	99.1829	-0.080008	0.039402	0.042305	IFT172	ENSP00000260570.3:p.(Ile1582Thr)	missense_variant	SNV	rs61742074	benign	Retinitis pigmentosa 71, Short-rib thoracic dysplasia 10 with or without polydactyly, not specified
	chr6:149919253	["G","A"]	663.05	0.316265	99.6837	0.12926	0.063661	0.04231	RAET1G	ENSP00000356329.2:p.(Leu141Phe)	missense_variant	SNV	rs138105479
	chr5:427915	["G","A"]	92.002	0.0438836	99.9561	0.34453	0.16968	0.042314	AHRR	ENSP00000323816.5:p.(Val295Ile)	missense_variant	SNV	rs376456003
	chr19:56442060	["G","A"]	188.01	0.089678	99.9103	0.24084	0.11862	0.04232	ZNF667	ENSP00000292069.5:p.(Ala312Val)	missense_variant	SNV	rs142398083
	chr5:172339012	["C","T"]	77	0.0367279	99.9633	0.37649	0.18544	0.042336	SH3PXD2B	ENSP00000309714.5:p.(Arg698Gln)	missense_variant	SNV	rs144659619	uncertain significance	Frank-Ter Haar syndrome, not provided
	chr9:137106299	["G","A"]	706	0.336752	99.6632	-0.12553	0.061832	0.042336	MAN1B1	ENSP00000360645.4:p.(Gly477Arg)	missense_variant	SNV	rs75639549	benign, likely benign	History of neurodevelopmental disorder, Rafiq syndrome, not provided
	chr13:98704330	["G","A"]	59.003	0.0281436	99.9719	0.43084	0.21222	0.04235	SLC15A1	ENSP00000365686.4:p.(Arg459Cys)	missense_variant	SNV	rs2274827
	chr15:50726371	["C","T"]	49	0.0233723	99.9766	-0.47156	0.2323	0.042359	SPPL2A	ENSP00000261854.5:p.(Glu366Lys)	missense_variant	SNV	rs199669835	uncertain significance	not provided
	chr19:43966665	["A","G"]	217	0.103506	99.8965	0.2238	0.11025	0.042363	ZNF221	ENSP00000251269.4:p.(His388Arg)	missense_variant	SNV	rs138314572
	chr6:33007400	["T","C"]	62	0.0295731	99.9704	0.41946	0.20664	0.042366	HLA-DOA	ENSP00000229829.3:p.(His175Arg)	missense_variant	SNV	rs529749974
	chr10:122621281	["C","T"]	46.001	0.0219418	99.9781	0.48632	0.23957	0.042367	DMBT1	ENSP00000342210.3:p.(Arg1708Cys)	missense_variant	SNV	rs200821930
	chr1:93360511	["G","A"]	77.015	0.036735	99.9633	-0.376	0.18523	0.042367	DR1	ENSP00000359295.3:p.(Glu135Lys)	missense_variant	SNV	rs182894486
	chr15:40220617	["A","G"]	491.01	0.234205	99.7658	0.14987	0.073832	0.042367	BUB1B	ENSP00000287598.6:p.(Asn1004Ser)	missense_variant	SNV	rs34998711	benign, likely benign, not provided	Mosaic variegated aneuploidy syndrome 1, not provided, not specified
	chr17:30998791	["GC","G"]	58.008	0.027669	99.9723	-0.43316	0.21339	0.042373	RNF135	ENSP00000328340.5:p.(Gln301ArgfsTer34)	frameshift_variant	deletion	rs773691749	uncertain significance	not provided
	chr7:1746952	["C","T"]	87.001	0.0414982	99.9585	-0.34619	0.17056	0.042382	ELFN1	ENSP00000456548.1:p.(Arg786Trp)	missense_variant	SNV	rs557288458
	chr16:31423449	["C","T"]	533.01	0.254238	99.7458	0.14297	0.070437	0.042384	ITGAD	ENSP00000373854.2:p.(Ala986Val)	missense_variant	SNV	rs150163548
	chr8:120541974	["G","A"]	51.003	0.0243277	99.9757	0.46207	0.22766	0.042395	SNTB1	ENSP00000378965.3:p.(Arg454Cys)	missense_variant	SNV	rs375032501
	chr7:107563847	["C","A"]	276	0.131648	99.8684	0.19962	0.098351	0.042398	COG5	ENSP00000297135.3:p.(Gly48Val)	missense_variant	SNV	rs139763861	likely benign, uncertain significance	COG5-CDG
	chr22:50277946	["G","A"]	51	0.0243263	99.9757	-0.4618	0.22754	0.042408	PLXNB2	ENSP00000409171.1:p.(Pro1652Leu)	missense_variant	SNV	rs187332808
	chr3:127821687	["G","C"]	65.004	0.031006	99.969	0.40906	0.20155	0.042408	MGLL		intron_variant, splice_region_variant	SNV	rs375239037
	chr1:183132464	["G","A"]	52	0.0248032	99.9752	0.4573	0.22534	0.042422	LAMC1	ENSP00000258341.3:p.(Ala1211Thr)	missense_variant	SNV	rs200853597
	chr1:153775766	["G","A"]	605.01	0.288581	99.7114	-0.13476	0.066408	0.042433	SLC27A3	ENSP00000271857.2:p.(Arg218His)	missense_variant	SNV	rs139923577
	chr19:44177081	["A","G"]	49.247	0.0234901	99.9765	0.47106	0.23214	0.042442	ZNF226	ENSP00000336719.5:p.(Arg607Gly)	missense_variant	SNV	rs376102633
	chr14:24322926	["A","G"]	187.02	0.0892058	99.9108	0.2413	0.11892	0.04245	ADCY4	ENSP00000312126.4:p.(Tyr774His)	missense_variant	SNV	rs74387312
	chr17:4592368	["A","G"]	343.01	0.163611	99.8364	-0.17833	0.08789	0.042459	SMTNL2	ENSP00000373964.4:p.(Asp136Gly)	missense_variant	SNV	rs187632995
	chr20:59880475	["TA","T"]	69.058	0.0329397	99.9671	0.39724	0.19579	0.042467	SYCP2		intron_variant, splice_region_variant	deletion	rs747137339
	chr13:110524008	["C","T"]	76	0.0362509	99.9637	0.37823	0.18643	0.042479	RAB20	ENSP00000267328.3:p.(Gly121Glu)	missense_variant	SNV	rs148925949
	chr1:177932494	["G","A"]	608	0.290007	99.71	0.1333	0.065705	0.042479	SEC16B	ENSP00000308339.6:p.(Pro1003Leu)	missense_variant	SNV	rs78192809
	chr12:121917117	["A","T"]	469.06	0.223735	99.7763	-0.15179	0.074819	0.042484	AC069503.2		NMD_transcript_variant, intron_variant	SNV	rs144414624
	chr6:39901913	["C","T"]	106	0.0505605	99.9494	0.32085	0.15815	0.04249	DAAM2	ENSP00000488831.1:p.(Ser1037Leu)	missense_variant	SNV	rs111950018	pathogenic	Nephrotic syndrome, type 24
	chr9:36214686	["C","T"]	186	0.0887193	99.9113	-0.24194	0.11926	0.042498	CLTA		NMD_transcript_variant, intron_variant	SNV	rs566044462	uncertain significance	GNE myopathy, Inclusion Body Myopathy, Recessive, Sialuria
	chr7:93134276	["C","T"]	260.01	0.124021	99.876	-0.20392	0.10052	0.042502	SAMD9L	ENSP00000326247.4:p.(Ala566Thr)	missense_variant	SNV	rs143593856	benign	not provided, not specified
	chr2:131491876	["C","G"]	502	0.239447	99.7606	0.14685	0.072393	0.042505	MZT2A	ENSP00000311500.6:p.(Gly107Arg)	missense_variant, splice_region_variant	SNV	rs780848305
	chr15:41835179	["T","G"]	823.25	0.392678	99.6073	0.11537	0.056872	0.04251	JMJD7-PLA2G4B	ENSP00000371886.4:p.(Leu143Arg)	missense_variant	SNV	rs143398561
	chr15:41835179	["T","G"]	823.25	0.392678	99.6073	0.11537	0.056872	0.04251	JMJD7	ENSP00000380467.4:p.(Leu143Arg)	missense_variant	SNV	rs143398561
	chr12:122207053	["A","G"]	62.007	0.0295764	99.9704	-0.41904	0.20658	0.042511	B3GNT4	ENSP00000319636.4:p.(Arg268Gly)	missense_variant	SNV	rs144265607
	chr2:124865393	["A","G"]	39.001	0.0186029	99.9814	0.52793	0.26026	0.042513	CNTNAP5	ENSP00000399013.1:p.(His1101Arg)	missense_variant	SNV	rs146169394
	chr17:5521586	["C","T"]	104	0.0496065	99.9504	-0.32358	0.15952	0.042513	NLRP1	ENSP00000478516.1:p.(Val1241Ile)	missense_variant	SNV	rs11653832	likely benign, uncertain significance	not provided
	chr11:16826593	["G","T"]	61.002	0.0290971	99.9709	0.42292	0.20849	0.042517	PLEKHA7		intron_variant, splice_region_variant	SNV	rs201351425
	chr8:132661606	["C","T"]	47.001	0.0224188	99.9776	0.48132	0.23729	0.042523	LRRC6	ENSP00000484634.1:p.(Arg11Gln)	missense_variant	SNV	rs149894438	uncertain significance	Primary ciliary dyskinesia 19
	chr16:83990558	["A","G"]	59.017	0.0281503	99.9718	-0.42957	0.21178	0.042523	NECAB2	ENSP00000307449.4:p.(Asn175Ser)	missense_variant	SNV	rs149674637
	chr12:121917856	["G","A"]	469	0.223706	99.7763	-0.15176	0.074819	0.042525	AC069503.2		NMD_transcript_variant, intron_variant	SNV	rs115983947
	chr19:54456674	["TGGC","T"]	40.005	0.0190818	99.9809	-0.5211	0.25691	0.042529	LENG8	ENSP00000478590.1:p.(Ala497del)	inframe_deletion	deletion	rs768211405
	chr19:46470057	["C","T"]	60.005	0.0286215	99.9714	0.42555	0.2098	0.042529	PNMA8A	ENSP00000318131.10:p.(Glu327Lys)	missense_variant	SNV	rs146703714
	chr21:44417954	["C","G"]	48	0.0228953	99.9771	0.47571	0.23454	0.042536	TRPM2	ENSP00000381026.2:p.(His1058Gln)	missense_variant	SNV	rs201748864
	chr10:102140786	["A","AGGCAGCAACGCC"]	304.06	0.145032	99.855	0.19135	0.094344	0.042542	PPRC1	ENSP00000278070.2:p.(Arg760_Arg763dup)	inframe_insertion	insertion	rs542043253
	chr1:32212579	["A","G"]	821.15	0.391677	99.6083	-0.11507	0.056737	0.042542	DCDC2B	ENSP00000386870.1:p.(Lys206Arg)	missense_variant	SNV	rs200413736
	chr9:114377362	["C","G"]	216	0.103029	99.897	-0.22448	0.11068	0.042546	AKNA	ENSP00000303769.4:p.(Gly149Arg)	missense_variant	SNV	rs79864470
	chr10:4966933	["T","A"]	39.005	0.0186048	99.9814	0.52778	0.26023	0.042547	AKR1C1	ENSP00000370254.4:p.(Cys87Ser)	missense_variant	SNV	rs13933
	chr11:124440976	["A","G"]	72.003	0.0343444	99.9657	0.38843	0.19153	0.042557	OR8B8	ENSP00000493014.1:p.(Val37Ala)	missense_variant	SNV	rs146693143
	chr2:241092637	["G","A"]	63.001	0.0300506	99.9699	0.41518	0.20473	0.042573	MTERF4		NMD_transcript_variant, intron_variant	SNV	rs760747957
	chr12:4615768	["G","C"]	137	0.065347	99.9347	0.28066	0.1384	0.042578	AC005832.4		NMD_transcript_variant, intron_variant	SNV	rs151200001
	chr12:4615768	["G","C"]	137	0.065347	99.9347	0.28066	0.1384	0.042578	AKAP3	ENSP00000440994.1:p.(Leu845Val)	missense_variant	SNV	rs151200001
	chr19:38409195	["A","G"]	225.08	0.10736	99.8926	-0.22068	0.10883	0.042581	RASGRP4		3_prime_UTR_variant, NMD_transcript_variant	SNV	rs188318328
	chr8:6925915	["G","A"]	364	0.173623	99.8264	-0.17265	0.085143	0.042582	DEFA6	ENSP00000297436.2:p.(Gln41Ter)	stop_gained	SNV	rs146649678
	chr2:240129931	["G","A"]	648.01	0.309091	99.6909	-0.12971	0.063963	0.042582	COPS9	ENSP00000304147.3:p.(Arg121Trp)	missense_variant	SNV	rs115914450
	chr12:51890884	["C","G"]	64.003	0.0305285	99.9695	0.41235	0.20335	0.042588	ANKRD33	ENSP00000301190.6:p.(Thr313Ser)	missense_variant	SNV	rs12368048
	chr7:32974735	["A","G"]	189.03	0.0901646	99.9098	0.24053	0.11862	0.042593	FKBP9	ENSP00000439250.1:p.(Lys167Glu)	missense_variant	SNV	rs146834780
	chr19:17262607	["C","T"]	406.01	0.193661	99.8063	-0.16349	0.080628	0.042594	USHBP1	ENSP00000252597.2:p.(Arg196His)	missense_variant	SNV	rs149856828
	chr19:53810880	["G","A"]	86	0.0410207	99.959	-0.35536	0.17525	0.042595	NLRP12	ENSP00000375653.1:p.(Thr260Met)	missense_variant	SNV	rs150280940	benign, likely benign, uncertain significance	Familial cold autoinflammatory syndrome 2, not provided
	chr19:40458540	["C","T"]	285.01	0.135946	99.8641	0.196	0.096665	0.0426	BLVRB	ENSP00000263368.3:p.(Glu29Lys)	missense_variant	SNV	rs144111604
	chr22:24572778	["T","A"]	69.056	0.0329387	99.9671	-0.3967	0.19566	0.042613	SNRPD3		NMD_transcript_variant, intron_variant	SNV	rs113376986
	chr17:7258608	["T","G"]	192.01	0.091586	99.9084	0.23796	0.11737	0.042619	AC003688.1		NMD_transcript_variant, intron_variant	SNV	rs147921184
	chr3:48659088	["G","A"]	40	0.0190794	99.9809	0.52084	0.2569	0.042623	CELSR3	ENSP00000164024.4:p.(Arg1183Cys)	missense_variant	SNV	rs150368002
	chr1:248406658	["C","T"]	186	0.0887193	99.9113	0.23863	0.1177	0.042624	OR2T1	ENSP00000355430.1:p.(Arg222Trp)	missense_variant	SNV	rs140441913
	chr19:39025499	["T","G"]	205.01	0.0977868	99.9022	0.2303	0.11359	0.042626	FBXO27	ENSP00000292853.3:p.(His255Pro)	missense_variant	SNV	rs201679838
	chr10:77805808	["T","C"]	81.009	0.0386401	99.9614	0.36643	0.18074	0.042629	DLG5	ENSP00000361467.2:p.(Asn1674Ser)	missense_variant	SNV	rs146366181
	chr3:143121933	["G","A"]	984	0.469354	99.5306	0.1054	0.05199	0.042634	CHST2	ENSP00000307911.3:p.(Gly373Ser)	missense_variant	SNV	rs139876859
	chr15:63129544	["G","A"]	52.001	0.0248037	99.9752	0.45684	0.22535	0.042636	LACTB	ENSP00000261893.4:p.(Ala338Thr)	missense_variant	SNV	rs186932521
	chr8:8377394	["C","T"]	1253	0.597663	99.4023	0.09334	0.046045	0.042651	PRAG1	ENSP00000481109.1:p.(Asp339Asn)	missense_variant	SNV	rs201521501
	chr19:41438408	["G","A"]	1025	0.48891	99.5111	-0.10377	0.051191	0.042655	DMAC2	ENSP00000403910.2:p.(Arg15Cys)	missense_variant	SNV	rs2231938
	chr10:100295074	["G","A"]	58.001	0.0276656	99.9723	-0.42549	0.20991	0.042668	PKD2L1	ENSP00000325296.3:p.(Thr469Met)	missense_variant	SNV	rs117568519
	chr7:100956552	["TATG","T"]	70.01	0.0333938	99.9666	0.39374	0.19425	0.042673	MUC3A	ENSP00000368771.5:p.(Met1593del)	inframe_deletion	deletion	rs1377416515
	chr12:111785259	["C","T"]	43	0.0205104	99.9795	-0.50231	0.24784	0.042685	ALDH2		intron_variant, splice_region_variant	SNV	rs375313806
	chr12:111785259	["C","T"]	43	0.0205104	99.9795	-0.50231	0.24784	0.042685	AC002996.1		intron_variant, splice_region_variant	SNV	rs375313806
	chr12:132151614	["C","T"]	62	0.0295731	99.9704	-0.41844	0.20645	0.042685	NOC4L	ENSP00000328854.1:p.(Arg402Trp)	missense_variant	SNV	rs564077156
	chr1:62266785	["G","A"]	55.001	0.0262347	99.9738	-0.44444	0.21928	0.042686	KANK4	ENSP00000360195.4:p.(Arg756Trp)	missense_variant	SNV	rs144855300
	chr16:25255373	["C","T"]	60.002	0.0286201	99.9714	0.42548	0.20993	0.042691	ZKSCAN2	ENSP00000331626.7:p.(Arg140Gln)	missense_variant	SNV	rs148836306
	chr5:38954766	["G","A"]	37.022	0.017659	99.9823	-0.54134	0.26711	0.042696	RICTOR		intron_variant, splice_region_variant	SNV	rs375557282
	chr4:149548553	["G","A"]	263.01	0.125452	99.8745	0.20347	0.10039	0.042696	IQCM	ENSP00000490518.1:p.(Pro377Leu)	missense_variant	SNV	rs551457579
	chr1:74204871	["A","G"]	45.002	0.0214653	99.9785	-0.49127	0.24241	0.042702	FPGT	ENSP00000359935.3:p.(Tyr288Cys)	missense_variant	SNV	rs376454771
	chr19:39505449	["A","G"]	83.095	0.0396351	99.9604	0.36163	0.17844	0.042702	DLL3	ENSP00000205143.3:p.(Asn364Ser)	missense_variant, splice_region_variant	SNV	rs142597040	uncertain significance	Spondylocostal dysostosis 1, autosomal recessive, Syndactyly, not provided
	chr1:11794441	["C","T"]	401.05	0.191295	99.8087	0.16385	0.080853	0.042712	MTHFR	ENSP00000365775.3:p.(Gly422Arg)	missense_variant	SNV	rs45571736	benign, likely benign	Homocystinuria due to MTHFR deficiency, Homocystinuria due to methylene tetrahydrofolate reductase deficiency, not provided
	chr15:66564757	["G","C"]	149	0.0710708	99.9289	0.26995	0.13321	0.042716	LCTL	ENSP00000343490.5:p.(Asp67Glu)	missense_variant	SNV	rs76150906
	chr2:102165006	["A","G"]	381.02	0.181741	99.8183	-0.16916	0.083476	0.042725	IL1R1	ENST00000410023.5:c.294A>G(p.(Val98=))	splice_region_variant, synonymous_variant	SNV	rs144946641
	chr22:37726191	["T","A"]	132.17	0.0630432	99.937	0.28845	0.14235	0.042731	Z83844.1		3_prime_UTR_variant, NMD_transcript_variant	SNV	rs201392187	likely benign	not provided
	chr22:37726191	["T","A"]	132.17	0.0630432	99.937	0.28845	0.14235	0.042731	TRIOBP	ENSP00000384312.3:p.(Leu1212Gln)	missense_variant	SNV	rs201392187	likely benign	not provided
	chr7:105567208	["C","T"]	1442.1	0.687861	99.3121	0.086774	0.042823	0.042731	RINT1	ENSP00000257700.2:p.(Pro759Leu)	missense_variant	SNV	rs34310648	benign, uncertain significance	not provided, not specified
	chr11:62526345	["T","C"]	85.333	0.0407026	99.9593	0.3572	0.17628	0.04274	AHNAK	ENSP00000367263.4:p.(Lys2691Arg)	missense_variant	SNV	rs141620695
	chr22:24232046	["C","A"]	160	0.0763177	99.9237	0.26047	0.12855	0.04274	GGT5		intron_variant, splice_region_variant	SNV	rs200519116
	chr8:23444567	["T","G"]	125	0.0596232	99.9404	0.29466	0.14542	0.042742	ENTPD4	ENSP00000351520.4:p.(Asp151Ala)	missense_variant	SNV	rs147862130
	chr1:13225111	["G","C"]	145.09	0.0692058	99.9308	-0.27369	0.13507	0.042743	PRAMEF18	ENSP00000485473.2:p.(Pro204Ala)	missense_variant	SNV	rs771345797
	chr1:148965491	["G","A"]	1105	0.527069	99.4729	0.099607	0.049159	0.042745	PDE4DIP	ENSP00000462316.2:p.(Arg538Gln)	missense_variant	SNV	rs143828311
	chr12:49635957	["G","A"]	379.02	0.180787	99.8192	0.168	0.082916	0.042751	PRPF40B	ENSP00000448073.2:p.(Asp464Asn)	missense_variant	SNV	rs140708816
	chr7:23312812	["C","T"]	176	0.0839494	99.9161	-0.24839	0.1226	0.042755	IGF2BP3	ENSP00000258729.3:p.(Val522Ile)	missense_variant	SNV	rs145056288
	chr11:110586329	["A","C"]	40.007	0.0190828	99.9809	-0.52078	0.25704	0.042759	ARHGAP20		intron_variant, splice_region_variant	SNV	rs188683317
	chr19:5455708	["T","G"]	185	0.0882423	99.9118	0.24226	0.11957	0.042764	ZNRF4	ENSP00000222033.4:p.(Trp73Gly)	missense_variant	SNV	rs199689222
	chr2:178607395	["C","T"]	66.001	0.0314815	99.9685	-0.40563	0.20021	0.042769	TTN		intron_variant, splice_region_variant	SNV	rs149890360	benign, uncertain significance	Autosomal recessive limb-girdle muscular dystrophy type 2J, Dilated cardiomyopathy 1G, not specified
	chr21:36071051	["C","T"]	425.02	0.202728	99.7973	-0.15975	0.078855	0.042779	CBR1	ENSP00000290349.6:p.(Pro131Ser)	missense_variant	SNV	rs41557318
	chr3:197943966	["C","T"]	240	0.114477	99.8855	0.21331	0.10529	0.042781	IQCG	ENSP00000265239.6:p.(Val32Ile)	missense_variant	SNV	rs143941603
	chr5:181155306	["G","A"]	123.01	0.058674	99.9413	-0.29277	0.14452	0.042788	OR2V2	ENSP00000493207.1:p.(Asp122Asn)	missense_variant	SNV	rs150156274
	chr2:50538274	["G","T"]	1053	0.502266	99.4977	-0.10163	0.050168	0.042796	NRXN1	ENSP00000385142.1:p.(Leu748Ile)	missense_variant	SNV	rs56086732	benign, likely benign, uncertain significance	History of neurodevelopmental disorder, Pitt-Hopkins-like syndrome 2, not provided, not specified
	chr14:20144603	["C","G"]	39.002	0.0186034	99.9814	0.52705	0.26019	0.042803	OR4N5	ENSP00000493307.1:p.(Arg290Gly)	missense_variant	SNV	rs199690567
	chr11:62519635	["G","C"]	85.01	0.0405485	99.9595	0.35708	0.17628	0.042806	AHNAK	ENSP00000367263.4:p.(Pro4928Ala)	missense_variant	SNV	rs140363085
	chr19:37564947	["C","A"]	225	0.107322	99.8927	0.21853	0.10788	0.042807	ZNF571	ENSP00000333660.2:p.(Arg494Ile)	missense_variant	SNV	rs115333821
	chr12:118095659	["G","A"]	304.01	0.145008	99.855	-0.18849	0.093055	0.042808	VSIG10	ENSP00000352172.5:p.(Arg79Cys)	missense_variant	SNV	rs142979297
	chr1:109739889	["A","G"]	582.01	0.27761	99.7224	0.1365	0.067387	0.04281	GSTM3	ENSP00000256594.3:p.(Leu23Pro)	missense_variant	SNV	rs140815169
	chr12:18546431	["A","G"]	37.001	0.0176489	99.9824	0.54131	0.26725	0.042816	PIK3C2G	ENSP00000445381.1:p.(Lys1197Glu)	missense_variant, splice_region_variant	SNV	rs201671416
	chr16:89578937	["C","A"]	451.02	0.21513	99.7849	-0.15645	0.077239	0.042817	CPNE7	ENSP00000268720.5:p.(His146Gln)	missense_variant	SNV	rs9944362
	chr7:2149179	["T","A"]	90.005	0.0429311	99.9571	-0.34705	0.17134	0.042819	MAD1L1	ENSP00000385334.1:p.(Lys349Met)	missense_variant	SNV	rs200825763
	chr17:5530474	["T","G"]	58.003	0.0276666	99.9723	0.43307	0.21381	0.04282	NLRP1		intron_variant, splice_region_variant	SNV	rs200652517	benign	not provided
	chr9:15422959	["G","A"]	792	0.377772	99.6222	0.11778	0.05815	0.04282	SNAPC3	ENSP00000436699.1:p.(Cys27Tyr)	NMD_transcript_variant, missense_variant	SNV	rs143795003
	chr11:108511576	["A","G"]	2253.2	1.07474	98.9253	-0.069642	0.034384	0.042827	EXPH5	ENSP00000265843.4:p.(Cys1311Arg)	missense_variant	SNV	rs877474	benign	not provided
	chr16:20735623	["T","C"]	95.018	0.0453222	99.9547	-0.33838	0.16707	0.04283	THUMPD1		NMD_transcript_variant, intron_variant	SNV	rs531715922
	chr11:114413994	["T","C"]	425	0.202719	99.7973	-0.15965	0.078826	0.042833	AP002373.1		NMD_transcript_variant, intron_variant	SNV	rs148864324
	chr2:227666871	["G","A"]	40.006	0.0190823	99.9809	-0.52029	0.25691	0.042849	AC064853.5	ENSP00000493101.1:p.(Cys23Tyr)	missense_variant	SNV	rs543720797
	chr12:57746693	["TCAA","T"]	184	0.0877653	99.9122	-0.24277	0.11987	0.042853	TSPAN31	ENSP00000257910.3:p.(Gln141del)	inframe_deletion	deletion	rs575736826
	chr5:79729769	["C","T"]	1144	0.545671	99.4543	-0.097816	0.048302	0.042859	CMYA5	ENSP00000394770.2:p.(Thr335Ile)	missense_variant	SNV	rs114648445	likely benign	not provided
	chr1:47144953	["G","C"]	61.001	0.0290966	99.9709	-0.41478	0.20482	0.04286	CYP4A22	ENSP00000479019.1:p.(Gly403Ala)	missense_variant	SNV	rs148459778
	chr17:80368043	["C","T"]	148	0.0705938	99.9294	0.27068	0.13367	0.042875	RNF213	ENSP00000425956.2:p.(Arg4068Cys)	missense_variant	SNV	rs139265462	likely benign, uncertain significance	Moyamoya disease 2, not provided
	chr1:145291586	["A","T"]	91.004	0.0434076	99.9566	-0.34509	0.17042	0.042878	NBPF20	ENSP00000358380.6:p.(Phe5627Leu)	missense_variant	SNV	rs370020654
	chr20:58981275	["G","GGGAGGGCATGGC"]	54.02	0.0257668	99.9742	0.44776	0.22114	0.042891	NELFCD	ENSP00000473290.1:p.(Glu8_Ala11dup)	inframe_insertion	insertion	rs746409821
	chr19:629605	["G","A"]	104.01	0.0496113	99.9504	0.32347	0.15976	0.042892	POLRMT	ENSP00000465759.2:p.(Arg253Trp)	missense_variant	SNV	rs145312875
	chr1:212815137	["G","A"]	196	0.0934891	99.9065	-0.23409	0.11562	0.042904	TATDN3	ENSP00000431376.1:p.(Arg276Gln)	missense_variant	SNV	rs147372063
	chr1:22601698	["G","A"]	45.001	0.0214648	99.9785	0.49107	0.24255	0.042911	EPHA8	ENSP00000166244.3:p.(Arg992Gln)	missense_variant	SNV	rs199804540
	chr14:102930400	["C","T"]	230	0.109707	99.8903	-0.21714	0.10726	0.042922	AMN		intron_variant, splice_region_variant	SNV	rs386834164	benign, uncertain significance	Imerslund-Grasbeck syndrome, not specified
	chr1:203045362	["C","A"]	49.001	0.0233728	99.9766	0.4703	0.23231	0.042927	PPFIA4		intron_variant, splice_region_variant	SNV	rs541912523
	chr10:24520149	["TGAA","T"]	137.01	0.0653518	99.9346	0.2818	0.1392	0.042929	KIAA1217	ENSP00000365637.3:p.(Lys737del)	inframe_deletion	deletion	rs543352000
	chr10:79557319	["G","C"]	77.032	0.0367431	99.9633	0.37489	0.18521	0.042957	SFTPA2	ENSP00000361400.2:p.(Arg213Gly)	missense_variant	SNV	rs149750535
	chr11:120451539	["C","T"]	42.001	0.0200339	99.98	0.50747	0.25072	0.042967	ARHGEF12	ENSP00000380942.2:p.(Ala624Val)	missense_variant	SNV	rs201274468
	chr8:23154924	["A","G"]	791.07	0.377329	99.6227	-0.11671	0.057662	0.042976	TNFRSF10D	ENSP00000310263.3:p.(Val69Ala)	missense_variant	SNV	rs137870102
	chr5:137498449	["T","C"]	1954.9	0.932459	99.0675	-0.07493	0.037021	0.042977	SPOCK1	ENSP00000378401.1:p.(Asn37Ser)	missense_variant	SNV	rs111393448	benign	not specified
	chr2:71423106	["T","C"]	1260.1	0.601049	99.399	0.092825	0.045865	0.042984	ZNF638	ENSP00000264447.4:p.(Cys1198Arg)	missense_variant	SNV	rs79157966
	chr2:94871899	["G","A"]	1255	0.598617	99.4014	0.093063	0.045985	0.042999	TEKT4	ENSP00000295201.4:p.(Arg107His)	missense_variant	SNV	rs74673300
	chr19:51009280	["G","C"]	44	0.0209874	99.979	0.49576	0.24499	0.043011	KLK9	ENSP00000469417.1:p.(Pro35Ala)	missense_variant	SNV	rs142241854
	chr19:51009280	["G","C"]	44	0.0209874	99.979	0.49576	0.24499	0.043011	AC011473.4	ENSP00000250366.5:p.(Pro35Ala)	NMD_transcript_variant, missense_variant	SNV	rs142241854
	chr6:33305294	["G","A"]	128	0.0610541	99.9389	0.28513	0.1409	0.043017	TAPBP	ENSP00000395701.2:p.(Thr188Ile)	missense_variant	SNV	rs142455342	likely benign	MHC class I deficiency
	chr12:103976950	["C","T"]	138	0.065824	99.9342	-0.28015	0.13845	0.043026	TDG	ENSP00000376611.3:p.(Thr19Met)	missense_variant	SNV	rs201193630
	chr9:99015990	["A","T"]	37.002	0.0176494	99.9824	0.54084	0.26729	0.04303	COL15A1	ENSP00000364140.3:p.(Glu506Asp)	missense_variant	SNV	rs35250850
	chr8:143930306	["G","A"]	356	0.169807	99.8302	0.17461	0.086294	0.043031	PLEC		intron_variant, splice_region_variant	SNV	rs201818691	benign, likely benign, uncertain significance	Autosomal recessive limb-girdle muscular dystrophy type 2Q, Epidermolysis bullosa simplex 5B, with muscular dystrophy, Epidermolysis bullosa simplex 5C, with pyloric atresia, Epidermolysis bullosa simplex with nail dystrophy, Epidermolysis bullosa simplex, Ogna type, not provided
	chr9:97362273	["G","C"]	2066	0.985452	99.0145	0.072741	0.03595	0.043031	CCDC180	ENSP00000434727.1:p.(Gly1289Ala)	missense_variant	SNV	rs143570099
	chr12:52396900	["C","T"]	169	0.0806105	99.9194	-0.25334	0.12521	0.043034	KRT82	ENSP00000257974.2:p.(Glu351Lys)	missense_variant	SNV	rs142275778
	chr9:93290042	["T","C"]	63.002	0.030051	99.9699	0.41428	0.20475	0.043035	WNK2	ENSP00000297954.4:p.(Met1681Thr)	missense_variant	SNV	rs34650214
	chr10:86658616	["G","A"]	49	0.0233723	99.9766	0.46968	0.23213	0.043037	OPN4	ENSP00000393132.1:p.(Arg197His)	missense_variant	SNV	rs141089672
	chr3:28525084	["G","C"]	104	0.0496065	99.9504	0.323	0.15964	0.043039	AC098650.1		NMD_transcript_variant, intron_variant	SNV	rs372717085
	chr2:72133202	["G","A"]	27	0.0128786	99.9871	0.63306	0.31288	0.043042	CYP26B1	ENSP00000001146.2:p.(Arg323Trp)	missense_variant	SNV	rs138478634
	chr12:54526616	["G","A"]	39.001	0.0186029	99.9814	0.52648	0.26021	0.043043	NCKAP1L	ENSP00000293373.6:p.(Gly749Ser)	missense_variant	SNV	rs144832454
	chr2:238140762	["G","A"]	46	0.0219413	99.9781	0.48472	0.23958	0.043051	KLHL30	ENSP00000386389.1:p.(Arg3Gln)	missense_variant	SNV	rs371686600
	chr22:20141015	["G","A"]	307	0.146435	99.8536	0.18732	0.092585	0.043051	ZDHHC8		intron_variant, splice_region_variant	SNV	rs200070367
	chr12:131916088	["C","T"]	42.001	0.0200339	99.98	-0.50735	0.25078	0.043066	ULK1	ENSP00000324560.3:p.(Arg603Trp)	missense_variant	SNV	rs142452051
	chr6:89265745	["T","C"]	55.006	0.0262371	99.9738	-0.44333	0.21914	0.043072	GABRR2	ENSP00000386029.4:p.(Ile253Val)	missense_variant	SNV	rs137879364
	chr4:186105254	["C","G"]	110	0.0524684	99.9475	0.31411	0.15527	0.043077	FAM149A	ENSP00000348732.5:p.(Pro60Ala)	missense_variant	SNV	rs535942540
	chr19:16645784	["C","T"]	96.048	0.0458135	99.9542	0.33558	0.16589	0.043082	AC008764.4		NMD_transcript_variant, intron_variant	SNV	rs544863381
	chr19:16645784	["C","T"]	96.048	0.0458135	99.9542	0.33558	0.16589	0.043082	SMIM7		3_prime_UTR_variant, NMD_transcript_variant	SNV	rs544863381
	chr3:89210327	["G","T"]	245.01	0.116866	99.8831	-0.21037	0.104	0.043085	EPHA3	ENSP00000337451.2:p.(Lys207Asn)	missense_variant	SNV	rs200567888
	chrX:1435752	["C","T"]	235.01	0.112096	99.8879	0.21468	0.10613	0.043093	ASMTL	ENSP00000370718.3:p.(Gly94Arg)	missense_variant	SNV	rs188837477
	chr19:44156371	["A","C"]	239.01	0.114004	99.886	0.21283	0.10522	0.043109	ZNF234	ENSP00000400878.1:p.(Ile119Leu)	missense_variant	SNV	rs142253299
	chr8:117528792	["G","T"]	554.02	0.264259	99.7357	-0.1403	0.069364	0.04311	MED30	ENSP00000297347.3:p.(Asp107Tyr)	missense_variant	SNV	rs34260483
	chr12:6977181	["C","T"]	51.001	0.0243267	99.9757	0.46066	0.22775	0.043116	EMG1		NMD_transcript_variant, intron_variant	SNV	rs147741167
	chr12:6977181	["C","T"]	51.001	0.0243267	99.9757	0.46066	0.22775	0.043116	LPCAT3	ENSP00000261407.4:p.(Val477Met)	missense_variant	SNV	rs147741167
	chr17:30843916	["T","C"]	58.003	0.0276666	99.9723	0.4316	0.2134	0.043125	ATAD5	ENSP00000313171.4:p.(Ser749Pro)	missense_variant	SNV	rs146216723
	chr1:207887761	["C","T"]	90.002	0.0429296	99.9571	0.34699	0.17157	0.043133	CD34	ENSP00000310036.7:p.(Val379Met)	missense_variant	SNV	rs113941793
	chr19:11426959	["T","C"]	108.01	0.0515192	99.9485	-0.31643	0.15646	0.043138	CCDC151	ENSP00000348757.3:p.(Arg176Gly)	missense_variant	SNV	rs143287033	uncertain significance	Primary ciliary dyskinesia 30
	chr5:80728866	["C","A"]	272.03	0.129754	99.8702	-0.19972	0.098756	0.043138	MSH3	ENSP00000265081.6:p.(Ser490Tyr)	missense_variant	SNV	rs76249824	benign, likely benign, uncertain significance	Hereditary cancer-predisposing syndrome, not provided, not specified
	chr21:44457404	["G","A"]	42	0.0200334	99.98	-0.50704	0.25072	0.043143	LRRC3	ENSP00000291592.4:p.(Gly254Ser)	missense_variant	SNV	rs200510006
	chr7:44106852	["C","G"]	407	0.194133	99.8059	0.16329	0.080744	0.043144	AEBP1	ENSP00000223357.3:p.(Pro187Arg)	missense_variant	SNV	rs200193837	benign, likely benign	not provided
	chr3:140556637	["G","A"]	611.03	0.291452	99.7085	0.1328	0.065668	0.043145	CLSTN2	ENSP00000402460.2:p.(Arg600His)	missense_variant	SNV	rs36054782
	chr1:190098328	["T","C"]	64.002	0.030528	99.9695	0.41115	0.20331	0.043152	BRINP3	ENSP00000356432.3:p.(Asn664Ser)	missense_variant	SNV	rs183164365
	chr16:56872426	["G","A"]	191	0.0911042	99.9089	-0.23812	0.11775	0.043153	SLC12A3	ENSP00000402152.2:p.(Glu310Lys)	missense_variant	SNV	rs146834675	likely benign, uncertain significance	Familial hypokalemia-hypomagnesemia, not provided
	chr10:124620039	["T","C"]	792.18	0.377858	99.6221	0.11713	0.057919	0.043153	AC068896.1		NMD_transcript_variant, intron_variant	SNV	rs574725834
	chr19:38870662	["G","A"]	58.001	0.0276656	99.9723	0.43149	0.21337	0.043156	RINL	ENSP00000467107.1:p.(Thr311Ile)	missense_variant	SNV	rs149104673
	chr1:23442203	["G","T"]	60.001	0.0286196	99.9714	0.42425	0.2098	0.043161	ASAP3	ENSP00000338769.3:p.(Phe218Leu)	missense_variant	SNV	rs138247317
	chr2:110091737	["C","T"]	337.36	0.160916	99.8391	-0.17936	0.088695	0.043162	MALL	ENSP00000272462.2:p.(Ala47Thr)	missense_variant	SNV	rs141817647
	chr8:27241150	["A","C"]	48.004	0.0228972	99.9771	0.47428	0.23454	0.043163	STMN4	ENSP00000430389.1:p.(Asp101Glu)	missense_variant	SNV	rs145610354
	chr4:67508820	["C","T"]	51.003	0.0243277	99.9757	0.46008	0.22753	0.043175	CENPC	ENSP00000273853.6:p.(Cys633Tyr)	missense_variant	SNV	rs200998915
	chr20:46545801	["G","T"]	67.001	0.0319585	99.968	0.40181	0.19872	0.043178	OCSTAMP	ENSP00000279028.2:p.(Asp191Glu)	missense_variant	SNV	rs769703879
	chr10:27093509	["T","A"]	102	0.0486525	99.9513	-0.32579	0.16112	0.043178	ANKRD26	ENSP00000365255.4:p.(Gln124Leu)	missense_variant	SNV	rs200100926	uncertain significance	Thrombocytopenia 2, not specified
	chr19:56061478	["G","A"]	102	0.0486525	99.9513	0.3259	0.16118	0.043181	NLRP5	ENSP00000375063.3:p.(Gly1185Ser)	missense_variant	SNV	rs114119582
	chr19:6427470	["G","T"]	1143	0.545194	99.4548	-0.097534	0.048237	0.043182	SLC25A41	ENSP00000471238.1:p.(Thr219Lys)	NMD_transcript_variant, missense_variant	SNV	rs191002996
	chr5:1462233	["C","G"]	70.017	0.0333971	99.9666	-0.39279	0.19427	0.043185	LPCAT1		3_prime_UTR_variant, NMD_transcript_variant	SNV	rs570250588
	chr5:146515817	["G","T"]	86.001	0.0410212	99.959	-0.35468	0.17542	0.043185	GPR151	ENSP00000308733.2:p.(Tyr99Ter)	stop_gained	SNV	rs140449635
	chr16:766934	["G","A"]	1161	0.55378	99.4462	0.096554	0.047753	0.043186	MSLN	ENSP00000372313.3:p.(Val483Ile)	missense_variant	SNV	rs34926266
	chr2:179769508	["C","A"]	747.06	0.356337	99.6437	-0.12055	0.059623	0.043194	ZNF385B	ENSP00000386845.1:p.(Ser83Ile)	missense_variant	SNV	rs148987445	benign	not provided
	chr1:180916599	["G","A"]	28	0.0133556	99.9866	0.62157	0.30743	0.043197	KIAA1614	ENSP00000356560.4:p.(Gly166Ser)	missense_variant	SNV	rs562244896
	chr19:41625685	["G","C"]	45.001	0.0214648	99.9785	-0.49005	0.24238	0.043198	CEACAM4	ENSP00000473018.1:p.(Leu114Val)	missense_variant	SNV	rs142356987
	chr13:46134152	["T","G"]	58.006	0.027668	99.9723	0.43176	0.21355	0.043201	LCP1	ENSP00000381581.1:p.(Lys534Thr)	missense_variant	SNV	rs145656700
	chr1:152303400	["C","T"]	235.19	0.112182	99.8878	-0.21377	0.10574	0.043218	FLG	ENSP00000357789.1:p.(Arg3829His)	missense_variant	SNV	rs145079750	likely benign	not provided
	chrX:1418092	["T","G"]	454.02	0.216561	99.7834	0.15393	0.076144	0.043224	ASMTL	ENSP00000370718.3:p.(Glu468Ala)	missense_variant	SNV	rs200070508
	chr17:4990237	["G","A"]	88	0.0419747	99.958	0.35029	0.17328	0.043225	INCA1	ENSP00000458316.1:p.(Pro25Ser)	missense_variant	SNV	rs201119350
	chr5:149980428	["C","T"]	281.02	0.134042	99.866	0.19552	0.09672	0.043227	SLC26A2	ENSP00000286298.4:p.(Arg279Trp)	missense_variant	SNV	rs104893915	likely pathogenic, pathogenic	3MC syndrome 2, Achondrogenesis, type IB, Achondrogenesis, type IB, Atelosteogenesis type II, Atelosteogenesis type II, Diastrophic dysplasia, Diastrophic dysplasia, Inborn genetic diseases, Multiple epiphyseal dysplasia type 4, Multiple epiphyseal dysplasia type 4, Osteochondrodysplasia, SLC26A2-Related Disorders, not provided, not specified
	chr9:92517704	["G","A"]	378.02	0.18031	99.8197	-0.16885	0.083526	0.043228	ECM2	ENSP00000344758.5:p.(Pro155Leu)	missense_variant	SNV	rs147710026
	chr6:165297972	["C","T"]	89	0.0424517	99.9575	-0.34842	0.17236	0.043229	C6orf118		intron_variant, splice_region_variant	SNV	rs373374426
	chr8:37870500	["T","C"]	386.02	0.184126	99.8159	0.16671	0.082469	0.043234	RAB11FIP1	ENSP00000331342.4:p.(Met1185Val)	missense_variant	SNV	rs143230572
	chr6:89863711	["A","G"]	46.004	0.0219432	99.9781	0.48429	0.23958	0.043243	CASP8AP2	ENSP00000478179.1:p.(Met668Val)	missense_variant	SNV	rs201489639
	chr12:27650042	["G","C"]	209	0.09969	99.9003	-0.22592	0.11177	0.043249	PPFIBP1	ENSP00000314724.8:p.(Gln168His)	missense_variant	SNV	rs145205395
	chr17:58279553	["T","C"]	135	0.064393	99.9356	0.28286	0.13994	0.043251	MPO	ENSP00000225275.3:p.(Tyr173Cys)	missense_variant	SNV	rs78950939	pathogenic	Myeloperoxidase deficiency, not provided
	chr2:237363263	["G","A"]	35.045	0.016716	99.9833	0.55576	0.27496	0.043256	COL6A3	ENSP00000295550.4:p.(Ala2018Val)	missense_variant	SNV	rs200239695	benign, likely benign	Bethlem myopathy 1, not specified
	chr6:32758916	["G","A"]	860.08	0.410246	99.5898	-0.11305	0.055931	0.043256	HLA-DQB2	ENSP00000410512.2:p.(Arg194Cys)	missense_variant	SNV	rs115645516
	chr5:40843391	["A","T"]	1461.1	0.696923	99.3031	0.086376	0.042734	0.043256	CARD6	ENSP00000254691.5:p.(Thr175Ser)	missense_variant	SNV	rs61748215
	chr11:1235416	["G","A"]	87	0.0414977	99.9585	0.35292	0.17461	0.043263	MUC5B		intron_variant, splice_region_variant	SNV	rs371465623
	chr10:48760387	["G","A"]	356.01	0.169812	99.8302	0.17403	0.086108	0.043272	WDFY4	ENSP00000320563.5:p.(Val834Met)	missense_variant	SNV	rs183019587
	chr2:232534010	["G","A"]	41	0.0195564	99.9804	-0.51286	0.25376	0.043275	CHRND	ENSP00000258385.3:p.(Arg376Gln)	missense_variant	SNV	rs749866545	likely benign, uncertain significance	Congenital myasthenic syndrome, Lethal multiple pterygium syndrome, not provided
	chr1:6456182	["G","T"]	54	0.0257572	99.9742	-0.44696	0.22115	0.043276	ESPN	ENSP00000490186.1:p.(Glu1358Asp)	missense_variant	SNV	rs547993722
	chr5:17498244	["G","A"]	44.019	0.0209964	99.979	0.48435	0.23966	0.043285	AC106774.8	ENSP00000492047.1:p.(Arg5Lys)	missense_variant	SNV	rs573087356
	chr15:91916073	["C","G"]	41	0.0195564	99.9804	0.51297	0.25382	0.043286	SLCO3A1	ENSP00000320634.6:p.(Ile87Met)	missense_variant	SNV	rs140635198
	chr19:46376449	["C","T"]	47.004	0.0224202	99.9776	-0.47898	0.23702	0.043301	PPP5C		intron_variant, splice_region_variant	SNV	rs201121180
	chr14:74552291	["G","A"]	143	0.0682089	99.9318	0.27482	0.136	0.043319	LTBP2	ENSP00000261978.4:p.(Pro432Leu)	missense_variant	SNV	rs137854861	benign, uncertain significance, likely pathogenic	Glaucoma 3, primary congenital, D, Pseudoexfoliation glaucoma, Weill-Marchesani syndrome, Weill-Marchesani syndrome 3, not provided
	chr13:110561447	["A","G"]	75.006	0.0357768	99.9642	0.37919	0.18766	0.04332	RAB20	ENSP00000267328.3:p.(Tyr25His)	missense_variant	SNV	rs139226155
	chr16:854643	["C","G"]	732.01	0.349158	99.6508	-0.12212	0.060437	0.043322	LMF1	ENSP00000262301.11:p.(Glu531Asp)	missense_variant	SNV	rs190958016	benign	not provided, not specified
	chr17:50835990	["C","T"]	198	0.0944431	99.9056	0.2346	0.1161	0.043323	WFIKKN2	ENSP00000311184.4:p.(Ala18Val)	missense_variant	SNV	rs149885164
	chr7:98192956	["C","G"]	128	0.0610541	99.9389	0.2904	0.14372	0.043327	LMTK2	ENSP00000297293.5:p.(Pro831Ala)	missense_variant	SNV	rs138027258
	chr10:29512751	["C","T"]	818.01	0.390179	99.6098	-0.11628	0.05755	0.043329	SVIL	ENSP00000348128.4:p.(Arg1167Gln)	missense_variant	SNV	rs61737022
	chr13:23335483	["G","T"]	501.01	0.238974	99.761	0.14714	0.072821	0.04333	SACS	ENSP00000371729.3:p.(Pro2798Gln)	missense_variant	SNV	rs140551762	likely benign, uncertain significance, pathogenic	Charlevoix-Saguenay spastic ataxia, Hereditary spastic paraplegia, Spastic paraplegia, not provided, not specified
	chr4:654854	["G","A"]	209530	99.9428	0.0572383	-0.29798	0.14748	0.043339	PDE6B	ENSP00000420295.1:p.(Val320Ile)	missense_variant	SNV	rs10902758	benign	Congenital stationary night blindness autosomal dominant 2, Retinitis pigmentosa, Retinitis pigmentosa 40, not provided, not specified
	chr17:3681906	["C","T"]	103	0.0491295	99.9509	0.32359	0.16016	0.04334	P2RX5	ENSP00000467707.1:p.(Glu351Lys)	missense_variant	SNV	rs1131057
	chr17:3681906	["C","T"]	103	0.0491295	99.9509	0.32359	0.16016	0.04334	P2RX5-TAX1BP3	ENSP00000455681.1:p.(Glu352Lys)	NMD_transcript_variant, missense_variant	SNV	rs1131057
	chr1:226379597	["C","T"]	49	0.0233723	99.9766	0.46908	0.2322	0.04337	PARP1	ENSP00000355759.5:p.(Gly530Arg)	missense_variant	SNV	rs146636298
	chr12:15631664	["T","G"]	58.006	0.027668	99.9723	0.42391	0.20985	0.043374	EPS8	ENSP00000281172.5:p.(Lys608Gln)	missense_variant, splice_region_variant	SNV	rs200844984	likely benign, uncertain significance	not provided
	chr8:41692779	["C","T"]	39	0.0186024	99.9814	0.52582	0.2603	0.043379	ANK1	ENSP00000265709.8:p.(Val1284Ile)	missense_variant	SNV	rs201129527
	chr19:39175049	["T","C"]	88.005	0.0419771	99.958	0.35	0.17326	0.043382	PAK4	ENSP00000351049.2:p.(Ile406Thr)	missense_variant	SNV	rs146517848
	chr6:56059170	["G","C"]	78	0.0372049	99.9628	0.37176	0.18404	0.043386	COL21A1	ENSP00000244728.5:p.(Pro894Arg)	missense_variant	SNV	rs200478915
	chr9:5300235	["C","T"]	490.06	0.233751	99.7662	-0.14837	0.073452	0.043394	RLN2	ENSP00000371040.3:p.(Ala141Thr)	missense_variant	SNV	rs61738985
	chr10:24600731	["C","G"]	315.01	0.150255	99.8497	0.18612	0.092142	0.043396	ARHGAP21	ENSP00000379709.2:p.(Cys1016Ser)	missense_variant	SNV	rs147810945	likely benign	not provided
	chr8:16168606	["G","T"]	76.001	0.0362514	99.9637	0.37713	0.18671	0.043398	MSR1	ENSP00000405453.2:p.(Thr179Asn)	missense_variant	SNV	rs76147566
	chr7:37909680	["C","T"]	179.03	0.0853947	99.9146	-0.24551	0.12155	0.043401	SFRP4	ENST00000436072.6:c.792G>A(p.(Arg264=))	splice_region_variant, synonymous_variant	SNV	rs147388554	uncertain significance	not provided
	chr12:6830522	["C","T"]	50	0.0238493	99.9762	-0.46414	0.2298	0.043408	P3H3	ENSP00000478600.1:p.(Ala274Val)	missense_variant	SNV	rs201752100
	chr16:30784160	["C","G"]	211	0.100644	99.8994	0.22617	0.11198	0.043409	ZNF629	ENSP00000262525.4:p.(Lys56Asn)	missense_variant	SNV	rs199766404
	chr3:100279642	["T","G"]	652.04	0.311014	99.689	-0.12939	0.064064	0.043412	TBC1D23		intron_variant, splice_region_variant	SNV	rs150469892	benign	not provided
	chr11:108141690	["G","T"]	68.016	0.0324426	99.9676	-0.39811	0.19711	0.043413	ACAT1	ENSP00000265838.4:p.(Gln272His)	missense_variant	SNV	rs139120939	uncertain significance	Deficiency of acetyl-CoA acetyltransferase
	chr3:14158440	["C","A"]	701.03	0.334381	99.6656	-0.1241	0.06145	0.043435	XPC	ENSP00000285021.7:p.(Lys481Asn)	missense_variant	SNV	rs182616621	benign, likely benign	Xeroderma pigmentosum, group C, not provided, not specified
	chr3:184142840	["G","C"]	97	0.0462676	99.9537	-0.33377	0.16528	0.04345	EIF2B5	ENSP00000273783.3:p.(Glu536Asp)	missense_variant	SNV	rs111933069	likely benign	Leukoencephalopathy with vanishing white matter, not provided
	chr8:143727803	["G","A"]	112.11	0.0534748	99.9465	-0.30789	0.15247	0.043458	FAM83H	ENSP00000373565.3:p.(Ala553Val)	missense_variant	SNV	rs534973912
	chr17:1635557	["G","A"]	246	0.117338	99.8827	0.21007	0.10403	0.043463	SCARF1	ENSP00000263071.4:p.(Pro565Leu)	missense_variant	SNV	rs61738532
	chr20:63565089	["C","T"]	1004	0.478893	99.5211	-0.10474	0.05187	0.043467	HELZ2	ENSP00000417401.1:p.(Gly1245Ser)	missense_variant	SNV	rs115855853
	chr8:75558815	["A","C"]	114.01	0.0543811	99.9456	-0.30795	0.15251	0.04347	HNF4G	ENSP00000379701.2:p.(Ser291Arg)	missense_variant	SNV	rs142979219
	chr2:196764580	["T","C"]	74.001	0.0352974	99.9647	0.38147	0.18893	0.043471	GTF3C3	ENSP00000263956.3:p.(Thr882Ala)	missense_variant	SNV	rs138117722
	chr19:1108279	["C","CG"]	59.002	0.0281431	99.9719	-0.42079	0.20841	0.043492	SBNO2	ENSP00000354733.2:p.(Glu1348ArgfsTer24)	frameshift_variant	insertion	rs984715964
	chr5:149995431	["G","C"]	143	0.0682089	99.9318	-0.27258	0.13501	0.043494	TIGD6	ENSP00000296736.3:p.(Asn306Lys)	missense_variant	SNV	rs138166953
	chr12:112938618	["C","T"]	48	0.0228953	99.9771	0.47353	0.23454	0.043495	OAS3	ENSP00000228928.7:p.(Arg30Trp)	missense_variant	SNV	rs201141925
	chr4:144734742	["C","T"]	39.003	0.0186039	99.9814	0.52528	0.26019	0.043503	HHIP	ENSP00000296575.3:p.(Pro588Ser)	missense_variant, splice_region_variant	SNV	rs201997512
	chr17:69214715	["C","T"]	75.003	0.0357753	99.9642	-0.37899	0.18773	0.043506	ABCA10	ENSP00000269081.4:p.(Arg332Gln)	missense_variant	SNV	rs150115601
	chr8:100080172	["C","T"]	820.03	0.391142	99.6089	-0.11462	0.056778	0.043509	RGS22	ENSP00000354109.6:p.(Asp101Asn)	missense_variant	SNV	rs144107646
	chr14:59974615	["CTAAGTA","C"]	48.007	0.0228986	99.9771	0.47347	0.23453	0.04351	LRRC9	ENSP00000454748.1:p.(Ile518_Ser519del)	inframe_deletion	deletion	rs768611009
	chr11:110136669	["G","A"]	59.002	0.0281431	99.9719	0.42023	0.20816	0.043511	ZC3H12C	ENSP00000431821.1:p.(Gly11Arg)	missense_variant	SNV	rs201314969
	chr14:102970144	["G","A"]	77.001	0.0367284	99.9633	0.37449	0.1855	0.043511	CDC42BPB		intron_variant, splice_region_variant	SNV	rs371793388
	chr4:958428	["G","A"]	102	0.0486525	99.9513	0.32532	0.16117	0.043541	TMEM175	ENSP00000264771.4:p.(Glu483Lys)	missense_variant	SNV	rs201137093
	chr19:46161078	["G","A"]	57.003	0.0271896	99.9728	0.43497	0.2155	0.043552	IGFL2	ENSP00000395219.1:p.(Arg128His)	missense_variant	SNV	rs200786531
	chrX:1466161	["C","G"]	56	0.0267112	99.9733	0.43828	0.21715	0.043556	P2RY8	ENSP00000370697.4:p.(Arg133Pro)	missense_variant	SNV	rs200123744
	chr17:18120845	["C","T"]	61.056	0.0291228	99.9709	0.41996	0.20807	0.043558	MYO15A	ENSP00000205890.5:p.(Pro682Leu)	missense_variant	SNV	rs993096170	uncertain significance	Autosomal recessive nonsyndromic hearing loss 3, not provided
	chr2:74217272	["G","A"]	233	0.111138	99.8889	-0.21508	0.10656	0.04356	AC006030.1		NMD_transcript_variant, intron_variant	SNV	rs574152380
	chr17:80295616	["A","T"]	202.01	0.0963558	99.9036	0.2316	0.11475	0.043562	RNF213	ENSP00000425956.2:p.(Lys654Asn)	missense_variant	SNV	rs149619342	likely benign	not provided
	chr19:5668230	["G","A"]	148.01	0.0705986	99.9294	0.27101	0.13428	0.043565	SAFB	ENSP00000467423.1:p.(Gly898Glu)	missense_variant	SNV	rs143761159
	chr16:376221	["G","A"]	74.001	0.0352974	99.9647	0.38134	0.18895	0.043572	TMEM8A	ENSP00000401338.2:p.(Ser380Leu)	missense_variant	SNV	rs146617062
	chr3:169800667	["T","G"]	56.003	0.0267126	99.9733	0.43826	0.21716	0.043576	LRRC34	ENSP00000414635.1:p.(Ser249Arg)	missense_variant	SNV	rs6793295
	chr6:31719303	["C","T"]	80.001	0.0381593	99.9618	-0.36695	0.18183	0.043578	LY6G6C	ENSP00000364978.2:p.(Met57Ile)	missense_variant	SNV	rs151314696
	chr7:35667459	["G","A"]	1482	0.706892	99.2931	-0.085637	0.042435	0.043586	HERPUD2	ENSP00000379390.1:p.(His157Tyr)	missense_variant	SNV	rs142656716
	chr9:107487535	["G","A"]	744.04	0.354896	99.6451	0.12072	0.059821	0.043589	KLF4	ENSP00000363804.4:p.(His287Tyr)	missense_variant	SNV	rs139237114
	chr14:44505691	["G","A"]	73.004	0.0348218	99.9652	0.38419	0.19038	0.043593	FSCB	ENSP00000344579.4:p.(Pro433Ser)	missense_variant	SNV	rs201120125
	chr3:191461388	["T","G"]	166.01	0.0791844	99.9208	0.25522	0.12647	0.043596	PYDC2	ENSP00000492367.1:p.(Phe76Val)	missense_variant	SNV	rs199836684
	chr8:8339635	["C","T"]	83.002	0.0395907	99.9604	0.36068	0.17874	0.043606	PRAG1	ENST00000615670.4:c.2163G>A(p.(Arg721=))	splice_region_variant, synonymous_variant	SNV	rs199636944
	chr7:43650645	["A","G"]	92.008	0.0438865	99.9561	0.34192	0.16945	0.04362	COA1		NMD_transcript_variant, intron_variant	SNV	rs554267009
	chr7:92131802	["A","G"]	65.038	0.0310222	99.969	-0.40688	0.20166	0.043629	CYP51A1	ENSP00000003100.8:p.(Ile88Thr)	missense_variant	SNV	rs149112643
	chr15:52611761	["C","T"]	193	0.0920582	99.9079	0.23617	0.11705	0.043638	FAM214A	ENSP00000443598.2:p.(Arg80Gln)	missense_variant	SNV	rs202230962
	chr1:86386942	["C","T"]	103	0.0491295	99.9509	-0.32354	0.16037	0.043646	ODF2L	ENSP00000359600.2:p.(Arg29Gln)	missense_variant	SNV	rs149028432
	chr11:111914103	["A","G"]	1997.3	0.952683	99.0473	-0.073736	0.036548	0.043646	HSPB2-C11orf52		NMD_transcript_variant, intron_variant	SNV	rs117765764
	chr8:55880110	["C","A"]	67.003	0.0319595	99.968	0.40102	0.19878	0.043656	LYN		intron_variant, splice_region_variant	SNV	rs563071394
	chr5:132642627	["G","A"]	335.01	0.159795	99.8402	0.17914	0.088796	0.043656	AC116366.3		3_prime_UTR_variant, NMD_transcript_variant	SNV	rs181991619
	chr17:38343729	["C","G"]	159	0.0758407	99.9242	-0.26075	0.12927	0.043685	GPR179	ENSP00000480024.1:p.(Val21Leu)	missense_variant	SNV	rs150616884	benign, likely benign	Congenital stationary night blindness 1E, not provided
	chr19:51016098	["G","A"]	449	0.214166	99.7858	0.15468	0.076694	0.04372	KLK10	ENSP00000375681.1:p.(Arg110Cys)	missense_variant	SNV	rs111312001
	chr7:101050500	["G","A"]	129	0.0615311	99.9385	0.28872	0.14317	0.043732	MUC17	ENSP00000302716.4:p.(Val4247Met)	missense_variant	SNV	rs146377497
	chr1:204259291	["C","T"]	72	0.034343	99.9657	-0.38623	0.19154	0.043751	PLEKHA6	ENSP00000490182.1:p.(Arg325His)	missense_variant	SNV	rs145358700
	chr4:71486986	["G","A"]	215	0.102552	99.8974	-0.22403	0.1111	0.043751	SLC4A4	ENSP00000393557.1:p.(Glu648Lys)	missense_variant	SNV	rs145378038	benign, uncertain significance	Autosomal recessive proximal renal tubular acidosis, not provided
	chr12:138688	["CGGCCGCGGGGCCCCCAGGCCTGGA","C"]	55.003	0.0262356	99.9738	-0.44208	0.21924	0.043756	IQSEC3	ENSP00000437554.1:p.(Ala444_Ala451del)	inframe_deletion	deletion	rs782462283
	chr1:26284390	["C","G"]	272	0.12974	99.8703	0.19826	0.098322	0.043757	UBXN11	ENSP00000363339.1:p.(Lys315Asn)	missense_variant	SNV	rs199857806
	chr16:67195890	["ACAGCAGCAGCAGCAGCAG","A"]	714.5	0.340806	99.6592	0.12282	0.06091	0.043761	E2F4	ENSP00000368686.3:p.(Ser314_Ser319del)	inframe_deletion	deletion	rs3830472
	chr2:102723829	["C","T"]	46.003	0.0219428	99.9781	0.48337	0.23974	0.043776	MFSD9	ENSP00000258436.5:p.(Gly170Arg)	missense_variant	SNV	rs151282750
	chr19:41762212	["T","A"]	120	0.0572383	99.9428	0.29925	0.14842	0.043776	CEACAM6	ENSP00000199764.6:p.(Ile316Asn)	missense_variant	SNV	rs149127408
	chr15:28018453	["C","T"]	168	0.0801336	99.9199	0.25133	0.12467	0.043796	OCA2	ENSP00000346659.3:p.(Val251Met)	missense_variant	SNV	rs147432138	benign, uncertain significance	Tyrosinase-positive oculocutaneous albinism, not provided
	chr1:84479309	["A","T"]	287.01	0.1369	99.8631	0.19489	0.096669	0.043799	RPF1	ENSP00000359688.5:p.(Ser10Cys)	missense_variant	SNV	rs61731619
	chr16:11469230	["G","A"]	85.001	0.0405442	99.9595	-0.34776	0.17251	0.043808	AC099489.1	ENSP00000470478.2:p.(Ala1023Val)	missense_variant	SNV	rs544716327
	chr11:18733237	["C","T"]	55	0.0262342	99.9738	-0.44173	0.21912	0.043811	PTPN5	ENSP00000351342.2:p.(Glu406Lys)	missense_variant, splice_region_variant	SNV	rs139371305
	chr1:21842362	["G","A"]	1991	0.949678	99.0503	0.07384	0.036631	0.043826	HSPG2	ENSP00000363827.3:p.(Arg2977Trp)	missense_variant	SNV	rs114851469	benign, likely benign	Lethal Kniest-like syndrome, Schwartz-Jampel syndrome, not provided
	chr16:23690859	["C","G"]	257	0.122585	99.8774	-0.20461	0.10151	0.043831	ERN2	ENSP00000256797.5:p.(Arg918Thr)	missense_variant	SNV	rs140265938
	chr11:124647396	["G","A"]	265	0.126401	99.8736	-0.20147	0.099952	0.043832	SIAE	ENSP00000263593.3:p.(Thr312Met)	missense_variant	SNV	rs144510878	uncertain significance, risk factor	Autoimmune disease, susceptibility to, 6, not provided
	chr6:149919682	["C","T"]	667.01	0.318154	99.6818	0.12793	0.063469	0.043836	RAET1G	ENSP00000356329.2:p.(Val74Ile)	missense_variant	SNV	rs150738202
	chr10:91630556	["C","A"]	69.001	0.0329125	99.9671	0.39479	0.19587	0.043848	PPP1R3C	ENSP00000238994.5:p.(Ala109Ser)	missense_variant	SNV	rs7089948
	chr15:77031194	["A","C"]	283.05	0.135011	99.865	-0.19492	0.096707	0.043848	PSTPIP1	ENSP00000452746.1:p.(Gln219His)	missense_variant	SNV	rs139362350	benign, likely benign	Pyogenic arthritis-pyoderma gangrenosum-acne syndrome, not provided, not specified
	chr5:90694630	["G","A"]	565.01	0.269502	99.7305	0.13786	0.068397	0.043849	ADGRV1	ENSP00000384582.2:p.(Arg2625His)	missense_variant	SNV	rs201214794	benign, likely benign, uncertain significance	Usher syndrome type 2C, not provided, not specified
	chr1:145899198	["G","A"]	36	0.0171715	99.9828	-0.53143	0.26367	0.043851	ITGA10	ENSP00000358310.3:p.(Pro689Leu)	missense_variant	SNV	rs199527613
	chr2:70179589	["A","G"]	173.01	0.0825233	99.9175	-0.2499	0.12399	0.043854	C2orf42	ENSP00000264434.2:p.(Ser293Pro)	missense_variant	SNV	rs147618030
	chr9:33797830	["C","T"]	192	0.0915812	99.9084	-0.23654	0.11736	0.043857	PRSS3	ENSP00000354280.5:p.(Arg125Cys)	missense_variant, splice_region_variant	SNV	rs143209949
	chr16:68346168	["G","A"]	288	0.137372	99.8626	-0.19332	0.09592	0.043863	PRMT7	ENSP00000343103.5:p.(Arg360His)	missense_variant	SNV	rs145640515	benign	not provided
	chr12:10933750	["T","C"]	1677.1	0.799952	99.2	-0.080278	0.039833	0.043871	AC018630.6		NMD_transcript_variant, intron_variant	SNV	rs71453409
	chr5:141332884	["A","G"]	46.001	0.0219418	99.9781	0.48282	0.23958	0.043875	PCDHGA1	ENSP00000431083.1:p.(Ser734Gly)	missense_variant	SNV	rs141275772
	chr6:52452776	["G","A"]	1109	0.528977	99.471	0.099846	0.049544	0.043876	EFHC1	ENSP00000490441.1:p.(Arg221His)	missense_variant	SNV	rs79761183	benign, likely benign, risk factor	Juvenile myoclonic epilepsy, Myoclonic epilepsy, juvenile, susceptibility to, 1, Typical absence seizure, not provided, not specified
	chr14:73884540	["TTAAAA","T"]	60.004	0.028621	99.9714	-0.423	0.20991	0.043889	AC005520.1		NMD_transcript_variant, intron_variant	deletion	rs1196687402
	chr19:16479283	["A","G"]	402.1	0.191796	99.8082	0.16344	0.081105	0.043894	AC008764.1		NMD_transcript_variant, intron_variant	SNV	rs144370982	benign	Hypertrophic cardiomyopathy 19, not provided, not specified
	chr6:73653802	["C","T"]	285.01	0.135946	99.8641	-0.19356	0.09606	0.043908	SLC17A5	ENSP00000348019.5:p.(Ala29Thr)	missense_variant	SNV	rs141463026	benign, likely benign, uncertain significance	Salla disease, Sialic acid storage disease, severe infantile type, not provided
	chr8:91200799	["G","T"]	267.01	0.12736	99.8726	0.19927	0.098895	0.043912	LRRC69		intron_variant, splice_region_variant	SNV	rs149552496
	chr17:75002152	["G","A"]	220	0.104937	99.8951	-0.22073	0.10956	0.043928	CDR2L	ENSP00000336587.5:p.(Val144Met)	missense_variant	SNV	rs147712189
	chr8:17538911	["C","A"]	160.09	0.0763606	99.9236	-0.259	0.12855	0.04393	SLC7A2	ENSP00000004531.10:p.(Ser29Arg)	missense_variant	SNV	rs200077616
	chr17:81462870	["G","A"]	89	0.0424517	99.9575	-0.34714	0.1723	0.043934	BAHCC1	ENSP00000462154.4:p.(Arg2536His)	missense_variant	SNV	rs199906132
	chr4:2198659	["C","A"]	248.05	0.118316	99.8817	0.20893	0.10371	0.043947	POLN	ENSP00000435506.1:p.(Gly258Val)	missense_variant	SNV	rs144829750
	chr6:34544376	["C","T"]	331	0.157882	99.8421	0.18033	0.089514	0.04395	SPDEF	ENSP00000363149.3:p.(Gly27Asp)	missense_variant	SNV	rs113964160
	chr7:100204708	["C","T"]	180.01	0.0858622	99.9141	0.24419	0.12122	0.043962	STAG3	ENSP00000477973.1:p.(Arg962Trp)	missense_variant	SNV	rs149048452
	chr1:160998118	["G","A"]	65	0.0310041	99.969	0.4004	0.19877	0.043977	AL591806.3		3_prime_UTR_variant, NMD_transcript_variant	SNV	rs565262137
	chr9:135484631	["G","C"]	47	0.0224183	99.9776	0.47746	0.23704	0.043987	PPP1R26	ENSP00000474807.1:p.(Ala41Pro)	missense_variant	SNV	rs199947269
	chr19:55644720	["C","T"]	56	0.0267112	99.9733	0.43782	0.21739	0.04401	ZNF581	ENSP00000466047.1:p.(Pro50Leu)	missense_variant	SNV	rs147150085
	chr2:131055563	["G","A"]	66.001	0.0314815	99.9685	0.40284	0.20002	0.044015	FAM168B	ENSP00000387051.1:p.(Pro96Leu)	missense_variant	SNV	rs200659520
	chr8:144267084	["CCCCCCGCCGCCG","C"]	99.426	0.0474248	99.9526	-0.32919	0.16346	0.044021	SCX	ENSP00000476384.1:p.(Pro163_Pro166del)	inframe_deletion	deletion	rs1225332636
	chr21:36263658	["G","A"]	57.001	0.0271886	99.9728	0.43371	0.21536	0.044023	DOPEY2		intron_variant, splice_region_variant	SNV	rs369551595
	chr20:63742478	["C","T"]	47	0.0224183	99.9776	0.47732	0.23702	0.044025	SLC2A4RG	ENSP00000266077.2:p.(Arg275Cys)	missense_variant	SNV	rs142830093
	chr3:3845535	["C","T"]	145.01	0.0691677	99.9308	0.26882	0.13348	0.044026	SUMF1		NMD_transcript_variant, intron_variant	SNV	rs147930432
	chr20:2483249	["T","A"]	247.1	0.117863	99.8821	-0.20845	0.10351	0.044027	AL049650.1		NMD_transcript_variant, intron_variant	SNV	rs145932929
	chr20:2483249	["T","A"]	247.1	0.117863	99.8821	-0.20845	0.10351	0.044027	ZNF343	ENSP00000482819.1:p.(His612Leu)	missense_variant	SNV	rs145932929
	chr13:113428945	["G","A"]	63.001	0.0300506	99.9699	0.4123	0.20474	0.044032	ADPRHL1		intron_variant, splice_region_variant	SNV	rs372696352
	chr17:75502247	["G","A"]	59.005	0.0281445	99.9719	0.4265	0.21179	0.044034	CASKIN2	ENSP00000325355.3:p.(Arg943Trp)	missense_variant	SNV	rs199928186
	chr6:109444806	["G","A"]	479.01	0.228481	99.7715	0.14989	0.074435	0.044041	MICAL1		intron_variant, splice_region_variant	SNV	rs199700552	benign	not provided
	chr3:45967860	["G","A"]	637.04	0.303859	99.6961	-0.13012	0.064616	0.044043	FYCO1	ENSP00000441178.1:p.(Arg492Trp)	missense_variant	SNV	rs143704916	benign, likely benign	Cataract 18, not provided
	chr10:118040132	["G","C"]	47.001	0.0224188	99.9776	-0.47727	0.23702	0.04405	RAB11FIP2	ENSP00000358200.3:p.(Pro263Ala)	missense_variant	SNV	rs369717056
	chr11:2317911	["GTC","G"]	191	0.0911042	99.9089	0.23696	0.11768	0.04405	TSPAN32	ENSP00000182290.4:p.(Ser319ArgfsTer60)	frameshift_variant	deletion	rs779859900
	chr3:63995561	["G","A"]	40.001	0.0190799	99.9809	0.51761	0.2571	0.04409	ATXN7	ENSP00000295900.6:p.(Arg580Gln)	missense_variant	SNV	rs183231074
	chr2:219632076	["GGAA","G"]	139	0.066301	99.9337	0.27615	0.13717	0.044094	SLC4A3	ENSP00000273063.6:p.(Lys340del)	inframe_deletion	deletion	rs557843124
	chr17:58661311	["G","A"]	171.01	0.0815693	99.9184	0.25099	0.12467	0.044097	AC011195.2	ENSP00000492384.1:p.(Pro97Ser)	missense_variant	SNV	rs201655351
	chr1:1203940	["C","T"]	66.001	0.0314815	99.9685	-0.40277	0.20006	0.044098	TNFRSF18	ENSP00000328207.6:p.(Arg140His)	missense_variant	SNV	rs200096730
	chr1:236523626	["T","C"]	99.012	0.0472273	99.9528	-0.32942	0.16364	0.0441	LGALS8		splice_donor_variant	SNV	rs376423668
	chr20:44337359	["G","A"]	874	0.416885	99.5831	0.11069	0.054985	0.0441	R3HDML	ENSP00000217043.2:p.(Asp68Asn)	missense_variant	SNV	rs36117710
	chr12:66203866	["C","T"]	68.003	0.0324364	99.9676	0.39672	0.19707	0.044103	IRAK3	ENSP00000261233.4:p.(Arg97Ter)	stop_gained	SNV	rs137909830
	chr10:25597950	["A","G"]	75.001	0.0357744	99.9642	-0.37774	0.18765	0.044115	GPR158	ENSP00000365529.3:p.(Glu775Gly)	missense_variant	SNV	rs149674171
	chr2:3500827	["G","A"]	102	0.0486525	99.9513	0.32112	0.15952	0.044115	ADI1	ENSP00000333666.3:p.(Thr136Met)	missense_variant	SNV	rs199660633
	chr6:87258287	["C","T"]	50	0.0238493	99.9762	-0.46261	0.22981	0.044119	ZNF292	ENSP00000358590.3:p.(Thr1553Met)	missense_variant	SNV	rs199744299
	chr15:79293570	["A","G"]	119.02	0.0567708	99.9432	-0.29997	0.14902	0.04412	ANKRD34C	ENSP00000401089.2:p.(Arg96Gly)	missense_variant	SNV	rs554040436
	chr11:57742202	["G","A"]	437.02	0.208452	99.7915	0.15648	0.077738	0.044122	TMX2-CTNND1		NMD_transcript_variant, intron_variant	SNV	rs190189307
	chr11:57742202	["G","A"]	437.02	0.208452	99.7915	0.15648	0.077738	0.044122	AP001931.1	ENST00000531074.1:c.40G>A(p.(Lys14=))	NMD_transcript_variant, synonymous_variant	SNV	rs190189307
	chr13:24870680	["C","T"]	106	0.0505605	99.9494	0.31778	0.15788	0.044139	RNF17	ENSP00000255324.5:p.(Ala1463Val)	missense_variant	SNV	rs146604608
	chr6:142218593	["G","A"]	713.01	0.340095	99.6599	-0.12263	0.060927	0.044143	VTA1	ENSP00000356602.3:p.(Val292Ile)	missense_variant	SNV	rs148656375
	chr14:23379041	["G","A"]	72.001	0.0343434	99.9657	-0.38554	0.19156	0.044152	CMTM5	ENSP00000344819.4:p.(Arg164His)	missense_variant	SNV	rs144001616
	chr1:158256968	["C","T"]	62.003	0.0295745	99.9704	0.41566	0.20652	0.044155	CD1A	ENSP00000289429.5:p.(Arg263Cys)	missense_variant	SNV	rs141143133
	chr2:32235555	["G","T"]	85.007	0.0405471	99.9595	0.35525	0.17651	0.044158	NLRC4	ENSP00000385428.1:p.(Asn876Lys)	missense_variant	SNV	rs145285650	likely benign	Familial cold autoinflammatory syndrome 4, Periodic fever-infantile enterocolitis-autoinflammatory syndrome
	chr11:118349035	["G","A"]	347.01	0.165519	99.8345	-0.17691	0.087902	0.044159	CD3G	ENSP00000431445.1:p.(Ala22Thr)	missense_variant	SNV	rs139781104	benign	Combined immunodeficiency due to CD3gamma deficiency
	chr9:109381795	["G","C"]	907	0.432626	99.5674	0.10999	0.054653	0.04416	PTPN3		intron_variant, splice_region_variant	SNV	rs75342046
	chr1:246850274	["A","G"]	123.01	0.058674	99.9413	-0.29514	0.14665	0.044162	AHCTF1	ENSP00000355464.1:p.(Leu1946Ser)	missense_variant	SNV	rs184863324
	chr6:33659018	["C","T"]	224	0.106845	99.8932	0.21818	0.10841	0.044165	ITPR3		intron_variant, splice_region_variant	SNV	rs201097102
	chr10:122570167	["C","A"]	241.13	0.115016	99.885	-0.21165	0.10516	0.044168	DMBT1	ENSP00000342210.3:p.(Leu33Met)	missense_variant	SNV	rs143618360
	chr11:49146858	["G","T"]	452.02	0.215607	99.7844	0.15358	0.076312	0.044173	FOLH1	ENSP00000256999.2:p.(Ser717Arg)	missense_variant	SNV	rs150088430
	chr11:63297310	["C","T"]	325.01	0.155025	99.845	-0.18106	0.089971	0.044177	SLC22A10	ENSP00000327569.6:p.(Arg172Ter)	stop_gained	SNV	rs111381363
	chr2:3421960	["G","A"]	1054	0.502743	99.4973	0.10229	0.050835	0.044191	TRAPPC12	ENSP00000371544.2:p.(Gly415Glu)	missense_variant	SNV	rs35775829	benign	not provided
	chr19:54148530	["C","T"]	1117.1	0.53284	99.4672	0.098581	0.04899	0.044194	CNOT3	ENSP00000221232.5:p.(Ala426Val)	missense_variant	SNV	rs181910878
	chr19:55810043	["G","T"]	155	0.0739327	99.9261	-0.26283	0.13061	0.044196	NLRP11	ENSP00000466285.1:p.(His189Gln)	missense_variant	SNV	rs146866364
	chr3:112182215	["A","T"]	284.02	0.135473	99.8645	0.19415	0.096484	0.044196	SLC9C1	ENSP00000306627.5:p.(Ile856Asn)	missense_variant	SNV	rs146697807
	chr7:100795266	["C","G"]	220.01	0.104942	99.8951	0.22146	0.11006	0.044197	ZAN	ENSP00000480750.1:p.(Cys2732Trp)	missense_variant	SNV	rs200292448
	chr10:79298579	["A","G"]	87.224	0.0416046	99.9584	0.35061	0.17424	0.044201	ZMIZ1	ENST00000334512.9:c.1665A>G(p.(Pro555=))	splice_region_variant, synonymous_variant	SNV	rs146374216
	chr17:81252389	["T","C"]	110.02	0.0524779	99.9475	-0.31186	0.15498	0.044201	SLC38A10	ENSP00000363891.3:p.(Asp584Gly)	missense_variant	SNV	rs151017553
	chr14:24184741	["C","T"]	472	0.225137	99.7749	-0.15063	0.07486	0.044201	AL136295.4		3_prime_UTR_variant, NMD_transcript_variant	SNV	rs199521914
	chr3:187072843	["C","T"]	147	0.0701169	99.9299	0.26863	0.1335	0.044203	ST6GAL1		intron_variant, splice_region_variant	SNV	rs201728100
	chr2:28999269	["GCTGGACACCC","G"]	371	0.176962	99.823	0.16916	0.084074	0.044215	TOGARAM2	ENSP00000368876.3:p.(Asp78ProfsTer89)	frameshift_variant	deletion	rs557040141
	chr19:33094219	["G","T"]	53.001	0.0252807	99.9747	-0.44911	0.22321	0.044218	GPATCH1	ENSP00000170564.1:p.(Gly168Val)	missense_variant	SNV	rs369545403
	chr13:52703719	["T","G"]	164.15	0.0782972	99.9217	0.25549	0.12699	0.044229	CNMD	ENSP00000367198.3:p.(Gln294Pro)	missense_variant	SNV	rs143162260
	chr2:74462185	["C","T"]	78.001	0.0372053	99.9628	-0.37019	0.18401	0.044239	MOGS	ENSP00000410992.1:p.(Arg429Gln)	missense_variant	SNV	rs199528323	uncertain significance	MOGS-CDG
	chr2:48580730	["G","A"]	2091	0.997377	99.0026	-0.071827	0.035704	0.04425	STON1-GTF2A1L	ENSP00000385499.1:p.(Gly33Ser)	missense_variant	SNV	rs62135239
	chr2:48580730	["G","A"]	2091	0.997377	99.0026	-0.071827	0.035704	0.04425	STON1	ENSP00000385273.1:p.(Gly33Ser)	missense_variant	SNV	rs62135239
	chr13:110430567	["A","T"]	90.007	0.042932	99.9571	-0.34468	0.17133	0.044252	COL4A2	ENSP00000353654.5:p.(His203Leu)	missense_variant	SNV	rs201716258	likely benign, uncertain significance	not provided
	chr17:7849225	["TCAG","T"]	141.05	0.0672788	99.9327	-0.27353	0.13597	0.044252	KDM6B	ENSP00000254846.5:p.(Gln980del)	inframe_deletion	deletion	rs147815183
	chr3:3799852	["T","TGCCGCC"]	213.18	0.101684	99.8983	-0.2243	0.1115	0.044259	SUMF1		NMD_transcript_variant, intron_variant	insertion	rs200165542
	chr17:40984257	["G","A"]	49.001	0.0233728	99.9766	-0.46699	0.23215	0.044262	KRT40	ENSP00000381500.2:p.(Ser6Phe)	missense_variant	SNV	rs199793877
	chr14:35123770	["C","T"]	54.001	0.0257577	99.9742	0.44552	0.22148	0.04427	AL121594.3	ENST00000557565.1:c.525C>T(p.(Tyr175=))	NMD_transcript_variant, synonymous_variant	SNV	rs376367720
	chr1:1257202	["C","T"]	61.01	0.0291009	99.9709	-0.41851	0.20807	0.044282	UBE2J2		intron_variant, splice_region_variant	SNV	rs746994794
	chr1:203722484	["A","G"]	537.08	0.256179	99.7438	-0.14144	0.070319	0.044283	ATP2B4	ENSP00000350310.5:p.(Lys940Arg)	missense_variant	SNV	rs138580420	likely benign	not provided
	chr21:32576920	["T","C"]	147.01	0.0701216	99.9299	-0.26851	0.1335	0.044291	TCP10L	ENSP00000300258.3:p.(Met168Val)	missense_variant	SNV	rs147444454
	chr22:17207064	["T","C"]	237	0.113046	99.887	-0.21327	0.10604	0.044295	ADA2		intron_variant, splice_region_variant	SNV	rs149078840	benign	Vasculitis due to ADA2 deficiency
	chr16:87699801	["C","T"]	106	0.0505605	99.9494	0.31753	0.15787	0.044296	KLHDC4		3_prime_UTR_variant, NMD_transcript_variant	SNV	rs763654228
	chr18:46538220	["C","A"]	103	0.0491295	99.9509	0.32004	0.15913	0.044302	LOXHD1	ENSP00000444586.1:p.(Cys1344Phe)	missense_variant	SNV	rs368870055	benign, uncertain significance	Autosomal recessive nonsyndromic hearing loss 77, not provided, not specified
	chr4:4206071	["C","A"]	122	0.0581922	99.9418	-0.29603	0.1472	0.044314	OTOP1		splice_donor_variant	SNV	rs143383113
	chr6:30647559	["G","GGCGC"]	65.001	0.0310045	99.969	0.40567	0.20172	0.044325	C6orf136	ENSP00000293604.6:p.(Arg111AlafsTer16)	frameshift_variant	insertion	rs771514519
	chr5:115262828	["C","A"]	324.01	0.154548	99.8455	-0.18189	0.090449	0.044327	PGGT1B	ENSP00000404676.1:p.(Arg8Ser)	missense_variant	SNV	rs41296573
	chr7:44065411	["C","T"]	79.001	0.0376823	99.9623	0.36772	0.18286	0.04433	PGAM2	ENSP00000297283.3:p.(Arg40Gln)	missense_variant	SNV	rs140545494	likely benign, uncertain significance	Glycogen storage disease type X, not provided
	chr9:121020058	["G","A"]	48.003	0.0228967	99.9771	0.47206	0.23474	0.044331	C5	ENSP00000223642.1:p.(Ala475Val)	missense_variant	SNV	rs151271738	uncertain significance	not provided
	chr17:40699645	["C","G"]	941.01	0.448848	99.5512	0.10701	0.053216	0.044342	KRT24	ENSP00000264651.2:p.(Gly387Ala)	missense_variant	SNV	rs78628820
	chr21:38806120	["G","GCC"]	430.07	0.205137	99.7949	-0.15857	0.078857	0.044346	ETS2		5_prime_UTR_variant, splice_region_variant	insertion	rs1215505510
	chr17:19381949	["G","C"]	229	0.10923	99.8908	0.21613	0.10749	0.044356	MAPK7	ENSP00000311005.5:p.(Gly549Ala)	missense_variant	SNV	rs56388327
	chr8:24320262	["A","C"]	43.002	0.0205113	99.9795	-0.49825	0.2478	0.044358	ADAM28	ENSP00000265769.4:p.(Glu201Asp)	missense_variant	SNV	rs199883797
	chr2:74334202	["G","A"]	67.001	0.0319585	99.968	-0.3992	0.19855	0.044373	AC006030.1		NMD_transcript_variant, intron_variant	SNV	rs771644780
	chr7:23185133	["G","C"]	213.01	0.101603	99.8984	0.22237	0.1106	0.044378	NUPL2	ENSP00000401475.1:p.(Ser62Thr)	missense_variant	SNV	rs149868774
	chr7:55805386	["G","T"]	171.01	0.0815693	99.9184	-0.25004	0.12437	0.04439	45549	ENSP00000373627.3:p.(Gln331Lys)	missense_variant	SNV	rs201007019
	chr12:57625145	["C","T"]	120	0.0572383	99.9428	-0.2984	0.14843	0.044391	SLC26A10	ENSP00000320217.4:p.(Pro456Leu)	missense_variant	SNV	rs141109880
	chr7:64903320	["G","A"]	41.001	0.0195569	99.9804	0.51053	0.25395	0.044398	ZNF273	ENSP00000418719.1:p.?	start_lost	SNV	rs767773873
	chr7:140694659	["C","T"]	369	0.176008	99.824	-0.16969	0.084407	0.044399	ADCK2		intron_variant, splice_region_variant	SNV	rs201427179
	chr2:157321335	["C","T"]	192.01	0.091586	99.9084	-0.23475	0.11677	0.044405	ERMN	ENSP00000380453.2:p.(Arg277Gln)	missense_variant	SNV	rs143517901
	chr10:102148460	["T","C"]	307.05	0.146458	99.8535	0.18873	0.093884	0.044409	PPRC1	ENSP00000278070.2:p.(Ser1497Pro)	missense_variant	SNV	rs145965846
	chr10:113853855	["G","A"]	59.001	0.0281426	99.9719	0.42521	0.21156	0.044442	DCLRE1A		intron_variant, splice_region_variant	SNV	rs573445794
	chr9:122615169	["G","T"]	124.02	0.0591557	99.9408	0.29462	0.14659	0.044459	OR1Q1	ENSP00000297913.2:p.(Met144Ile)	missense_variant	SNV	rs200743752
	chr7:117760494	["T","C"]	222.02	0.1059	99.8941	-0.22007	0.1095	0.04446	CTTNBP2	ENSP00000160373.3:p.(Asn1038Ser)	missense_variant	SNV	rs144920028	uncertain significance	not specified
	chr9:122615170	["G","A"]	124.02	0.0591557	99.9408	0.29461	0.14659	0.044467	OR1Q1	ENSP00000297913.2:p.(Val145Met)	missense_variant	SNV	rs202166072
	chr8:3575069	["G","A"]	434.16	0.207088	99.7929	0.15782	0.078535	0.044478	CSMD1		intron_variant, splice_region_variant	SNV	rs184791554	likely benign	not provided
	chr6:41161469	["C","T"]	1706	0.813737	99.1863	-0.079548	0.039584	0.044478	TREM2	ENSP00000362205.3:p.(Arg62His)	missense_variant	SNV	rs143332484	benign, likely benign, uncertain significance	Polycystic lipomembranous osteodysplasia with sclerosing leukoencephalopathy 1, not provided, not specified
	chr2:219161518	["A","G"]	493.02	0.235163	99.7648	-0.14722	0.073258	0.044479	AC068946.1		NMD_transcript_variant, intron_variant	SNV	rs80036573
	chr16:30067370	["C","T"]	299	0.142619	99.8574	-0.18923	0.094165	0.044481	ALDOA		intron_variant, splice_region_variant	SNV	rs200278984	likely benign, uncertain significance	HNSHA due to aldolase A deficiency, not provided
	chr19:57493355	["A","G"]	69.013	0.0329182	99.9671	-0.3932	0.19568	0.044497	AC003005.1		NMD_transcript_variant, intron_variant	SNV	rs768453556
	chr14:24097052	["G","A"]	810.01	0.386363	99.6136	-0.11581	0.057636	0.044503	PCK2	ENSP00000216780.4:p.(Asp64Asn)	missense_variant	SNV	rs10132601	benign	not provided
	chr2:151677702	["C","T"]	87.001	0.0414982	99.9585	-0.35009	0.17424	0.044514	NEB	ENSP00000484342.1:p.(Val1213Ile)	missense_variant	SNV	rs202124287	likely benign, uncertain significance	Nemaline myopathy 2, not provided
	chr9:15464621	["A","C"]	472.05	0.225161	99.7748	0.15038	0.074849	0.044531	SNAPC3		NMD_transcript_variant, intron_variant	SNV	rs182102969
	chr10:96332529	["G","A"]	121	0.0577152	99.9423	0.29691	0.14779	0.044541	DNTT	ENSP00000360216.2:p.(Arg431His)	missense_variant	SNV	rs142389547
	chr1:19780643	["C","G"]	81.002	0.0386368	99.9614	0.36333	0.18085	0.044542	TMCO4	ENSP00000294543.6:p.(Arg39Pro)	missense_variant	SNV	rs145733113
	chr12:15624353	["A","G"]	368.04	0.17555	99.8245	-0.16961	0.084425	0.044542	EPS8	ENSP00000281172.5:p.(Ile700Thr)	missense_variant	SNV	rs111934716	benign	not provided, not specified
	chr15:67829233	["C","G"]	66.002	0.031482	99.9685	0.40226	0.20023	0.044543	SKOR1	ENSP00000369374.2:p.(Pro791Ala)	missense_variant	SNV	rs567244763
	chr3:78651779	["C","T"]	500.03	0.238507	99.7615	0.14634	0.072843	0.044545	ROBO1	ENSP00000420321.1:p.(Arg922His)	missense_variant	SNV	rs80104116	benign	not provided
	chr6:125058056	["A","G"]	575.05	0.27429	99.7257	0.13632	0.067858	0.044551	RNF217	ENSP00000428698.2:p.(Ser411Gly)	missense_variant	SNV	rs142610684
	chr2:27574528	["C","T"]	1007.1	0.480372	99.5196	-0.10331	0.051429	0.044555	C2orf16	ENSP00000403181.2:p.(Ser2723Phe)	missense_variant	SNV	rs188772651
	chr2:80303562	["C","G"]	58	0.0276652	99.9723	-0.42865	0.21339	0.044562	LRRTM1	ENST00000417012.5:c.258G>C(p.(Thr86=))	NMD_transcript_variant, synonymous_variant	SNV	rs200396240
	chr17:8231467	["T","C"]	360.01	0.17172	99.8283	0.17165	0.085449	0.044565	CTC1	ENST00000315684.12:c.2478A>G(p.(Thr826=))	splice_region_variant, synonymous_variant	SNV	rs200643329	benign, likely benign, uncertain significance	Cerebroretinal microangiopathy with calcifications and cysts 1, Dyskeratosis congenita, not provided, not specified
	chr16:21202294	["A","G"]	276.04	0.131667	99.8683	0.19674	0.097942	0.044569	ZP2		intron_variant, splice_region_variant	SNV	rs148197945
	chr13:98431112	["C","T"]	75.001	0.0357744	99.9642	0.37746	0.18793	0.044589	FARP1	ENSP00000471242.1:p.(Arg659Trp)	missense_variant	SNV	rs149698535
	chr6:54124648	["T","C"]	109.02	0.052001	99.948	-0.3127	0.15569	0.0446	MLIP	ENSP00000426290.1:p.(Ile143Thr)	missense_variant	SNV	rs146387198
	chr10:101586147	["C","T"]	59.005	0.0281445	99.9719	-0.42493	0.21157	0.044601	POLL	ENSP00000359181.3:p.(Ser42Asn)	missense_variant	SNV	rs201211517
	chr11:94866021	["G","A"]	157	0.0748867	99.9251	0.26063	0.12977	0.044602	AMOTL1	ENSP00000387739.2:p.(Gly781Arg)	missense_variant	SNV	rs201785334
	chr11:113323371	["A","G"]	400.04	0.190813	99.8092	-0.16374	0.081529	0.044603	TTC12	ENSP00000435291.1:p.(Met48Val)	NMD_transcript_variant, missense_variant	SNV	rs148853643
	chr7:134221847	["T","A"]	292.03	0.139294	99.8607	-0.19128	0.095241	0.044604	LRGUK	ENSP00000285928.2:p.(Phe638Ile)	missense_variant	SNV	rs150705013
	chr2:174336332	["G","A"]	790.05	0.376842	99.6232	-0.11784	0.058672	0.044604	SP9	ENSP00000378418.2:p.(Gly83Ser)	missense_variant	SNV	rs529022403
	chr19:57906537	["T","A"]	81.101	0.038684	99.9613	-0.36275	0.18062	0.04461	AC010326.2		NMD_transcript_variant, intron_variant	SNV	rs921253302
	chr19:19502017	["G","A"]	78.001	0.0372053	99.9628	-0.37007	0.18427	0.044611	GATAD2A	ENSP00000384899.2:p.(Asp518Asn)	missense_variant	SNV	rs114464160
	chr1:45568031	["G","A"]	44.003	0.0209888	99.979	-0.49221	0.24509	0.04462	AKR1A1	ENSP00000361140.3:p.(Asp136Asn)	missense_variant	SNV	rs148607559
	chr17:41467296	["G","T"]	76.001	0.0362514	99.9637	0.37024	0.18436	0.044622	KRT32	ENSP00000225899.3:p.(Asn10Lys)	missense_variant	SNV	rs201925155
	chr9:33566397	["T","C"]	184.02	0.0877749	99.9122	0.23947	0.11925	0.044629	ANKRD18B	ENSP00000290943.6:p.(Met818Thr)	missense_variant	SNV	rs182012260
	chr8:41672844	["G","A"]	232	0.110661	99.8893	0.21444	0.10679	0.044635	ANK1	ENSP00000265709.8:p.(Arg1577Cys)	missense_variant	SNV	rs146416859	likely benign, uncertain significance	Hereditary spherocytosis type 1, Spherocytosis
	chr6:7231521	["C","G"]	524.05	0.249964	99.75	0.14241	0.070919	0.044636	RREB1	ENSP00000369270.2:p.(Pro1141Arg)	missense_variant	SNV	rs201520366	likely benign	not provided
	chr16:67664060	["C","T"]	256.01	0.122113	99.8779	0.20365	0.10143	0.044673	ENKD1	ENST00000243878.8:c.456G>A(p.(Glu152=))	splice_region_variant, synonymous_variant	SNV	rs35368900
	chr11:1750400	["G","A"]	68.016	0.0324426	99.9676	0.39568	0.19708	0.044674	IFITM10	ENSP00000344430.4:p.(Arg15Trp)	missense_variant	SNV	rs200041407
	chr19:7611576	["C","T"]	247	0.117815	99.8822	-0.20566	0.10244	0.044687	CAMSAP3	ENSP00000416797.1:p.(Arg422Trp)	missense_variant	SNV	rs180741228
	chr16:2036480	["C","G"]	148	0.0705938	99.9294	-0.26834	0.13366	0.044688	SLC9A3R2	ENSP00000408005.2:p.(Arg191Gly)	missense_variant	SNV	rs200865634
	chr1:41510825	["C","T"]	83	0.0395898	99.9604	0.3588	0.17872	0.04469	HIVEP3	ENSP00000361664.1:p.(Gly2283Arg)	missense_variant	SNV	rs140486971
	chr5:151567721	["A","T"]	109.01	0.0519962	99.948	0.3137	0.15627	0.044708	FAT2	ENSP00000261800.5:p.(Val404Glu)	missense_variant	SNV	rs201258878
	chr19:1819035	["C","T"]	161.02	0.0768042	99.9232	-0.25563	0.12735	0.044718	REXO1	ENSP00000170168.3:p.(Arg916Gln)	missense_variant	SNV	rs142515155
	chr16:4600162	["C","T"]	188	0.0896733	99.9103	0.2389	0.11902	0.044722	C16orf96	ENSP00000415027.3:p.(Arg1091Ter)	stop_gained	SNV	rs370383361
	chr14:70730853	["T","A"]	231.03	0.110198	99.8898	-0.21485	0.10704	0.044723	MAP3K9	ENSP00000451263.2:p.(Thr962Ser)	missense_variant	SNV	rs147509181
	chr17:78806141	["C","T"]	156	0.0744097	99.9256	-0.26176	0.13041	0.044725	USP36		NMD_transcript_variant, intron_variant	SNV	rs143475063
	chr1:46799094	["T","A"]	442.13	0.21089	99.7891	-0.15558	0.077511	0.044728	CYP4B1	ENSP00000360991.4:p.(Phe5Ile)	missense_variant	SNV	rs111476033	benign	not provided
	chr9:36215790	["G","A"]	77.003	0.0367293	99.9633	0.367	0.18284	0.044731	CLTA		NMD_transcript_variant, intron_variant	SNV	rs761447556	uncertain significance	GNE myopathy, Inclusion Body Myopathy, Recessive, Sialuria
	chr21:38806117	["CAG","C"]	430.23	0.205213	99.7948	-0.15828	0.078857	0.044734	ETS2		5_prime_UTR_variant, splice_region_variant	deletion	rs1226403332
	chr16:653622	["G","A"]	257	0.122585	99.8774	0.20311	0.10119	0.044739	WDR90	ENSP00000448122.1:p.(Arg444Gln)	missense_variant	SNV	rs184798708
	chr2:21140121	["G","A"]	1804	0.860482	99.1395	-0.077155	0.038441	0.04474	TDRD15	ENSP00000384376.1:p.(Arg885Lys)	missense_variant	SNV	rs146562522
	chr12:41572497	["C","A"]	365.01	0.174104	99.8259	0.17078	0.085092	0.044754	PDZRN4	ENSP00000384197.2:p.(Ala573Glu)	missense_variant	SNV	rs139930178
	chr7:105996263	["G","A"]	50.001	0.0238497	99.9762	-0.4612	0.2298	0.044755	CDHR3	ENSP00000325954.9:p.(Val208Met)	missense_variant	SNV	rs200019471	uncertain significance	Susceptibility to nonsyndromic otitis media
	chr17:75522195	["G","A"]	126	0.0601002	99.9399	-0.29067	0.14484	0.044762	TSEN54	ENSP00000327487.6:p.(Val372Met)	missense_variant	SNV	rs200434678	likely benign, uncertain significance	Olivopontocerebellar hypoplasia, Pontoneocerebellar hypoplasia, not provided
	chr19:17455670	["CCTCCT","C"]	56.222	0.0268171	99.9732	-0.43576	0.21714	0.04477	NXNL1	ENSP00000305631.1:p.(Glu204GlyfsTer11)	frameshift_variant	deletion
	chr11:64792197	["G","A"]	61.001	0.0290966	99.9709	0.41787	0.20823	0.04478	MAP4K2	ENSP00000294066.2:p.(Pro630Leu)	missense_variant	SNV	rs145848436
	chr1:56248608	["C","T"]	86.01	0.0410255	99.959	0.35201	0.17542	0.044791	AC119674.2		3_prime_UTR_variant, NMD_transcript_variant	SNV	rs1017593327
	chr15:49588082	["AC","A"]	253.45	0.120892	99.8791	0.20444	0.10189	0.044795	FAM227B	ENSP00000299338.6:p.(Ser113IlefsTer13)	frameshift_variant, splice_region_variant	deletion	rs747161315
	chr7:99863537	["G","T"]	770.04	0.367298	99.6327	0.11831	0.05896	0.044795	CYP3A43	ENSP00000222382.5:p.(Arg419Ser)	missense_variant	SNV	rs143991326
	chr1:64267053	["A","G"]	76.004	0.0362528	99.9637	-0.37408	0.18643	0.044801	UBE2U	ENSP00000481174.1:p.(Ile271Val)	missense_variant	SNV	rs557018411
	chr4:56401337	["C","T"]	48.271	0.0230246	99.977	-0.4706	0.23454	0.044803	PPAT	ENSP00000264220.2:p.(Met293Ile)	missense_variant	SNV	rs201692437
	chr16:72787740	["GCCA","G"]	1588.4	0.757644	99.2424	0.082565	0.04115	0.044811	ZFHX3	ENSP00000493252.1:p.(Gly3512del)	inframe_deletion	deletion	rs541875856
	chr19:19786774	["G","A"]	122.01	0.058197	99.9418	-0.29534	0.1472	0.044813	ZNF506		3_prime_UTR_variant, NMD_transcript_variant	SNV	rs150474856
	chr19:49651202	["G","C"]	1098.4	0.523921	99.4761	0.098541	0.049115	0.044822	SCAF1	ENSP00000353769.2:p.(Glu271Asp)	missense_variant	SNV	rs142052897
	chr20:37137829	["G","A"]	117	0.0558073	99.9442	0.30154	0.1503	0.044828	MROH8	ENSP00000339971.4:p.(His571Tyr)	missense_variant	SNV	rs35767240
	chr16:72119809	["G","GA"]	490.01	0.233728	99.7663	0.1474	0.073472	0.044831	PMFBP1	ENSP00000443817.1:p.(Leu1022SerfsTer38)	frameshift_variant	insertion	rs545854131
	chr19:55489659	["G","A"]	254.01	0.121159	99.8788	-0.20485	0.10211	0.044837	SSC5D	ENSP00000374274.4:p.(Ala120Thr)	missense_variant	SNV	rs201695873
	chr11:17779610	["G","T"]	68	0.032435	99.9676	-0.39538	0.19708	0.044841	KCNC1	ENSP00000265969.6:p.(Glu553Asp)	missense_variant	SNV	rs372580647	benign, likely benign, uncertain significance	Progressive myoclonic epilepsy type 7, Seizure, not provided
	chr10:38124554	["A","T"]	890.04	0.424536	99.5755	0.10975	0.054709	0.044843	AL117339.5		NMD_transcript_variant, intron_variant	SNV	rs149851397
	chr19:54336877	["A","T"]	44.001	0.0209878	99.979	-0.49151	0.24501	0.044846	LILRA4	ENSP00000291759.4:p.(Ser407Thr)	missense_variant	SNV	rs568171065
	chr11:59094024	["C","T"]	232	0.110661	99.8893	-0.2134	0.10638	0.044854	GLYATL1B	ENSP00000488958.1:p.(Thr135Met)	missense_variant	SNV	rs546149153
	chr16:30729012	["A","G"]	864.07	0.412149	99.5879	0.11134	0.055506	0.044863	SRCAP	ENSP00000262518.4:p.(Glu1902Gly)	missense_variant	SNV	rs117480926	benign, likely benign	Floating-Harbor syndrome, not provided, not specified
	chr16:30729012	["A","G"]	864.07	0.412149	99.5879	0.11134	0.055506	0.044863	AC106886.5	ENSP00000369719.3:p.(Glu1725Gly)	NMD_transcript_variant, missense_variant	SNV	rs117480926	benign, likely benign	Floating-Harbor syndrome, not provided, not specified
	chr9:133642210	["G","A"]	199	0.0949201	99.9051	-0.23126	0.11529	0.044866	DBH	ENSP00000376776.2:p.(Gly164Ser)	missense_variant	SNV	rs142383279	uncertain significance	Dopamine beta-hydroxylase deficiency
	chr16:8858383	["T","A"]	118.01	0.0562891	99.9437	-0.30027	0.1497	0.044869	CARHSP1	ENSP00000481550.1:p.(Asp83Val)	missense_variant	SNV	rs146191032
	chr3:37121661	["G","A"]	40.001	0.0190799	99.9809	0.51529	0.25691	0.044891	LRRFIP2	ENSP00000338727.4:p.(Arg87Trp)	missense_variant	SNV	rs148450217
	chr15:78764715	["G","A"]	200	0.0953971	99.9046	-0.23135	0.11535	0.044893	ADAMTS7		intron_variant, splice_region_variant	SNV	rs187670750
	chr20:58160661	["G","T"]	66.001	0.0314815	99.9685	-0.40119	0.20003	0.044894	C20orf85	ENSP00000360210.3:p.(Val85Phe)	missense_variant, splice_region_variant	SNV	rs200684556
	chr2:178586727	["G","A"]	119	0.0567613	99.9432	-0.29887	0.14902	0.044907	TTN	ENSP00000467141.1:p.(Arg21392Cys)	missense_variant	SNV	rs72646859	benign, likely benign, uncertain significance	Autosomal recessive limb-girdle muscular dystrophy type 2J, Autosomal recessive limb-girdle muscular dystrophy type 2J, Cardiomyopathy, Cardiovascular phenotype, Dilated cardiomyopathy 1G, Dilated cardiomyopathy 1G, Early-onset myopathy with fatal cardiomyopathy, Myopathy, myofibrillar, 9, with early respiratory failure, Tibial muscular dystrophy, not provided, not specified
	chr4:168251006	["C","T"]	327.01	0.155979	99.844	-0.18133	0.090417	0.044911	DDX60	ENSP00000377344.3:p.(Ser1269Asn)	missense_variant	SNV	rs146324551
	chr1:222543651	["C","A"]	89.001	0.0424522	99.9575	0.34565	0.17235	0.044916	HHIPL2	ENSP00000342118.6:p.(Arg287Leu)	missense_variant	SNV	rs148477475
	chr21:30491796	["TC","T"]	221.02	0.105423	99.8946	0.21947	0.10944	0.044933	KRTAP19-3	ENSP00000386376.2:p.(Gly54AspfsTer38)	frameshift_variant	deletion	rs774875471
	chr3:126501908	["C","T"]	65.001	0.0310045	99.969	-0.40417	0.20156	0.044943	UROC1	ENSP00000373073.3:p.(Gly315Ser)	missense_variant	SNV	rs372066284	likely benign	not provided
	chr16:57047582	["C","T"]	233	0.111138	99.8889	0.21361	0.10653	0.04495	NLRC5	ENSP00000262510.6:p.(Arg1126Cys)	missense_variant	SNV	rs149694995
	chr20:44160215	["G","C"]	203.02	0.0968376	99.9032	0.22764	0.11353	0.044951	JPH2	ENSP00000362071.3:p.(Pro191Arg)	missense_variant	SNV	rs554853074	benign, likely benign	Cardiovascular phenotype, Hypertrophic cardiomyopathy, not provided, not specified
	chr17:51285320	["A","G"]	34.002	0.0162185	99.9838	0.55916	0.27887	0.04496	UTP18	ENSP00000225298.7:p.(Tyr427Cys)	missense_variant	SNV	rs201491645
	chr2:206009583	["T","C"]	1797.1	0.857191	99.1428	-0.077176	0.038496	0.044987	INO80D	ENSP00000384198.1:p.(His585Arg)	missense_variant	SNV	rs144598064	benign	not provided
	chr2:222924574	["G","A"]	179	0.0853804	99.9146	-0.24432	0.12187	0.044993	ACSL3	ENSP00000350012.3:p.(Arg424His)	missense_variant	SNV	rs143039215
	chr7:92097213	["G","C"]	175	0.0834725	99.9165	0.24648	0.12295	0.044995	AKAP9	ENSP00000348573.3:p.(Gln3418His)	missense_variant	SNV	rs61757663	likely benign, uncertain significance	Long QT syndrome, Long QT syndrome 11, not provided, not specified
	chr13:98435632	["A","G"]	150.01	0.0715526	99.9284	0.2656	0.13249	0.044998	FARP1	ENSP00000471242.1:p.(Met734Val)	missense_variant	SNV	rs150432830
	chr22:21031131	["C","T"]	193	0.0920582	99.9079	0.23365	0.11655	0.044998	SLC7A4	ENSP00000372390.2:p.(Gly228Ser)	missense_variant	SNV	rs61740844
	chr2:75654825	["T","C"]	95.006	0.0453165	99.9547	-0.33088	0.16506	0.045005	MRPL19	ENSP00000387284.1:p.(Tyr189His)	missense_variant	SNV	rs200530475
	chr8:73697370	["G","A"]	62.001	0.0295736	99.9704	0.41413	0.20659	0.04501	AC022826.2		NMD_transcript_variant, intron_variant	SNV	rs951252306
	chr7:75541956	["G","A"]	75.001	0.0357744	99.9642	-0.37622	0.18768	0.045011	HIP1	ENSP00000336747.6:p.(Thr972Met)	missense_variant	SNV	rs139294983
	chr14:20372843	["A","C"]	637.06	0.303868	99.6961	-0.12962	0.064665	0.045027	TEP1	ENSP00000262715.5:p.(Ile2322Met)	missense_variant	SNV	rs34811735
	chr10:12081526	["C","G"]	1260	0.601002	99.399	-0.092015	0.045906	0.045027	DHTKD1	ENSP00000263035.4:p.(Ala70Gly)	missense_variant	SNV	rs34644609	benign, likely benign, uncertain significance	2-aminoadipic 2-oxoadipic aciduria, not provided, not specified
	chr1:229302907	["A","G"]	252.04	0.120219	99.8798	0.20543	0.10249	0.045036	RAB4A	ENSP00000355651.4:p.(Asp196Gly)	missense_variant	SNV	rs151316203
	chr2:101387389	["G","T"]	61.585	0.0293751	99.9706	0.41127	0.20519	0.045038	CREG2	ENSP00000315203.4:p.(Ser23Arg)	missense_variant	SNV	rs370485936
	chr13:26214959	["T","C"]	94.002	0.0448376	99.9552	0.33664	0.16796	0.045038	RNF6	ENSP00000371000.4:p.(Asn308Ser)	missense_variant	SNV	rs148693073
	chr19:50278107	["C","T"]	89.003	0.0424531	99.9575	0.34529	0.17228	0.045047	MYH14	ENSP00000470298.1:p.(Arg1284Trp)	missense_variant	SNV	rs201515738	uncertain significance	Autosomal dominant nonsyndromic hearing loss 4A, Autosomal dominant nonsyndromic hearing loss 4A, Peripheral neuropathy-myopathy-hoarseness-hearing loss syndrome, not provided
	chr19:7899974	["C","A"]	1233	0.588123	99.4119	0.093131	0.046467	0.045047	LRRC8E	ENSP00000479953.1:p.(Asp484Glu)	missense_variant	SNV	rs139734410	benign	not provided
	chr1:54139569	["G","A"]	156.3	0.0745528	99.9254	0.26092	0.13018	0.045048	AL357673.1		NMD_transcript_variant, intron_variant	SNV	rs41294792
	chr16:2179616	["G","A"]	1061.1	0.506129	99.4939	0.099884	0.049837	0.045049	CASKIN1	ENSP00000345436.6:p.(Pro1251Leu)	missense_variant	SNV	rs201211065
	chr10:133267987	["G","A"]	56	0.0267112	99.9733	0.43527	0.21719	0.045065	ADAM8	ENSP00000453302.1:p.(Pro732Leu)	missense_variant	SNV	rs376159121
	chr1:43950063	["A","T"]	319.04	0.152177	99.8478	0.18209	0.090864	0.045076	IPO13	ENSP00000361418.3:p.(Gln244Leu)	missense_variant	SNV	rs139063607
	chr12:80339190	["C","T"]	77.341	0.0368905	99.9631	0.37165	0.18546	0.045081	OTOGL	ENSP00000400895.2:p.(Ser1650Phe)	missense_variant	SNV	rs181109105	uncertain significance	not provided
	chr4:86772806	["G","A"]	198.02	0.0944527	99.9055	0.23195	0.11575	0.04509	PTPN13	ENSP00000394794.1:p.(Ala1738Thr)	missense_variant	SNV	rs200187346
	chr5:140877816	["G","A"]	775.01	0.369668	99.6303	0.11741	0.058595	0.045104	PCDHA12	ENSP00000381628.2:p.(Asp782Asn)	missense_variant	SNV	rs146522449
	chr6:89668039	["C","T"]	53.158	0.0253556	99.9746	-0.44724	0.22321	0.045108	MDN1	ENSP00000358400.3:p.(Ser4690Asn)	missense_variant	SNV	rs146866493
	chr17:5448885	["T","A"]	51.007	0.0243296	99.9757	0.45605	0.22761	0.045113	DHX33	ENSP00000225296.3:p.(Lys580Ile)	missense_variant	SNV	rs183575316
	chr11:6391784	["G","A"]	963.01	0.459342	99.5407	0.10611	0.052959	0.045113	SMPD1	ENSP00000340409.4:p.(Arg240Gln)	missense_variant	SNV	rs2634197	benign, likely benign	Niemann-Pick disease, type A, Niemann-Pick disease, type A, Niemann-Pick disease, type B, Sphingomyelin/cholesterol lipidosis, not provided, not specified
	chr12:122187847	["C","T"]	814.02	0.388276	99.6117	0.1151	0.057446	0.045116	LRRC43		intron_variant, splice_region_variant	SNV	rs149000870
	chr19:10352923	["C","T"]	46	0.0219413	99.9781	-0.47034	0.23475	0.045122	TYK2		intron_variant, splice_region_variant	SNV	rs143533630	benign, likely benign	Immunodeficiency 35, not provided
	chr16:1346255	["C","T"]	364.05	0.173647	99.8264	0.17098	0.08534	0.045125	BAIAP3	ENSP00000324510.5:p.(Thr831Met)	missense_variant	SNV	rs142229314
	chr15:29054294	["C","T"]	169	0.0806105	99.9194	0.25062	0.12509	0.045126	APBA2	ENSP00000453144.1:p.(Ala137Val)	missense_variant	SNV	rs143649138
	chr9:131009360	["A","G"]	1617.3	0.771429	99.2286	0.08155	0.040705	0.045129	LAMC3	ENSP00000354360.4:p.(Gln49Arg)	missense_variant	SNV	rs201962705	benign, likely benign	not provided, not specified
	chr14:30643390	["T","C"]	50.004	0.0238512	99.9761	-0.4604	0.22981	0.045138	SCFD1	ENSP00000390783.2:p.(Phe200Leu)	missense_variant	SNV	rs35121540
	chr11:72229208	["A","G"]	128.01	0.0610589	99.9389	0.28784	0.14369	0.045154	INPPL1	ENSP00000298229.2:p.(Thr213Ala)	missense_variant	SNV	rs138340411	uncertain significance	not provided
	chr10:73793893	["G","A"]	358	0.170761	99.8292	0.17235	0.086036	0.045154	ZSWIM8	ENSP00000381693.2:p.(Arg825His)	missense_variant	SNV	rs184753630
	chr5:140877740	["G","C"]	775.01	0.369668	99.6303	0.11738	0.058595	0.045158	PCDHA12	ENSP00000381628.2:p.(Gln756His)	missense_variant	SNV	rs189370080
	chr19:2272991	["C","T"]	98.001	0.0467451	99.9533	0.3289	0.16419	0.04516	AC005258.1		NMD_transcript_variant, intron_variant	SNV	rs200109760
	chr11:5633806	["G","C"]	831.02	0.396384	99.6036	0.11404	0.056931	0.045161	TRIM6-TRIM34	ENSP00000346916.5:p.(Glu496Asp)	missense_variant, splice_region_variant	SNV	rs61758097
	chr11:5633806	["G","C"]	831.02	0.396384	99.6036	0.11404	0.056931	0.045161	TRIM34	ENSP00000422947.1:p.(Glu142Asp)	missense_variant, splice_region_variant	SNV	rs61758097
	chr2:68180117	["T","C"]	382.01	0.182213	99.8178	0.1674	0.08357	0.045165	AC017083.4		NMD_transcript_variant, intron_variant	SNV	rs532369961
	chr11:72821663	["C","T"]	209060	99.7186	0.281421	0.13605	0.067921	0.045168	ATG16L2		intron_variant, splice_region_variant	SNV	rs11235603
	chr10:116594766	["G","A"]	231.01	0.110188	99.8898	0.21466	0.10716	0.045169	PNLIPRP1	ENSP00000351695.4:p.(Val123Met)	missense_variant	SNV	rs62641720
	chr15:34354666	["G","A"]	65.004	0.031006	99.969	0.40426	0.20182	0.045176	NUTM1	ENSP00000444896.1:p.(Met432Ile)	missense_variant	SNV	rs61737333
	chr3:130091263	["C","T"]	420.01	0.200339	99.7997	-0.1598	0.079786	0.045192	ALG1L2	ENSP00000479850.1:p.(Ala8Val)	missense_variant, splice_region_variant	SNV	rs182209068
	chr3:157363703	["C","T"]	87.003	0.0414992	99.9585	0.34932	0.17441	0.045196	VEPH1	ENSP00000354919.2:p.(Glu466Lys)	missense_variant	SNV	rs143505735
	chr19:7535838	["T","C"]	53.008	0.025284	99.9747	-0.44705	0.22321	0.045203	AC008878.2		NMD_transcript_variant, intron_variant	SNV	rs570742880
	chr19:7535838	["T","C"]	53.008	0.025284	99.9747	-0.44705	0.22321	0.045203	PNPLA6	ENSP00000407509.2:p.(Val26Ala)	missense_variant	SNV	rs570742880
	chr9:136806204	["G","A"]	73.001	0.0348204	99.9652	-0.38123	0.19036	0.045211	CCDC183	ENSP00000338013.6:p.(Val359Met)	missense_variant	SNV	rs201907900
	chr16:81290348	["G","C"]	1424	0.679227	99.3208	-0.086621	0.043253	0.045218	BCO1	ENSP00000258168.2:p.(Gly472Ala)	missense_variant, splice_region_variant	SNV	rs143238312	benign	not provided
	chr1:168097162	["C","T"]	36	0.0171715	99.9828	0.54271	0.271	0.045222	GPR161	ENSP00000441039.1:p.(Val169Ile)	missense_variant	SNV	rs144488902
	chr16:20797927	["C","T"]	37.001	0.0176489	99.9824	-0.535	0.26716	0.045227	ERI2	ENSP00000350651.4:p.(Gly625Arg)	missense_variant	SNV	rs369970900
	chr2:27687954	["G","A"]	67.002	0.031959	99.968	-0.39759	0.19854	0.045229	SLC4A1AP	ENSP00000479964.1:p.(Glu713Lys)	missense_variant	SNV	rs200343527
	chr17:39109397	["G","A"]	54	0.0257572	99.9742	0.44278	0.22112	0.045237	PLXDC1		intron_variant, splice_region_variant	SNV	rs747775189
	chr17:58216714	["G","C"]	923.04	0.440277	99.5597	0.10746	0.053663	0.045239	MKS1	ENSP00000376827.2:p.(Asp71Glu)	missense_variant	SNV	rs142813109	benign, likely benign, uncertain significance	Bardet-Biedl syndrome 13, Joubert syndrome, Meckel syndrome, type 1, Meckel-Gruber syndrome, not provided, not specified
	chr14:36663515	["C","G"]	1097	0.523253	99.4767	0.10007	0.049974	0.045241	PAX9	ENSP00000384817.2:p.(Thr208Ser)	missense_variant	SNV	rs116676854	benign, likely benign	Partial congenital absence of teeth, Tooth agenesis, selective, 3
	chr12:56929551	["C","T"]	37	0.0176485	99.9824	0.53485	0.26711	0.045247	SDR9C7	ENSP00000293502.1:p.(Arg188His)	missense_variant, splice_region_variant	SNV	rs141626978
	chr2:151251573	["A","AT"]	135.31	0.0645409	99.9355	-0.28017	0.13992	0.045252	RBM43	ENSP00000331211.5:p.(Ile136AsnfsTer48)	frameshift_variant	insertion	rs142934811
	chr16:24910441	["G","A"]	30.003	0.014311	99.9857	0.59403	0.29667	0.045254	SLC5A11	ENSP00000289932.3:p.(Glu596Lys)	missense_variant	SNV	rs142615879
	chr19:2289691	["G","C"]	79.017	0.03769	99.9623	-0.36638	0.18299	0.045268	AC005258.1		NMD_transcript_variant, intron_variant	SNV	rs552359212
	chr16:67174656	["G","A"]	128	0.0610541	99.9389	-0.28773	0.14371	0.045271	NOL3	ENSP00000457243.1:p.(Gly173Ser)	missense_variant	SNV	rs2233458	likely benign	not provided
	chr1:34986759	["G","C"]	172.01	0.0820463	99.918	0.2483	0.12401	0.045271	AC114490.2		NMD_transcript_variant, intron_variant	SNV	rs553850215
	chr17:5438125	["T","C"]	59.016	0.0281498	99.9719	0.42403	0.21181	0.045289	C1QBP	ENST00000225698.8:c.381A>G(p.(Glu127=))	splice_region_variant, synonymous_variant	SNV	rs147570656
	chr17:49224842	["C","T"]	178	0.0849034	99.9151	-0.24312	0.12144	0.04529	PHOSPHO1	ENSP00000406909.1:p.(Glu95Lys)	missense_variant	SNV	rs148546172
	chr16:15823285	["C","T"]	75	0.0357739	99.9642	-0.37579	0.18771	0.045293	MYH11	ENSP00000300036.5:p.(Ala158Thr)	missense_variant	SNV	rs375998236	likely benign, uncertain significance	Aortic aneurysm, familial thoracic 4, Cardiovascular phenotype, Familial thoracic aortic aneurysm and aortic dissection, not provided
	chr1:54758839	["T","C"]	35.001	0.016695	99.9833	0.54976	0.27462	0.0453	PARS2	ENSP00000360327.3:p.(Glu108Gly)	missense_variant	SNV	rs149840204	uncertain significance	Inborn genetic diseases
	chr1:145848388	["C","T"]	669.02	0.319113	99.6809	-0.12593	0.062908	0.04531	NUDT17	ENSP00000334437.5:p.(Pro299Leu)	missense_variant	SNV	rs149130451
	chr9:130321842	["G","A"]	66.001	0.0314815	99.9685	0.40134	0.20049	0.045314	HMCN2	ENSP00000485357.1:p.(Arg943Gln)	missense_variant	SNV	rs897299615
	chr19:38388608	["G","A"]	222.38	0.106072	99.8939	-0.21929	0.10955	0.045318	SPRED3	ENSP00000467540.1:p.(Ser37Asn)	missense_variant	SNV	rs189665027
	chr1:12249234	["A","C"]	299.02	0.142628	99.8574	-0.18845	0.094154	0.045337	VPS13D	ENSP00000478104.1:p.(Gln153His)	missense_variant	SNV	rs116415833	likely benign, uncertain significance	not provided
	chr1:11034851	["T","A"]	450.01	0.214648	99.7854	-0.15449	0.077184	0.045339	MASP2	ENSP00000383690.3:p.(Asp355Val)	missense_variant	SNV	rs61735596	likely benign	Immunodeficiency due to MASP-2 deficiency, not provided
	chr2:170335389	["C","T"]	269.01	0.128314	99.8717	-0.19924	0.099557	0.045361	MYO3B	ENSP00000386213.4:p.(Pro252Ser)	missense_variant	SNV	rs140865250
	chr19:33002805	["A","G"]	276.02	0.131658	99.8683	0.19583	0.097852	0.045361	RHPN2		intron_variant, splice_region_variant	SNV	rs201787348
	chr19:4859619	["G","T"]	921	0.439304	99.5607	-0.10737	0.053648	0.045364	PLIN3	ENSP00000221957.3:p.(Leu107Ile)	missense_variant	SNV	rs11552104
	chr1:232439222	["G","C"]	126	0.0601002	99.9399	-0.28755	0.14369	0.045375	SIPA1L2	ENSP00000355589.1:p.(Pro1306Arg)	missense_variant	SNV	rs146355484
	chr1:247036627	["C","A"]	166.01	0.0791844	99.9208	0.25259	0.12622	0.045375	ZNF670-ZNF695		NMD_transcript_variant, intron_variant	SNV	rs544166129
	chr1:94043450	["A","G"]	38.003	0.0181269	99.9819	-0.52791	0.26381	0.045381	ABCA4	ENSP00000359245.3:p.(Phe1026Leu)	missense_variant	SNV	rs369703217	uncertain significance	not provided
	chrX:1642896	["C","T"]	79.001	0.0376823	99.9623	-0.36613	0.18297	0.04539	ASMT	ENSP00000370639.3:p.(Thr335Met)	missense_variant	SNV	rs142044899
	chr10:99364474	["A","G"]	64.007	0.0305304	99.9695	0.40684	0.20333	0.045402	CNNM1	ENSP00000349147.4:p.(Thr696Ala)	missense_variant	SNV	rs192888882
	chrX:141905961	["C","G"]	63.545	0.03031	99.9697	0.40334	0.20158	0.045403	MAGEC1	ENSP00000285879.4:p.(Thr186Ser)	missense_variant	SNV	rs199644912
	chr19:38499177	["A","G"]	177.02	0.084436	99.9156	0.24457	0.12223	0.045406	RYR1	ENSP00000352608.2:p.(Ile2321Val)	missense_variant	SNV	rs34390345	benign, likely benign, uncertain significance	Central core myopathy, Congenital multicore myopathy with external ophthalmoplegia, Malignant hyperthermia, susceptibility to, 1, Neuromuscular disease, congenital, with uniform type 1 fiber, RYR1-Related Disorders, not provided, not specified
	chr2:25387369	["C","T"]	205	0.097782	99.9022	0.22775	0.11382	0.045406	DTNB	ENSP00000384084.3:p.(Arg582Lys)	missense_variant	SNV	rs187135586
	chr4:55107765	["A","C"]	288.04	0.137391	99.8626	-0.19126	0.095591	0.045413	KDR	ENSP00000263923.4:p.(Leu462Val)	missense_variant	SNV	rs56286620	benign, not provided	not provided, not specified
	chr12:174758	["C","G"]	115.01	0.0548581	99.9451	-0.30415	0.15203	0.045439	IQSEC3	ENSP00000437554.1:p.(Gln1092Glu)	missense_variant	SNV	rs749663665
	chr21:46346132	["G","A"]	67.002	0.031959	99.968	0.39718	0.19853	0.045441	PCNT	ENSP00000352572.5:p.(Cys215Tyr)	missense_variant	SNV	rs138962786	likely benign, uncertain significance	Global developmental delay, Microcephalic osteodysplastic primordial dwarfism type II, not provided, not specified
	chr6:26445838	["G","A"]	63.001	0.0300506	99.9699	-0.40963	0.20476	0.045443	BTN3A3	ENSP00000244519.2:p.(Val190Met)	missense_variant	SNV	rs201388694
	chr5:179893359	["G","C"]	940.01	0.448371	99.5516	0.10646	0.053216	0.045449	TBC1D9B	ENSP00000349291.3:p.(Ser229Cys)	missense_variant	SNV	rs139809387
	chr4:99652830	["T","A"]	50.002	0.0238502	99.9761	-0.45996	0.22994	0.045465	C4orf54	ENSP00000427555.1:p.(Ser607Cys)	missense_variant	SNV	rs748809004
	chr6:130870009	["C","T"]	119.01	0.056766	99.9432	0.29815	0.14906	0.045485	EPB41L2	ENSP00000338481.3:p.(Gly721Arg)	missense_variant	SNV	rs139708296
	chr17:75571670	["C","T"]	300	0.143096	99.8569	-0.18793	0.093961	0.045493	LLGL2	ENSP00000376333.3:p.(Ser727Phe)	missense_variant	SNV	rs34255252
	chr14:51715496	["G","A"]	70	0.033389	99.9666	0.3885	0.19425	0.0455	FRMD6	ENSP00000343899.5:p.(Glu341Lys)	missense_variant	SNV	rs151295857
	chr1:11030783	["C","T"]	48	0.0228953	99.9771	0.45956	0.22979	0.045511	MASP2	ENSP00000383690.3:p.(Cys396Tyr)	missense_variant	SNV	rs185903926	uncertain significance	Immunodeficiency due to MASP-2 deficiency
	chr16:85665110	["C","T"]	48	0.0228953	99.9771	-0.46905	0.23454	0.045514	GSE1	ENSP00000253458.6:p.(Pro914Ser)	missense_variant	SNV	rs760500578
	chr15:65099704	["G","C"]	32	0.0152635	99.9847	0.5745	0.28727	0.045516	UBAP1L	ENSP00000454012.1:p.(Pro237Arg)	missense_variant	SNV	rs545763415
	chr8:23290003	["G","A"]	108	0.0515144	99.9485	0.31283	0.15642	0.045516	R3HCC1	ENSP00000397555.1:p.(Arg169His)	missense_variant	SNV	rs763239457
	chr5:91150067	["A","G"]	320.12	0.152693	99.8473	0.18143	0.090729	0.045531	ADGRV1	ENSP00000384582.2:p.(Asn6157Ser)	missense_variant	SNV	rs200111522	benign, likely benign	Usher syndrome type 2C, not provided, not specified
	chr14:24432013	["A","G"]	126	0.0601002	99.9399	0.28959	0.14482	0.045539	KHNYN	ENSP00000251343.5:p.(Asp251Gly)	missense_variant	SNV	rs140425094
	chr19:44703663	["G","A"]	800.02	0.381598	99.6184	0.11475	0.05739	0.045554	CEACAM16	ENSP00000466561.1:p.(Glu118Lys)	missense_variant	SNV	rs183860695	benign	not provided, not specified
	chr7:42912007	["C","G"]	115	0.0548533	99.9451	-0.3036	0.15184	0.045555	AC010132.3		NMD_transcript_variant, intron_variant	SNV	rs745878539
	chr7:42912007	["C","G"]	115	0.0548533	99.9451	-0.3036	0.15184	0.045555	C7orf25	ENSP00000413029.2:p.(Gly21Arg)	missense_variant	SNV	rs745878539
	chr11:14831696	["A","G"]	83.116	0.0396451	99.9604	-0.35668	0.17839	0.045561	PDE3B	ENSP00000282096.4:p.(Ile671Met)	missense_variant	SNV	rs143372203
	chr16:57563848	["G","A"]	120	0.0572383	99.9428	-0.2971	0.14859	0.045565	ADGRG5	ENSP00000290823.4:p.(Ala100Thr)	missense_variant, splice_region_variant	SNV	rs139389524
	chr10:122618178	["A","C"]	82.013	0.039119	99.9609	0.35887	0.17949	0.045568	DMBT1	ENSP00000342210.3:p.(Met1556Leu)	missense_variant	SNV	rs201501182
	chr17:75831238	["G","C"]	42.001	0.0200339	99.98	-0.50165	0.2509	0.04557	UNC13D		intron_variant, splice_region_variant	SNV	rs201930023	benign, likely benign, uncertain significance	Familial hemophagocytic lymphohistiocytosis 3, not provided
	chr7:107203605	["A","G"]	73.001	0.0348204	99.9652	0.38111	0.19062	0.045573	COG5	ENSP00000297135.3:p.(Ser832Pro)	missense_variant	SNV	rs141942249	likely benign, uncertain significance	COG5-CDG, not provided
	chr14:45183908	["CT","C"]	85.048	0.0405667	99.9594	-0.35282	0.17647	0.045576	FANCM		intron_variant, splice_region_variant	deletion	rs747887646	benign	Fanconi anemia
	chr16:88734804	["G","A"]	201	0.0958741	99.9041	0.22935	0.11472	0.045577	PIEZO1		intron_variant, splice_region_variant	SNV	rs780754421	likely benign	not provided
	chr11:18707929	["G","T"]	68.001	0.0324355	99.9676	0.394	0.19707	0.045584	IGSF22	ENSP00000421191.1:p.(Thr1052Asn)	missense_variant	SNV	rs141254222
	chr2:132784730	["T","C"]	85.002	0.0405447	99.9595	0.35336	0.17675	0.045585	NCKAP5	ENSP00000387128.1:p.(Asn694Ser)	missense_variant	SNV	rs200295297
	chr14:91343640	["T","C"]	101.01	0.0481803	99.9518	0.31832	0.15922	0.045588	CCDC88C	ENSP00000374507.6:p.(Ile120Val)	missense_variant	SNV	rs201675394
	chr16:2500292	["G","A"]	223.01	0.106373	99.8936	-0.21849	0.10929	0.045591	TBC1D24	ENSP00000293970.5:p.(Glu443Lys)	missense_variant	SNV	rs141399869	benign, likely benign, uncertain significance	Autosomal dominant nonsyndromic hearing loss 65, Autosomal dominant nonsyndromic hearing loss 65, Autosomal recessive nonsyndromic hearing loss 86, Caused by mutation in the TBC1 domain family, member 24, DOORS syndrome, Developmental and epileptic encephalopathy, 1, Developmental and epileptic encephalopathy, 16, Familial infantile myoclonic epilepsy, Seizure, not provided, not specified
	chr16:31062117	["C","T"]	106	0.0505605	99.9494	0.31563	0.15788	0.045593	ZNF668	ENSP00000442573.3:p.(Glu294Lys)	missense_variant	SNV	rs145902920
	chr13:87677778	["A","C"]	356.08	0.169845	99.8302	0.17303	0.086553	0.045601	SLITRK5	ENSP00000366283.2:p.(Gln797Pro)	missense_variant	SNV	rs11840163
	chr1:167063671	["G","T"]	97	0.0462676	99.9537	-0.33036	0.16526	0.045604	GPA33	ENSP00000356842.3:p.(Thr161Asn)	missense_variant	SNV	rs149079321
	chr14:58645927	["T","C"]	590.01	0.281426	99.7186	0.13446	0.067265	0.045606	DACT1	ENSP00000337439.4:p.(Leu435Pro)	missense_variant	SNV	rs114859205	benign	not provided
	chr2:48646746	["G","T"]	1152	0.549487	99.4505	-0.09738	0.048713	0.045607	GTF2A1L	ENSP00000384597.3:p.(Val228Leu)	missense_variant	SNV	rs61754876
	chr2:48646746	["G","T"]	1152	0.549487	99.4505	-0.09738	0.048713	0.045607	STON1-GTF2A1L	ENSP00000385499.1:p.(Val932Leu)	missense_variant	SNV	rs61754876
	chr2:48646746	["G","T"]	1152	0.549487	99.4505	-0.09738	0.048713	0.045607	AC073082.1		NMD_transcript_variant, intron_variant	SNV	rs61754876
	chr7:78194930	["C","T"]	437.02	0.208452	99.7915	0.15572	0.077903	0.045618	MAGI2	ENSP00000346151.4:p.(Arg738Gln)	missense_variant	SNV	rs145722885	benign, likely benign	not provided, not specified
	chr14:105173245	["T","A"]	114	0.0543763	99.9456	-0.30464	0.1524	0.045619	NUDT14	ENSP00000376349.2:p.(Thr149Ser)	missense_variant	SNV	rs144243661
	chr7:76235071	["C","T"]	147	0.0701169	99.9299	-0.26806	0.13411	0.045628	SRRM3	ENSP00000480851.1:p.(Ser2Phe)	missense_variant	SNV	rs375946938
	chr5:119171904	["C","G"]	484	0.230861	99.7691	-0.14867	0.074381	0.045636	DMXL1	ENSP00000439479.1:p.(His2206Asp)	missense_variant	SNV	rs149518343
	chr21:36461208	["G","A"]	109	0.0519914	99.948	0.31122	0.15571	0.045639	CLDN14	ENSP00000339292.2:p.(Ala163Val)	missense_variant	SNV	rs143797113	uncertain significance, likely pathogenic, pathogenic	Autosomal recessive nonsyndromic hearing loss 29, not provided, not specified
	chr5:176598469	["C","G"]	68	0.032435	99.9676	0.3947	0.19748	0.045645	GPRIN1	ENSP00000305839.4:p.(Glu456Gln)	missense_variant	SNV	rs34871672
	chr14:73898271	["C","T"]	59.001	0.0281426	99.9719	-0.42329	0.21179	0.045649	AC005520.1		NMD_transcript_variant, intron_variant	SNV	rs199667815
	chr8:124010665	["C","T"]	1434.1	0.684045	99.316	-0.086115	0.043088	0.045655	FER1L6	ENSP00000428280.1:p.(Thr591Ile)	missense_variant	SNV	rs151336286
	chr6:17646082	["T","C"]	153	0.0729788	99.927	0.26269	0.13144	0.04566	NUP153	ENSP00000444029.1:p.(Ile600Val)	missense_variant	SNV	rs139274964
	chr16:88429740	["T","G"]	207.03	0.0987503	99.9012	-0.22592	0.11304	0.045664	ZNF469	ENSP00000456500.1:p.(Leu757Arg)	missense_variant	SNV	rs753664726	likely benign, uncertain significance	Brittle cornea syndrome 1, not provided
	chr14:103757644	["A","G"]	178.01	0.0849082	99.9151	-0.24357	0.12188	0.045668	PPP1R13B		intron_variant, splice_region_variant	SNV	rs202053179
	chr11:1460695	["C","T"]	1261.2	0.601574	99.3984	0.091868	0.045974	0.045691	BRSK2	ENSP00000371614.1:p.(Pro758Leu)	missense_variant	SNV	rs575648032
	chr14:50915465	["C","T"]	52	0.0248032	99.9752	-0.45029	0.22535	0.045698	PYGL	ENSP00000216392.7:p.(Arg425His)	missense_variant	SNV	rs2228499	likely benign, uncertain significance	Glycogen storage disease, type VI, not specified
	chr10:48446579	["G","A"]	36	0.0171715	99.9828	-0.5415	0.271	0.045699	ARHGAP22	ENSP00000412461.2:p.(Arg653Trp)	missense_variant	SNV	rs141682688
	chr20:16573232	["C","T"]	930.05	0.44362	99.5564	-0.10663	0.053368	0.045714	KIF16B	ENSP00000384164.1:p.(Arg15His)	missense_variant	SNV	rs185829984
	chr20:53953467	["G","A"]	66.009	0.0314853	99.9685	-0.39975	0.20007	0.045715	BCAS1	ENSP00000379290.3:p.(Arg549Trp)	missense_variant	SNV	rs188012448
	chr5:34033418	["A","G"]	73.003	0.0348214	99.9652	-0.38005	0.19021	0.045715	C1QTNF3-AMACR	ENST00000382079.3:c.189T>C(p.(His63=))	NMD_transcript_variant, synonymous_variant	SNV	rs375595390
	chr5:150742161	["C","T"]	248.01	0.118297	99.8817	0.20697	0.10359	0.045726	DCTN4		intron_variant, splice_region_variant	SNV	rs202007997
	chr21:36413314	["C","T"]	288	0.137372	99.8626	0.19158	0.095894	0.045733	CHAF1B	ENSP00000315700.4:p.(Arg498Trp)	missense_variant, splice_region_variant	SNV	rs143837442
	chr2:215375324	["G","A"]	68.002	0.032436	99.9676	0.39371	0.19707	0.045739	FN1	ENSP00000346839.4:p.(Pro2016Leu)	missense_variant	SNV	rs139452116	uncertain significance	not provided
	chr11:17634897	["C","T"]	196.13	0.0935512	99.9064	-0.23176	0.11601	0.04574	OTOG	ENSP00000382323.2:p.(Arg2524Cys)	missense_variant	SNV	rs533820347	benign, uncertain significance	not provided, not specified
	chr4:67634267	["T","C"]	153	0.0729788	99.927	0.26272	0.13151	0.045746	UBA6	ENSP00000313454.4:p.(Tyr663Cys)	missense_variant	SNV	rs145837626
	chr16:19537418	["A","T"]	78.002	0.0372058	99.9628	-0.36811	0.18426	0.045748	CCP110	ENSP00000370803.5:p.(Lys583Asn)	missense_variant	SNV	rs17227190
	chr11:67991568	["C","T"]	544.03	0.259494	99.7405	-0.13895	0.069553	0.045749	UNC93B1	ENSP00000227471.3:p.(Gly591Glu)	missense_variant	SNV	rs531159136	benign	Herpes simplex encephalitis, susceptibility to, 1
	chr22:41880891	["G","A"]	54	0.0257572	99.9742	0.43424	0.21737	0.04575	SREBF2	ENSP00000354476.4:p.(Arg646Gln)	missense_variant	SNV	rs148947797
	chr22:21939548	["TTCC","T"]	795.15	0.379275	99.6207	-0.11546	0.057804	0.045784	PPM1F	ENSP00000263212.5:p.(Glu113del)	inframe_deletion	deletion	rs551955938
	chr11:8640883	["T","A"]	140.07	0.0668114	99.9332	0.27575	0.13806	0.045791	TRIM66	ENSP00000384876.2:p.(Met351Leu)	missense_variant	SNV	rs377260488
	chr6:26451918	["G","T"]	919.14	0.438416	99.5616	-0.10801	0.054082	0.045805	BTN3A3	ENSP00000244519.2:p.(Gly421Val)	missense_variant	SNV	rs149823309
	chr17:74852137	["C","T"]	85.001	0.0405442	99.9595	0.35213	0.17632	0.045813	GRIN2C	ENSP00000293190.5:p.(Gly292Ser)	missense_variant	SNV	rs536465092
	chr3:123347909	["G","A"]	1033	0.492726	99.5073	0.10125	0.050698	0.045815	ADCY5		intron_variant, splice_region_variant	SNV	rs77442307	benign, likely benign	not provided
	chr17:43528665	["G","A"]	2119	1.01073	98.9893	0.070866	0.035484	0.045815	ETV4	ENSP00000321835.4:p.(Arg437Cys)	missense_variant	SNV	rs34260468
	chr10:12035156	["C","T"]	222.02	0.1059	99.8941	-0.218	0.10916	0.045818	UPF2	ENSP00000380244.2:p.(Glu90Lys)	missense_variant	SNV	rs150016697	likely benign	not provided
	chr11:57560351	["C","T"]	87.001	0.0414982	99.9585	0.34847	0.17449	0.045823	UBE2L6	ENSP00000287156.4:p.(Ala37Thr)	missense_variant	SNV	rs35921478
	chr4:186621745	["G","A"]	684.03	0.326272	99.6737	-0.12436	0.062274	0.045828	FAT1	ENSP00000479573.1:p.(Pro1616Leu)	missense_variant	SNV	rs183343406	benign	not provided, not specified
	chr14:24326075	["G","A"]	55.002	0.0262352	99.9738	-0.43753	0.2191	0.045836	ADCY4		intron_variant, splice_region_variant	SNV	rs76088023
	chr4:75564196	["T","C"]	51.002	0.0243272	99.9757	0.45488	0.2278	0.045839	ODAPH	ENSP00000406925.2:p.(Leu65Pro)	missense_variant	SNV	rs139130623
	chr1:155202915	["C","T"]	54	0.0257572	99.9742	-0.44161	0.22116	0.045846	THBS3	ENSP00000357362.3:p.(Arg285Gln)	missense_variant	SNV	rs368775584
	chr18:23921477	["A","G"]	102.01	0.0486573	99.9513	0.32158	0.16104	0.045847	LAMA3	ENSP00000324532.8:p.(Gln2690Arg)	missense_variant	SNV	rs147208526	likely benign, uncertain significance	not provided
	chr4:38775416	["G","T"]	40.003	0.0190808	99.9809	-0.51307	0.25695	0.04585	TLR10	ENSP00000354459.2:p.(Leu59Ile)	missense_variant	SNV	rs139088274
	chr14:91729472	["G","A"]	50.001	0.0238497	99.9762	0.45887	0.22981	0.045855	CATSPERB	ENSP00000256343.3:p.(Ser3Leu)	missense_variant	SNV	rs142347440
	chr9:92323508	["AAAAC","A"]	65.005	0.0310064	99.969	0.40262	0.20165	0.045869	NOL8		intron_variant, splice_region_variant	deletion	rs56332087
	chr14:65616075	["A","C"]	2286.1	1.09044	98.9096	0.068434	0.034275	0.045869	FUT8	ENSP00000353910.5:p.(Lys101Gln)	missense_variant	SNV	rs2229678	benign	not provided
	chr15:75609581	["T","C"]	128.01	0.0610589	99.9389	-0.28741	0.14395	0.04587	SNUPN	ENSP00000309831.5:p.(Asn160Ser)	missense_variant	SNV	rs112353924
	chr17:42564462	["C","T"]	50.001	0.0238497	99.9762	-0.4588	0.22981	0.045892	COASY	ENSP00000464814.1:p.(Ala340Val)	missense_variant	SNV	rs201949834	uncertain significance	Neurodegeneration with brain iron accumulation 6
	chr8:11201209	["T","TCGC"]	51.157	0.0244011	99.9756	0.45424	0.22753	0.045896	XKR6	ENSP00000416707.2:p.(Gly43dup)	inframe_insertion	insertion	rs762436563
	chr7:99425129	["A","G"]	127.06	0.0606058	99.9394	-0.28799	0.14426	0.045899	PTCD1	ENSP00000292478.4:p.(Ile468Thr)	missense_variant	SNV	rs148440637
	chr7:99425129	["A","G"]	127.06	0.0606058	99.9394	-0.28799	0.14426	0.045899	ATP5MF-PTCD1	ENSP00000400168.1:p.(Ile517Thr)	missense_variant	SNV	rs148440637
	chr16:30445325	["G","C"]	49	0.0233723	99.9766	0.46382	0.23234	0.045902	SEPHS2	ENSP00000418669.3:p.(Gln135Glu)	missense_variant	SNV	rs772006025
	chr12:56643425	["T","C"]	649.02	0.309573	99.6904	0.12728	0.063759	0.045904	ATP5F1B	ENSP00000262030.3:p.(Asn257Ser)	missense_variant	SNV	rs142007312
	chr10:37126001	["C","T"]	217.03	0.10352	99.8965	-0.21939	0.10991	0.045921	ANKRD30A	ENSP00000363792.1:p.(Gln16Ter)	stop_gained	SNV	rs199779324
	chr11:1199719	["G","A"]	69	0.032912	99.9671	-0.39085	0.19582	0.045937	MUC5AC	ENSP00000485659.1:p.(Gly5514Ser)	missense_variant	SNV	rs180671641
	chr7:112775172	["G","C"]	101	0.0481755	99.9518	-0.31968	0.16016	0.045939	TMEM168		intron_variant, splice_region_variant	SNV	rs374395853
	chr10:124756546	["G","A"]	363.01	0.17315	99.8268	-0.17007	0.085205	0.04594	AC068896.1		NMD_transcript_variant, intron_variant	SNV	rs550509582
	chr8:144040161	["G","A"]	801	0.382065	99.6179	-0.11493	0.057583	0.045947	SPATC1	ENSP00000366690.3:p.(Ser155Asn)	missense_variant	SNV	rs138478557
	chr2:178601716	["G","C"]	149	0.0710708	99.9289	-0.2659	0.13322	0.045949	TTN	ENSP00000467141.1:p.(Ser18458Arg)	missense_variant	SNV	rs200550947	likely benign, uncertain significance	Autosomal recessive limb-girdle muscular dystrophy type 2J, Cardiomyopathy, Dilated cardiomyopathy 1G, not provided, not specified
	chr12:132570079	["G","A"]	231.03	0.110198	99.8898	0.21362	0.10703	0.045952	FBRSL1	ENSP00000396160.2:p.(Arg282His)	missense_variant	SNV	rs180891480
	chr11:83225004	["C","A"]	78.013	0.0372111	99.9628	-0.36727	0.18402	0.045955	ANKRD42	ENSP00000435790.1:p.(Gln246Lys)	missense_variant	SNV	rs145605968
	chr9:32542507	["C","A"]	63.004	0.030052	99.9699	0.40866	0.20477	0.045963	TOPORS	ENSP00000353735.2:p.(Arg673Leu)	missense_variant	SNV	rs147497536	uncertain significance	not provided
	chr19:4171721	["G","A"]	44	0.0209874	99.979	0.48889	0.24498	0.045973	CREB3L3	ENSP00000078445.1:p.(Glu380Lys)	missense_variant	SNV	rs150431015	likely benign	not provided
	chr6:56552297	["T","A"]	267.01	0.12736	99.8726	0.19803	0.099233	0.045975	DST	ENSP00000354508.3:p.(Ser5288Cys)	missense_variant	SNV	rs180765536	likely benign	Epidermolysis bullosa simplex 3, localized or generalized intermediate, with BP230 deficiency, Hereditary sensory and autonomic neuropathy type 6
	chr16:72060409	["T","C"]	39	0.0186024	99.9814	-0.51949	0.26032	0.04598	HP	ENSP00000350406.5:p.(Ile283Thr)	missense_variant	SNV	rs104894517	affects	Anhaptoglobinemia
	chr17:41168169	["C","A"]	186.01	0.0887241	99.9113	0.23821	0.11937	0.045985	KRTAP4-3	ENSP00000375151.2:p.(Val2Phe)	missense_variant	SNV	rs201421025
	chr7:83155272	["C","T"]	808.27	0.385533	99.6145	0.11432	0.057287	0.045985	PCLO	ENSP00000334319.8:p.(Gly457Arg)	missense_variant	SNV	rs144574814	benign	not provided
	chr11:57347431	["G","A"]	54.001	0.0257577	99.9742	0.44174	0.22137	0.045991	P2RX3	ENSP00000263314.2:p.(Arg115His)	missense_variant	SNV	rs146469943
	chr12:106067004	["C","A"]	286	0.136418	99.8636	-0.19202	0.096229	0.045999	NUAK1	ENSP00000261402.2:p.(Arg595Leu)	missense_variant	SNV	rs141618950
	chr15:51724938	["C","T"]	1564	0.746005	99.254	0.082294	0.041241	0.045999	LYSMD2	ENSP00000267838.3:p.(Gly153Arg)	missense_variant	SNV	rs138439412
	chr7:21744562	["A","G"]	136	0.06487	99.9351	-0.2787	0.13968	0.046007	DNAH11	ENSP00000330671.7:p.(Gln2767Arg)	missense_variant	SNV	rs72657366	likely benign, uncertain significance	Primary ciliary dyskinesia, not provided
	chr5:170258034	["A","G"]	47.004	0.0224202	99.9776	0.47301	0.23706	0.046011	LCP2		intron_variant, splice_region_variant	SNV	rs199766370
	chr17:79083794	["G","A"]	40	0.0190794	99.9809	-0.50034	0.25076	0.046012	ENGASE	ENSP00000462333.1:p.(Ala429Thr)	missense_variant	SNV	rs201055219
	chr11:5967915	["C","T"]	181	0.0863344	99.9137	0.24193	0.12125	0.046012	OR56A5	ENSP00000481594.1:p.(Asp194Asn)	missense_variant	SNV	rs193118599
	chr1:204442595	["G","T"]	511	0.24374	99.7563	-0.14354	0.071938	0.046013	PIK3C2B	ENSP00000356155.3:p.(Phe1029Leu)	missense_variant	SNV	rs61763420
	chr11:71582512	["G","A"]	88.068	0.0420072	99.958	0.34568	0.17325	0.046018	KRTAP5-11	ENSP00000481216.1:p.(Pro109Leu)	missense_variant	SNV	rs201960928
	chr21:43755722	["A","G"]	54.001	0.0257577	99.9742	-0.44141	0.22124	0.046027	PDXK	ENSP00000291565.4:p.(Thr262Ala)	missense_variant	SNV	rs145229797
	chr2:217836106	["G","A"]	29.001	0.0138331	99.9862	-0.60197	0.30172	0.046029	TNS1	ENSP00000171887.4:p.(Pro913Leu)	missense_variant	SNV	rs141836163
	chr6:31029375	["C","A"]	1458.7	0.695779	99.3042	-0.085117	0.042662	0.046029	MUC22	ENSP00000455906.1:p.(Thr1315Lys)	missense_variant	SNV	rs201785174
	chr1:183550913	["A","T"]	61.003	0.0290975	99.9709	0.41514	0.20808	0.046031	SMG7	ENSP00000425133.1:p.(Asp1053Val)	missense_variant	SNV	rs33999926
	chr6:149919675	["G","T"]	664.02	0.316728	99.6833	0.12692	0.063615	0.046032	RAET1G	ENSP00000356329.2:p.(Pro76His)	missense_variant	SNV	rs112005341
	chr6:158095850	["C","T"]	323	0.154066	99.8459	0.1807	0.090573	0.046033	SYNJ2	ENSP00000347792.4:p.(Pro1326Leu)	missense_variant	SNV	rs137935231
	chr1:228274408	["C","T"]	50	0.0238493	99.9762	0.45855	0.22984	0.046039	OBSCN	ENSP00000455507.2:p.(Arg2258Cys)	missense_variant	SNV	rs762361897
	chr1:24929787	["T","TGCC"]	46.034	0.0219575	99.978	-0.47798	0.23958	0.04604	RUNX3	ENSP00000382800.1:p.(Gly41dup)	inframe_insertion	insertion	rs532454563
	chr20:24973707	["C","A"]	370	0.176485	99.8235	0.16951	0.084967	0.046047	APMAP	ENSP00000217456.2:p.(Arg120Leu)	missense_variant	SNV	rs115779992
	chr17:40648628	["G","A"]	114	0.0543763	99.9456	0.30375	0.15226	0.04605	AC073508.2		3_prime_UTR_variant, NMD_transcript_variant	SNV	rs555125435
	chr17:40703257	["T","C"]	936.33	0.446616	99.5534	0.10643	0.05335	0.046053	KRT24	ENSP00000264651.2:p.(Asn146Ser)	missense_variant	SNV	rs114431517
	chr2:55302043	["G","C"]	696.03	0.331996	99.668	0.12372	0.062021	0.046065	CCDC88A	ENSP00000410608.1:p.(Leu1501Val)	missense_variant	SNV	rs150978572	benign	not provided
	chr1:180397509	["C","T"]	75.004	0.0357758	99.9642	-0.37435	0.18767	0.046071	ACBD6		intron_variant, splice_region_variant	SNV	rs200911700
	chr12:123833190	["G","A"]	86.003	0.0410222	99.959	-0.3496	0.17526	0.046071	DNAH10	ENSP00000386770.4:p.(Arg1484Gln)	missense_variant	SNV	rs199754209
	chr19:55359445	["TGGCTGGGGCCTTCTGGGATGGAGCAGGTAC","T"]	685.31	0.326883	99.6731	0.12525	0.062792	0.046085	FAM71E2	ENSP00000398617.1:p.(Val465_Ala474del)	inframe_deletion	deletion	rs757955935
	chr19:55359445	["TGGCTGGGGCCTTCTGGGATGGAGCAGGTAC","T"]	685.31	0.326883	99.6731	0.12525	0.062792	0.046085	AC020922.1	ENSP00000467419.1:p.(Val15_Ala24del)	NMD_transcript_variant, inframe_deletion	deletion	rs757955935
	chr11:75241290	["G","T"]	57.004	0.0271901	99.9728	0.42932	0.21524	0.046092	TPBGL	ENSP00000474988.1:p.(Gly81Trp)	missense_variant	SNV	rs916288800
	chr12:57803399	["A","G"]	464.01	0.221326	99.7787	0.1505	0.075455	0.046099	AVIL		intron_variant, splice_region_variant	SNV	rs193038207
	chr22:24416659	["C","T"]	761.01	0.362991	99.637	0.11765	0.058991	0.046105	SPECC1L-ADORA2A		NMD_transcript_variant, intron_variant	SNV	rs142226690
	chr1:89152352	["G","A"]	212.02	0.10113	99.8989	0.22074	0.11068	0.046106	GBP7	ENSP00000294671.2:p.(Arg181Ter)	stop_gained	SNV	rs138540106
	chr21:10602053	["CAT","C"]	1285.4	0.613117	99.3869	0.091173	0.045717	0.046123	TPTE		intron_variant, splice_region_variant	deletion	rs149363218	uncertain significance	Autism spectrum disorder, Macrocephalus
	chr10:27413581	["C","T"]	99.005	0.0472239	99.9528	-0.32625	0.16359	0.046125	PTCHD3	ENSP00000417658.2:p.(Ala224Thr)	missense_variant	SNV	rs139017529
	chr17:8007499	["C","T"]	174	0.0829955	99.917	0.24584	0.12328	0.046132	GUCY2D	ENSP00000254854.4:p.(Leu513Phe)	missense_variant	SNV	rs61749682	likely benign, uncertain significance	Cone-rod dystrophy 6, Leber congenital amaurosis 1, not provided, not specified
	chr1:42776427	["C","T"]	193	0.0920582	99.9079	0.23345	0.11707	0.046139	AC098484.3		NMD_transcript_variant, intron_variant	SNV	rs543016227
	chr11:824042	["C","T"]	208.01	0.0992177	99.9008	-0.22489	0.11277	0.046141	PNPLA2	ENSP00000337701.4:p.(Leu322Phe)	missense_variant	SNV	rs137866968	likely benign, uncertain significance	Neutral lipid storage myopathy, not provided
	chr9:81993559	["C","CA"]	123	0.0586692	99.9413	0.29234	0.14661	0.046154	SPATA31D1	ENSP00000341988.2:p.(Asp1031ArgfsTer40)	frameshift_variant	insertion	rs760994001
	chr12:10061179	["A","C"]	49.007	0.0233756	99.9766	0.46351	0.23245	0.046158	CLEC9A	ENSP00000348074.1:p.(Gln75His)	missense_variant	SNV	rs143589598
	chr7:48017326	["G","A"]	604.03	0.288114	99.7119	0.13223	0.066315	0.046161	SUN3	ENSP00000378939.2:p.(Pro75Leu)	missense_variant	SNV	rs80031369
	chr1:182551123	["G","A"]	216	0.103029	99.897	0.22159	0.11113	0.046167	RGSL1	ENSP00000457748.1:p.(Arg986His)	missense_variant	SNV	rs182399502
	chr4:74201253	["GTATTT","G"]	172.02	0.082051	99.9179	0.24722	0.12399	0.04617	MTHFD2L		intron_variant, splice_region_variant	deletion	rs745952393
	chr2:222924591	["G","A"]	176	0.0839494	99.9161	-0.24502	0.12289	0.04617	ACSL3	ENSP00000350012.3:p.(Asp430Asn)	missense_variant	SNV	rs34626661
	chr2:201754516	["C","T"]	165	0.0787026	99.9213	0.25045	0.12561	0.046171	ALS2	ENSP00000264276.6:p.(Asp543Asn)	missense_variant	SNV	rs201161419	benign, uncertain significance	ALS2-Related Disorders, Amyotrophic lateral sclerosis type 2, juvenile, Hereditary spastic paraplegia, Infantile-onset ascending hereditary spastic paralysis, not provided
	chr10:50743009	["C","T"]	73.015	0.0348271	99.9652	0.37927	0.19022	0.046174	ASAH2B	ENSP00000363118.1:p.(Arg29Cys)	missense_variant, splice_region_variant	SNV	rs141006980
	chr2:21011802	["C","T"]	349.01	0.166473	99.8335	-0.17382	0.08718	0.046174	APOB	ENSP00000233242.1:p.(Arg1689His)	missense_variant	SNV	rs151009667	likely benign, uncertain significance	Familial hypercholesterolemia, Familial hypobetalipoproteinemia 1, Familial hypobetalipoproteinemia 1, Hypercholesterolemia, autosomal dominant, type B, Hypercholesterolemia, autosomal dominant, type B, Hypercholesterolemia, familial, 1, not provided, not specified
	chr5:7707749	["G","A"]	75.006	0.0357768	99.9642	-0.37411	0.18764	0.046188	ADCY2	ENSP00000342952.4:p.(Ala438Thr)	missense_variant	SNV	rs140842335
	chr12:112948960	["C","A"]	55.002	0.0262352	99.9738	-0.43736	0.21938	0.046193	OAS3	ENSP00000228928.7:p.(Pro377Thr)	missense_variant	SNV	rs189345052
	chr17:50190093	["G","C"]	85.016	0.0405514	99.9594	0.35146	0.17629	0.046195	COL1A1	ENSP00000225964.5:p.(Pro823Ala)	missense_variant	SNV	rs1800214	benign, likely benign, uncertain significance	Ehlers-Danlos syndrome, arthrochalasis type, Inborn genetic diseases, Infantile cortical hyperostosis, Osteogenesis imperfecta, Osteogenesis imperfecta type I, not provided
	chr7:44226570	["C","A"]	49.015	0.0233794	99.9766	0.4628	0.23214	0.0462	CAMK2B	ENSP00000379098.2:p.(Val515Leu)	missense_variant	SNV	rs367731329	likely benign	not provided
	chr11:66346151	["G","C"]	155	0.0739327	99.9261	0.26018	0.13051	0.046201	B4GAT1	ENSP00000309096.4:p.(Phe382Leu)	missense_variant	SNV	rs143223962	benign, likely benign	Muscular dystrophy-dystroglycanopathy (congenital with brain and eye anomalies), type A13, not provided
	chr9:75146721	["G","A"]	90.004	0.0429306	99.9571	-0.33777	0.16945	0.046228	OSTF1	ENSP00000340836.6:p.(Asp209Asn)	missense_variant	SNV	rs138631745
	chr15:74180181	["C","T"]	1826	0.870975	99.129	0.075965	0.038111	0.046234	STRA6	ENSP00000456609.1:p.(Gly674Ser)	missense_variant	SNV	rs145614612	benign	Matthew-Wood syndrome
	chr3:13504667	["C","A"]	107	0.0510374	99.949	0.31369	0.15738	0.046237	HDAC11	ENSP00000295757.3:p.(Pro343His)	missense_variant	SNV	rs148470263	likely benign	not provided
	chr14:24099186	["A","G"]	100	0.0476985	99.9523	-0.32396	0.16253	0.046238	PCK2	ENSP00000216780.4:p.(Ile268Val)	missense_variant	SNV	rs146890792	likely benign, uncertain significance	not provided
	chr15:42688903	["C","G"]	301.01	0.143577	99.8564	-0.18633	0.09349	0.046256	STARD9	ENSP00000290607.7:p.(Pro2442Arg)	missense_variant	SNV	rs202017657
	chr19:3543382	["C","G"]	1013.1	0.483234	99.5168	0.10219	0.051272	0.046257	C19orf71	ENSP00000327950.4:p.(Tyr77Ter)	stop_gained	SNV	rs201844208
	chr15:28213806	["T","C"]	118	0.0562843	99.9437	0.29646	0.14874	0.046258	HERC2	ENSP00000261609.7:p.(Lys2241Arg)	missense_variant	SNV	rs141969705
	chr15:73244414	["G","T"]	55.001	0.0262347	99.9738	0.43674	0.21913	0.04626	NEO1	ENSP00000341198.5:p.(Val508Leu)	missense_variant	SNV	rs200297567
	chr10:21517404	["C","A"]	375.34	0.179032	99.821	-0.1667	0.083641	0.046262	SKIDA1	ENSP00000410041.2:p.(Arg140Leu)	missense_variant	SNV	rs564569965
	chr17:81202310	["C","T"]	248.04	0.118311	99.8817	-0.2059	0.10332	0.046284	CEP131	ENSP00000269392.4:p.(Ala240Thr)	missense_variant	SNV	rs148701919
	chr13:23983813	["A","T"]	456.02	0.217515	99.7825	-0.15174	0.076145	0.046284	AL359736.1		5_prime_UTR_variant, NMD_transcript_variant	SNV	rs117920968
	chr19:45076201	["G","A"]	773.02	0.368719	99.6313	0.11744	0.058933	0.04629	ZNF296	ENSP00000302770.1:p.(Ser58Leu)	missense_variant	SNV	rs138387155
	chr19:57927652	["G","C"]	227	0.108276	99.8917	0.21501	0.1079	0.046291	ZNF418	ENSP00000407039.2:p.(Gln198Glu)	missense_variant	SNV	rs186409203
	chr22:18608593	["C","G"]	359.11	0.17129	99.8287	0.17077	0.085697	0.046297	RIMBP3	ENSP00000483386.1:p.(Val948Leu)	missense_variant	SNV	rs199768894
	chr14:59368674	["C","T"]	43.005	0.0205128	99.9795	0.49418	0.24803	0.046326	DAAM1	ENSP00000378557.1:p.(Arg1018Cys)	missense_variant	SNV	rs138713289
	chr7:141555450	["T","C"]	43.002	0.0205113	99.9795	0.49377	0.24783	0.04633	AGK		intron_variant, splice_region_variant	SNV	rs371437227	likely benign, uncertain significance	Cataract 38, Sengers syndrome, not provided
	chr6:30986561	["C","T"]	105.48	0.0503124	99.9497	-0.31306	0.15713	0.046335	MUC21	ENSP00000365473.3:p.(Ser129Phe)	missense_variant	SNV	rs140780370
	chr21:32378462	["T","C"]	97.004	0.0462695	99.9537	0.32995	0.16562	0.046346	URB1	ENSP00000372199.3:p.(Gln216Arg)	missense_variant	SNV	rs200737205
	chr8:143867070	["T","C"]	39.002	0.0186034	99.9814	0.51831	0.26018	0.046359	EPPK1	ENSP00000484472.1:p.(Lys2062Glu)	missense_variant	SNV	rs200700093
	chr14:99909465	["C","G"]	75.001	0.0357744	99.9642	0.37399	0.18773	0.046359	EML1	ENSP00000334314.4:p.(Gln428Glu)	missense_variant	SNV	rs778766049
	chr19:16889875	["C","T"]	69.011	0.0329172	99.9671	-0.38978	0.19566	0.046364	F2RL3	ENSP00000248076.2:p.(Arg138Cys)	missense_variant	SNV	rs202073309
	chr2:43888653	["T","C"]	102	0.0486525	99.9513	0.32073	0.16101	0.046367	LRPPRC	ENSP00000260665.7:p.(Ser1378Gly)	missense_variant	SNV	rs149693840	likely benign, uncertain significance	Congenital lactic acidosis, Saguenay-Lac-Saint-Jean type, not provided, not specified
	chr21:41800743	["C","T"]	57.002	0.0271891	99.9728	-0.42924	0.21548	0.046371	PRDM15		3_prime_UTR_variant, NMD_transcript_variant	SNV	rs115074193
	chr2:159382605	["T","A"]	32.002	0.0152645	99.9847	0.57416	0.28823	0.046375	BAZ2B	ENSP00000376534.2:p.(Asp1320Val)	missense_variant	SNV	rs117569106
	chr20:33060001	["C","T"]	111	0.0529454	99.9471	0.30763	0.15443	0.046376	BPIFB3	ENSP00000364643.3:p.(Thr166Met)	missense_variant	SNV	rs149445561
	chr12:52383586	["T","A"]	560.14	0.267179	99.7328	0.13744	0.068996	0.04638	KRT84		intron_variant, splice_region_variant	SNV	rs146019454
	chr18:13029987	["G","A"]	1995	0.951586	99.0484	-0.073008	0.036655	0.0464	CEP192	ENSP00000427550.1:p.(Glu459Lys)	missense_variant	SNV	rs116020861
	chr1:211982699	["A","G"]	957.04	0.456494	99.5435	-0.10482	0.052629	0.046402	INTS7	ENSP00000355961.3:p.(Ile370Thr)	missense_variant	SNV	rs146700490
	chr1:3796284	["C","T"]	317.01	0.151209	99.8488	-0.18208	0.091419	0.046403	LRRC47	ENSP00000367498.1:p.(Ala65Thr)	missense_variant	SNV	rs565072797
	chr12:85029898	["T","C"]	220.24	0.105051	99.8949	-0.21845	0.10968	0.046406	TSPAN19	ENSP00000433816.2:p.(Ile17Val)	missense_variant	SNV	rs201222177
	chr3:130581896	["C","T"]	115	0.0548533	99.9451	0.30192	0.1516	0.046415	COL6A6	ENSP00000351310.6:p.(Arg1295Ter)	stop_gained	SNV	rs200960657	uncertain significance	not provided
	chr8:138151825	["G","A"]	55	0.0262342	99.9738	0.43669	0.21926	0.046416	FAM135B	ENSP00000378710.1:p.(Arg884Cys)	missense_variant	SNV	rs148073315
	chr12:10939193	["T","C"]	469	0.223706	99.7763	-0.1498	0.075216	0.046417	AC018630.6		NMD_transcript_variant, intron_variant	SNV	rs79297986	benign	not provided
	chr12:10939193	["T","C"]	469	0.223706	99.7763	-0.1498	0.075216	0.046417	TAS2R14	ENSP00000441949.1:p.(Ile5Met)	missense_variant	SNV	rs79297986	benign	not provided
	chr2:70767953	["G","T"]	56.002	0.0267121	99.9733	0.43242	0.21714	0.046433	ADD2		5_prime_UTR_variant, NMD_transcript_variant	SNV	rs990976395
	chr8:144103718	["G","GGCCGCC"]	38.001	0.0181259	99.9819	-0.52487	0.26358	0.046452	SHARPIN	ENSP00000381698.2:p.(Ala11_Ala12dup)	inframe_insertion	insertion	rs1448452942
	chr9:136668609	["G","A"]	39	0.0186024	99.9814	-0.51818	0.26023	0.046455	EGFL7	ENSP00000360764.1:p.(Val45Met)	missense_variant	SNV	rs771912424
	chr3:65439885	["T","TCTGCTGCTG"]	60.184	0.0287069	99.9713	-0.41789	0.20986	0.046457	MAGI1	ENSP00000385450.2:p.(Gln419_Gln421dup)	inframe_insertion	insertion	rs142043619
	chr5:150057367	["C","T"]	421.01	0.200816	99.7992	-0.15727	0.078982	0.04646	CSF1R	ENSP00000286301.3:p.(Gly747Arg)	missense_variant	SNV	rs41355444	benign, likely benign	Hereditary diffuse leukoencephalopathy with spheroids, not provided
	chr9:33941798	["C","T"]	140.01	0.0667827	99.9332	-0.27359	0.1374	0.046461	UBAP2	ENSP00000354039.1:p.(Val594Ile)	missense_variant	SNV	rs150194348
	chr3:42561281	["T","C"]	115.01	0.0548581	99.9451	-0.30185	0.1516	0.046469	SEC22C	ENSP00000264454.3:p.(Lys121Arg)	missense_variant	SNV	rs148476496
	chr17:36554812	["A","T"]	106.01	0.0505652	99.9494	0.31476	0.15808	0.046473	GGNBP2		intron_variant, splice_region_variant	SNV	rs202169466
	chr19:32862539	["C","T"]	260	0.124016	99.876	0.2014	0.10115	0.046476	SLC7A9	ENSP00000023064.3:p.(Val176Ile)	missense_variant	SNV	rs138744722	uncertain significance	Cystinuria
	chr14:58131655	["G","A"]	492.01	0.234682	99.7653	0.14626	0.07346	0.046484	ARMH4	ENSP00000267485.7:p.(Pro563Leu)	missense_variant	SNV	rs144281427
	chr19:891080	["C","T"]	76	0.0362509	99.9637	0.37184	0.18677	0.046489	MED16	ENSP00000325612.1:p.(Val18Ile)	missense_variant	SNV	rs143762645
	chr2:158106171	["G","T"]	53.001	0.0252807	99.9747	0.44499	0.22352	0.046502	UPP2	ENSP00000474090.1:p.(Leu102Phe)	missense_variant	SNV	rs377159824
	chr17:39409703	["CAGCTGG","C"]	67.003	0.0319595	99.968	0.39527	0.19855	0.046502	MED1	ENSP00000300651.6:p.(Pro838_Ala839del)	inframe_deletion	deletion	rs533795109
	chr16:89890550	["G","A"]	56.001	0.0267117	99.9733	-0.43238	0.2172	0.046515	TCF25		NMD_transcript_variant, intron_variant	SNV	rs1023216956
	chr17:81894463	["G","A"]	1008.1	0.480849	99.5192	0.10321	0.051846	0.046526	ANAPC11		intron_variant, splice_region_variant	SNV	rs145009430
	chr11:18601104	["A","T"]	495.07	0.236141	99.7639	0.14657	0.073629	0.046528	SPTY2D1OS	ENSP00000489337.1:p.(Lys28Ter)	stop_gained	SNV	rs142830530
	chr15:64944682	["C","T"]	230	0.109707	99.8903	0.21398	0.1075	0.046534	ANKDD1A	ENSP00000325895.9:p.(Arg366Cys)	missense_variant	SNV	rs144426862
	chr17:15720466	["C","G"]	1032.9	0.492678	99.5073	-0.10088	0.05068	0.046537	AC005324.4		NMD_transcript_variant, intron_variant	SNV	rs573569737
	chr11:4602357	["C","T"]	80.004	0.0381607	99.9618	0.35723	0.17947	0.046542	TRIM68	ENSP00000300747.5:p.(Arg193Gln)	missense_variant	SNV	rs150937700
	chr17:81899261	["C","G"]	1005	0.47937	99.5206	0.10336	0.051929	0.046547	ANAPC11	ENSP00000349957.3:p.(Ser43Arg)	missense_variant	SNV	rs74006125
	chr11:57696787	["C","T"]	138	0.065824	99.9342	0.27606	0.1387	0.046556	ZDHHC5	ENSP00000287169.3:p.(Pro346Ser)	missense_variant	SNV	rs142617104
	chr2:238165670	["G","A"]	122	0.0581922	99.9418	0.29322	0.14733	0.04656	ERFE	ENSP00000442304.1:p.(Val318Ile)	missense_variant	SNV	rs142757561
	chr19:44477868	["G","C"]	626.04	0.298612	99.7014	0.13033	0.065485	0.04656	ZNF180	ENSP00000221327.3:p.(Leu205Val)	missense_variant	SNV	rs151269201
	chr20:62837235	["A","C"]	75.021	0.0357839	99.9642	-0.37355	0.18769	0.046563	COL9A3	ENSP00000341640.3:p.(Thr586Pro)	missense_variant	SNV	rs145821912	likely benign, uncertain significance	not provided
	chr1:201874841	["A","G"]	37.002	0.0176494	99.9824	0.53173	0.26718	0.046573	IPO9	ENSP00000354742.4:p.(Asn948Ser)	missense_variant	SNV	rs140642471
	chr1:55125519	["G","A"]	52.001	0.0248037	99.9752	-0.44887	0.22554	0.046573	USP24	ENSP00000294383.5:p.(Thr1254Met)	missense_variant	SNV	rs201849007
	chr4:953272	["G","A"]	55	0.0262342	99.9738	0.43648	0.21932	0.046577	TMEM175	ENSP00000264771.4:p.(Arg182Gln)	missense_variant	SNV	rs199582770
	chr10:35640856	["G","A"]	31.05	0.0148104	99.9852	-0.58082	0.29185	0.046579	FZD8	ENSP00000363826.1:p.(His192Tyr)	missense_variant	SNV	rs992599806
	chr12:95533754	["T","G"]	60.003	0.0286206	99.9714	-0.41783	0.20995	0.046579	USP44	ENSP00000258499.3:p.(Gln168Pro)	missense_variant	SNV	rs145368953
	chr4:112558160	["C","T"]	167	0.0796566	99.9203	-0.249	0.12512	0.046587	ZGRF1	ENSP00000424737.1:p.(Val1704Ile)	missense_variant	SNV	rs142685097
	chr3:14507561	["G","C"]	53.001	0.0252807	99.9747	0.44461	0.22342	0.046588	GRIP2	ENSP00000480660.1:p.(Arg837Gly)	missense_variant, splice_region_variant	SNV	rs201795778
	chr11:124440960	["G","T"]	189	0.0901503	99.9098	0.23527	0.11823	0.046599	OR8B8	ENSP00000493014.1:p.(Asn42Lys)	missense_variant	SNV	rs150153041
	chr1:205269460	["G","A"]	46	0.0219413	99.9781	0.47755	0.24	0.046615	TMCC2	ENSP00000350718.3:p.(Ala420Thr)	missense_variant	SNV	rs779648332
	chr4:73419523	["G","A"]	58.062	0.0276947	99.9723	-0.42455	0.21336	0.046618	ALB	ENSP00000295897.4:p.(Val557Met)	missense_variant	SNV	rs78284052	uncertain significance, not provided	Alloalbuminemia, Analbuminemia
	chr10:96247003	["T","A"]	57.003	0.0271896	99.9728	-0.42866	0.21544	0.046622	BLNK	ENSP00000224337.5:p.(Ile32Leu)	missense_variant	SNV	rs191065660	uncertain significance	Agammaglobulinemia 4, autosomal recessive
	chr12:51918987	["A","T"]	32.004	0.0152654	99.9847	0.57151	0.28724	0.046631	ACVRL1	ENSP00000373574.4:p.(Ile417Phe)	missense_variant, splice_region_variant	SNV	rs141653630	likely benign, uncertain significance	Hereditary hemorrhagic telangiectasia, Telangiectasia, hereditary hemorrhagic, type 2
	chr16:58037607	["G","A"]	83	0.0395898	99.9604	-0.35579	0.17886	0.046674	MMP15	ENSP00000219271.3:p.(Glu100Lys)	missense_variant	SNV	rs199836131
	chr9:136254346	["C","T"]	74.086	0.0353379	99.9647	-0.37654	0.18928	0.046675	CCDC187	ENSP00000492326.1:p.(Gly1828Ser)	missense_variant	SNV	rs375191079
	chr1:193212066	["T","G"]	279.03	0.133093	99.8669	0.19497	0.098012	0.046679	CDC73	ENST00000367435.3:c.1032T>G(p.(Val344=))	splice_region_variant, synonymous_variant	SNV	rs148612206	benign, likely benign	Hereditary cancer-predisposing syndrome, Hyperparathyroidism 1, Hyperparathyroidism 2 with jaw tumors, Parathyroid carcinoma, not provided
	chr15:45163827	["G","A"]	79.001	0.0376823	99.9623	-0.36375	0.18286	0.04668	DUOX1	ENSP00000317997.4:p.(Arg1481Gln)	missense_variant	SNV	rs186783799
	chr19:49310151	["C","T"]	52.002	0.0248042	99.9752	-0.44863	0.22553	0.046685	SLC6A16	ENSP00000338627.3:p.(Gly197Ser)	missense_variant	SNV	rs377673703
	chr1:18840098	["C","T"]	93.002	0.0443606	99.9556	0.33214	0.16698	0.046689	TAS1R2	ENSP00000364520.3:p.(Arg674His)	missense_variant	SNV	rs112938926
	chr13:113218981	["A","G"]	69.007	0.0329153	99.9671	0.38956	0.19585	0.046702	CUL4A	ENSP00000364589.4:p.(Met101Val)	missense_variant	SNV	rs199860261
	chr10:93349876	["C","T"]	158	0.0753637	99.9246	-0.25728	0.12936	0.046708	MYOF	ENSP00000352208.4:p.(Glu1339Lys)	missense_variant	SNV	rs201086819
	chr17:41757519	["C","T"]	1697	0.809444	99.1906	-0.078697	0.039571	0.04673	JUP	ENSP00000311113.5:p.(Val648Ile)	missense_variant	SNV	rs143043662	benign, likely benign, uncertain significance	Arrhythmogenic right ventricular dysplasia 12, Arrhythmogenic right ventricular dysplasia 12, Cardiomyopathy, Cardiomyopathy, Cardiovascular phenotype, Hypertrophic cardiomyopathy, Naxos disease, Naxos disease, not provided, not specified
	chr19:3491746	["C","CGGTT"]	156.08	0.0744479	99.9256	0.25891	0.1302	0.046744	DOHH	ENSP00000398882.1:p.(Glu219AsnfsTer54)	frameshift_variant	insertion	rs761870531	pathogenic	DOHH related neurodevelopmental disorder
	chr18:45667872	["G","A"]	112	0.0534224	99.9466	0.30565	0.1537	0.046745	SLC14A2	ENSP00000465953.1:p.(Arg586Gln)	missense_variant	SNV	rs139711773
	chr7:21787454	["G","T"]	122	0.0581922	99.9418	-0.2934	0.14754	0.04675	DNAH11	ENSP00000330671.7:p.(Glu3272Asp)	missense_variant	SNV	rs200614172	likely benign	Primary ciliary dyskinesia
	chr14:91273461	["C","T"]	380.01	0.181259	99.8187	0.16606	0.08351	0.046753	CCDC88C	ENSP00000374507.6:p.(Val1751Ile)	missense_variant	SNV	rs142295786	uncertain significance	Hydrocephalus, Spinocerebellar ataxia type 40, not provided
	chr14:44506557	["T","C"]	526.03	0.250909	99.7491	-0.14199	0.071405	0.046754	FSCB	ENSP00000344579.4:p.(Asn144Ser)	missense_variant	SNV	rs34582231
	chr16:31418150	["C","T"]	70.003	0.0333904	99.9666	0.38662	0.19442	0.046755	ITGAD	ENSP00000373854.2:p.(Arg859Cys)	missense_variant	SNV	rs150295058
	chr2:21009253	["C","T"]	517	0.246601	99.7534	-0.14203	0.071425	0.046755	APOB	ENSP00000233242.1:p.(Val2539Ile)	missense_variant	SNV	rs148170480	benign, likely benign, uncertain significance	Familial hypercholesterolemia, Familial hypobetalipoproteinemia 1, Familial hypobetalipoproteinemia 1, Hypercholesterolemia, autosomal dominant, type B, Hypercholesterolemia, autosomal dominant, type B, Hypercholesterolemia, familial, 1, not provided, not specified
	chr19:4550171	["G","A"]	366.01	0.174581	99.8254	-0.16925	0.085114	0.046756	SEMA6B	ENSP00000467290.1:p.(Ala408Val)	missense_variant	SNV	rs142864702
	chr5:55908419	["C","T"]	80.002	0.0381598	99.9618	-0.3613	0.1817	0.046767	IL31RA		intron_variant, splice_region_variant	SNV	rs369399607
	chr1:42740025	["C","A"]	1088	0.51896	99.481	-0.098713	0.049644	0.04677	CLDN19	ENSP00000296387.1:p.(Leu13Phe)	missense_variant	SNV	rs12065961	benign, likely benign	Renal hypomagnesemia 5 with ocular involvement, not provided
	chr1:155018750	["C","T"]	43.002	0.0205113	99.9795	-0.49272	0.24781	0.046782	DCST2	ENSP00000357409.3:p.(Glu706Lys)	missense_variant	SNV	rs200943269
	chr11:74852004	["C","T"]	287	0.136895	99.8631	-0.19101	0.09607	0.046787	XRRA1	ENSP00000339918.6:p.(Val409Met)	missense_variant	SNV	rs148055073
	chr19:40014559	["G","A"]	50.058	0.0238769	99.9761	0.45697	0.22984	0.046791	ZNF546	ENSP00000339823.3:p.(Arg430Gln)	missense_variant	SNV	rs141787466
	chr3:126475240	["T","C"]	144.02	0.0686954	99.9313	0.26941	0.1355	0.046793	ZXDC	ENSP00000374359.3:p.(Lys209Arg)	missense_variant	SNV	rs200817107
	chr4:70480983	["A","AC"]	511.28	0.243873	99.7561	0.14335	0.072106	0.046809	MUC7	ENSP00000407422.1:p.(Lys83GlnfsTer10)	frameshift_variant	insertion	rs34918942
	chr22:24432725	["G","T"]	121	0.0577152	99.9423	-0.29151	0.14663	0.046814	SPECC1L-ADORA2A		NMD_transcript_variant, intron_variant	SNV	rs751381153
	chr8:144099773	["C","T"]	31	0.0147865	99.9852	-0.58014	0.29182	0.046816	SHARPIN	ENSP00000381698.2:p.(Val197Ile)	missense_variant	SNV	rs113734637
	chr7:73606110	["G","A"]	461	0.21989	99.7801	-0.15116	0.076039	0.046818	MLXIPL	ENSP00000320886.3:p.(Ala207Val)	missense_variant, splice_region_variant	SNV	rs61746652	benign	not provided
	chr3:170171423	["T","C"]	553.01	0.263778	99.7362	0.13803	0.069434	0.046818	PHC3	ENSP00000420294.1:p.(Thr122Ala)	missense_variant	SNV	rs35688815
	chr10:68956305	["C","T"]	2312	1.10279	98.8972	0.06775	0.034082	0.046828	DDX21	ENSP00000346120.4:p.(Thr27Ile)	missense_variant	SNV	rs17556220
	chr7:83156330	["C","T"]	45.021	0.0214744	99.9785	-0.48154	0.24224	0.046833	PCLO	ENSP00000334319.8:p.(Arg104His)	missense_variant	SNV	rs201699382	uncertain significance	not provided
	chr7:966714	["C","T"]	142	0.0677319	99.9323	0.27125	0.13645	0.046834	COX19		NMD_transcript_variant, intron_variant	SNV	rs564051810
	chr1:119941677	["C","A"]	91.006	0.0434085	99.9566	-0.33916	0.17062	0.046835	NOTCH2	ENSP00000256646.2:p.(Asp944Tyr)	missense_variant	SNV	rs151130105	benign, likely benign, uncertain significance	Hajdu-Cheney syndrome, not provided
	chr10:102900717	["G","A"]	1151.1	0.549058	99.4509	-0.095454	0.04802	0.046835	BORCS7-ASMT		3_prime_UTR_variant, NMD_transcript_variant	SNV	rs17879039
	chr16:89291135	["C","T"]	70.003	0.0333904	99.9666	-0.38709	0.19475	0.046851	ANKRD11	ENSP00000301030.4:p.(Arg92Gln)	missense_variant	SNV	rs143894223	benign	KBG syndrome, not provided
	chr11:113743971	["G","T"]	73.001	0.0348204	99.9652	0.37814	0.19026	0.046864	ZW10	ENSP00000200135.3:p.(Gln448Lys)	missense_variant	SNV	rs139469696
	chr4:1641577	["G","A"]	299	0.142619	99.8574	0.18705	0.094114	0.046869	FAM53A	ENSP00000310057.6:p.(Leu305Phe)	missense_variant	SNV	rs140218167
	chr12:132632794	["C","T"]	43.003	0.0205118	99.9795	0.49267	0.24789	0.046874	POLE	ENST00000320574.9:c.6006G>A(p.(Ala2002=))	splice_region_variant, synonymous_variant	SNV	rs146902214	likely benign	Colorectal cancer, susceptibility to, 12, Hereditary cancer-predisposing syndrome, not provided
	chr6:139288550	["C","T"]	275	0.131171	99.8688	0.19433	0.097778	0.046874	TXLNB	ENSP00000351206.3:p.(Gly117Glu)	missense_variant	SNV	rs143124528
	chr5:141393169	["T","C"]	234	0.111615	99.8884	0.21141	0.10637	0.046877	PCDHGA8	ENSP00000381605.2:p.(Val119Ala)	missense_variant	SNV	rs113280752
	chr11:112025527	["G","C"]	1984	0.946339	99.0537	-0.07287	0.036666	0.046879	DLAT	ENSP00000280346.6:p.(Glu19Gln)	missense_variant	SNV	rs61757217	benign, likely benign	Pyruvate dehydrogenase E2 deficiency, not provided, not specified
	chr9:101594780	["C","T"]	861	0.410684	99.5893	-0.11008	0.055387	0.04688	PPP3R2	ENSP00000363939.1:p.(Glu51Lys)	missense_variant	SNV	rs151333989
	chr1:235993850	["C","G"]	194	0.0925352	99.9075	0.23209	0.11678	0.046882	NID1	ENSP00000264187.6:p.(Gln850His)	missense_variant	SNV	rs147665041	uncertain significance	not specified
	chr16:4357245	["G","A"]	203	0.096828	99.9032	-0.22698	0.11421	0.046888	CORO7	ENSP00000251166.4:p.(Arg870Ter)	stop_gained	SNV	rs138689319
	chr16:4357245	["G","A"]	203	0.096828	99.9032	-0.22698	0.11421	0.046888	CORO7-PAM16	ENSP00000460885.1:p.(Arg870Ter)	stop_gained	SNV	rs138689319
	chr4:153748749	["G","A"]	46.012	0.0219471	99.9781	-0.47608	0.23956	0.046892	RNF175	ENSP00000340979.4:p.(His48Tyr)	missense_variant	SNV	rs200438202
	chr10:122630489	["C","A"]	229	0.10923	99.8908	0.21368	0.10753	0.046899	DMBT1	ENSP00000342210.3:p.(Ser1879Arg)	missense_variant, splice_region_variant	SNV	rs200827766
	chr4:7061167	["C","T"]	455	0.217028	99.783	0.15205	0.076519	0.046921	GRPEL1	ENSP00000264954.4:p.(Val117Ile)	missense_variant	SNV	rs146608974
	chr16:3092180	["G","A"]	90.001	0.0429292	99.9571	0.34075	0.17149	0.046923	ZSCAN10	ENSP00000458879.2:p.(Ser178Leu)	missense_variant	SNV	rs143680859
	chr12:12179987	["G","C"]	535.45	0.255402	99.7446	-0.14015	0.070533	0.046924	LRP6		intron_variant, splice_region_variant	SNV	rs115647449	benign	not provided
	chr2:178587720	["T","C"]	154.02	0.0734653	99.9265	-0.26037	0.13104	0.046929	TTN	ENSP00000467141.1:p.(Ile21197Val)	missense_variant	SNV	rs72646855	benign, likely benign, uncertain significance	Autosomal recessive limb-girdle muscular dystrophy type 2J, Autosomal recessive limb-girdle muscular dystrophy type 2J, Cardiomyopathy, Cardiovascular phenotype, Dilated cardiomyopathy 1G, Dilated cardiomyopathy 1G, Early-onset myopathy with fatal cardiomyopathy, Myopathy, myofibrillar, 9, with early respiratory failure, Primary familial hypertrophic cardiomyopathy, Tibial muscular dystrophy, not provided, not specified
	chr17:81720144	["A","G"]	228.01	0.108757	99.8912	0.21403	0.10772	0.046937	SLC25A10	ENSP00000446242.2:p.(Gln283Arg)	missense_variant	SNV	rs566629694
	chr5:11346402	["G","A"]	79	0.0376819	99.9623	0.36368	0.18304	0.046943	CTNND2	ENSP00000307134.8:p.(Pro533Leu)	missense_variant	SNV	rs201675268
	chr13:52029874	["C","A"]	34	0.0162175	99.9838	0.55396	0.27883	0.046953	UTP14C	ENSP00000428619.1:p.(Pro357His)	missense_variant	SNV	rs146487429
	chr8:2096363	["G","A"]	235	0.112092	99.8879	-0.21098	0.1062	0.046962	MYOM2	ENSP00000262113.4:p.(Asp748Asn)	missense_variant	SNV	rs142047582
	chr20:31549023	["G","C"]	52.002	0.0248042	99.9752	-0.44764	0.22533	0.046972	HM13		intron_variant, splice_region_variant	SNV	rs181374249
	chr15:89292706	["A","G"]	91.003	0.0434071	99.9566	-0.33873	0.17052	0.046986	FANCI	ENSP00000310842.7:p.(Ile671Val)	missense_variant	SNV	rs139814895	benign, likely benign	Fanconi anemia, Fanconi anemia complementation group I, not provided, not specified
	chr1:70971654	["T","C"]	112.01	0.0534271	99.9466	0.30525	0.15367	0.046986	PTGER3		NMD_transcript_variant, intron_variant	SNV	rs554772466
	chr3:184357673	["A","G"]	45.001	0.0214648	99.9785	0.48115	0.24222	0.046992	CLCN2	ENSP00000265593.4:p.(Leu240Pro)	missense_variant	SNV	rs143751880	uncertain significance	Epilepsy, idiopathic generalized, susceptibility to, 11, not provided
	chr1:89384192	["G","A"]	88.001	0.0419752	99.958	0.34475	0.17356	0.046992	GBP6	ENSP00000359485.4:p.(Arg523His)	missense_variant	SNV	rs115489421
	chr19:54106038	["C","T"]	658.01	0.313861	99.6861	-0.12591	0.063388	0.046992	NDUFA3		NMD_transcript_variant, intron_variant	SNV	rs191879238
	chr16:19117818	["T","G"]	44.013	0.0209936	99.979	0.48659	0.24496	0.046993	AC099518.3		NMD_transcript_variant, intron_variant	SNV	rs768802000
	chr6:70271714	["G","A"]	47.001	0.0224188	99.9776	0.47118	0.23721	0.046997	COL9A1		intron_variant, splice_region_variant	SNV	rs369198071	likely benign	not provided
	chr2:148754081	["A","G"]	295.03	0.140725	99.8593	0.18713	0.094209	0.047004	EPC2	ENSP00000258484.6:p.(Asn205Ser)	missense_variant	SNV	rs200022184
	chr4:48551524	["T","A"]	445.02	0.212268	99.7877	0.15305	0.077053	0.047005	FRYL	ENSP00000351113.4:p.(Asn1497Ile)	missense_variant	SNV	rs190941081
	chr18:31139849	["T","G"]	267.01	0.12736	99.8726	0.19786	0.099612	0.047008	DSC1	ENSP00000257198.5:p.(Asn521Thr)	missense_variant	SNV	rs115338830
	chr1:112724086	["G","A"]	98.006	0.0467474	99.9533	0.32613	0.16419	0.04701	FAM19A3	ENSP00000358644.3:p.(Arg136Gln)	missense_variant	SNV	rs148819501
	chr8:11786187	["G","A"]	189	0.0901503	99.9098	0.23562	0.11862	0.04701	NEIL2	ENSP00000394023.2:p.(Glu305Lys)	missense_variant	SNV	rs139505292
	chr1:149554715	["A","T"]	47.092	0.0224622	99.9775	0.46157	0.23239	0.047019	NBPF19	ENSP00000478752.1:p.(Met3837Leu)	missense_variant	SNV	rs1312332819
	chr8:27987608	["T","C"]	364.03	0.173637	99.8264	-0.16912	0.085151	0.047019	SCARA5	ENSP00000346990.3:p.(Asn3Ser)	missense_variant	SNV	rs141394036
	chr12:47977614	["C","T"]	313	0.149296	99.8507	0.18361	0.092452	0.047031	COL2A1	ENSP00000369889.3:p.(Ala1051Thr)	missense_variant	SNV	rs41272041	benign, likely benign	Stickler syndrome type 1, Type II Collagenopathies, not provided, not specified
	chr19:48703293	["G","A"]	54	0.0257572	99.9742	-0.43918	0.22114	0.047034	FUT2	ENSP00000387498.2:p.(Val113Met)	missense_variant	SNV	rs369690137
	chr17:5139468	["G","A"]	107	0.0510374	99.949	-0.31208	0.15714	0.047034	USP6	ENSP00000460380.1:p.(Gly431Asp)	missense_variant	SNV	rs142493590
	chr9:122477169	["C","T"]	29.001	0.0138331	99.9862	-0.5994	0.30182	0.047041	OR1J1	ENSP00000259357.2:p.(Arg253Gln)	missense_variant	SNV	rs562608809
	chr17:40655628	["G","A"]	74.008	0.0353007	99.9647	-0.37557	0.18912	0.047042	AC073508.2		NMD_transcript_variant, intron_variant	SNV	rs542255059
	chr19:51340487	["G","A"]	123	0.0586692	99.9413	-0.29157	0.14682	0.047045	VSIG10L	ENSP00000335623.3:p.(Arg379Cys)	missense_variant	SNV	rs574079156
	chr15:41561310	["G","GCCTGAAGTCA"]	219.9	0.104889	99.8951	-0.21871	0.11014	0.047054	TYRO3	ENSP00000263798.3:p.(Val107ProfsTer8)	frameshift_variant, splice_region_variant	insertion	rs773930671
	chr8:17896417	["C","T"]	371.04	0.176981	99.823	-0.16793	0.084561	0.047054	FGL1		splice_acceptor_variant	SNV	rs182334565
	chr19:19934119	["G","C"]	243.01	0.115912	99.8841	0.20599	0.10373	0.047058	ZNF93	ENSP00000342002.4:p.(Lys388Asn)	missense_variant	SNV	rs140935689
	chr11:76196558	["G","A"]	434	0.207012	99.793	0.15561	0.078365	0.047064	WNT11	ENSP00000325526.3:p.(Arg82Trp)	missense_variant	SNV	rs61736889
	chr1:1091986	["C","T"]	1242	0.592416	99.4076	-0.091849	0.046256	0.047072	C1orf159		intron_variant, splice_region_variant	SNV	rs143221733
	chr4:20617111	["G","A"]	1003	0.478416	99.5216	-0.10194	0.051338	0.047075	SLIT2	ENSP00000273739.5:p.(Ser1363Asn)	missense_variant	SNV	rs115629108	likely benign	not provided
	chr2:207624359	["T","C"]	31.007	0.0147899	99.9852	0.57997	0.29208	0.047076	METTL21A	ENSP00000272839.3:p.(Tyr6Cys)	missense_variant	SNV	rs199691932
	chr1:226161567	["C","T"]	22.001	0.0104942	99.9895	-0.68824	0.34662	0.04708	ACBD3	ENSP00000355777.5:p.(Arg231Gln)	missense_variant	SNV	rs145831627
	chr2:238255659	["C","T"]	155	0.0739327	99.9261	0.25934	0.13061	0.047081	PER2	ENSP00000254657.3:p.(Arg773Gln)	missense_variant, splice_region_variant	SNV	rs79066297
	chr19:18267343	["G","A"]	47	0.0224183	99.9776	-0.4706	0.23701	0.047083	IQCN	ENSP00000376213.2:p.(Pro66Leu)	missense_variant	SNV	rs140481493
	chr17:35193793	["A","G"]	151.14	0.0720916	99.9279	0.26236	0.13214	0.047088	SLC35G3	ENSP00000297307.5:p.(Ile172Thr)	missense_variant	SNV	rs140815356
	chr20:44197492	["C","T"]	41	0.0195564	99.9804	-0.5039	0.2538	0.047096	OSER1	ENSP00000255174.2:p.(Val147Ile)	missense_variant	SNV	rs2232289
	chr6:27310322	["C","G"]	54.001	0.0257577	99.9742	-0.43954	0.22138	0.047099	POM121L2	ENSP00000392726.1:p.(Val617Leu)	missense_variant	SNV	rs369886127
	chr1:13416439	["G","A"]	98.002	0.0467455	99.9533	-0.32639	0.16439	0.047099	PRAMEF20	ENSP00000346275.2:p.(Glu29Lys)	missense_variant	SNV	rs555527764
	chr17:50192687	["C","T"]	92.001	0.0438831	99.9561	0.33652	0.16952	0.047132	COL1A1	ENSP00000225964.5:p.(Ala628Thr)	missense_variant	SNV	rs113950465	likely benign, uncertain significance	Osteogenesis imperfecta, Osteogenesis imperfecta type I, not provided
	chr3:57288199	["G","A"]	41	0.0195564	99.9804	-0.50404	0.25391	0.047133	ASB14	ENSP00000419199.1:p.(Ala89Val)	missense_variant	SNV	rs564452887
	chr1:217431180	["C","T"]	118	0.0562843	99.9437	-0.29708	0.14966	0.047142	GPATCH2	ENSP00000355902.3:p.(Ala518Thr)	missense_variant	SNV	rs150141050
	chr1:1332913	["G","A"]	72	0.034343	99.9657	-0.38023	0.19155	0.047144	TAS1R3		intron_variant, splice_region_variant	SNV	rs201743213
	chr13:110152510	["C","CAGAACAGATGCGAGCCGT"]	62.001	0.0295736	99.9704	-0.40967	0.20639	0.047154	COL4A1		intron_variant, splice_region_variant	insertion	rs778511113	likely benign, likely pathogenic	Autosomal dominant familial hematuria-retinal arteriolar tortuosity-contractures syndrome, not provided
	chr11:63217339	["A","G"]	331	0.157882	99.8421	-0.17701	0.089184	0.047166	SLC22A25	ENSP00000307443.6:p.(Cys269Arg)	missense_variant	SNV	rs112088940
	chr5:122450978	["A","G"]	928.15	0.442714	99.5573	0.10722	0.05402	0.047168	SNCAIP	ENSP00000261367.7:p.(Met758Val)	missense_variant	SNV	rs139256839	benign	Parkinson Disease, Dominant/Recessive, not provided
	chr1:233025204	["G","A"]	42.001	0.0200339	99.98	-0.49761	0.25071	0.04717	PCNX2	ENSP00000258229.8:p.(Ala1516Val)	missense_variant	SNV	rs193181260
	chr9:13250303	["T","C"]	180.09	0.0859003	99.9141	0.23926	0.12055	0.047178	MPDZ	ENSP00000446358.1:p.(Ile5Val)	missense_variant	SNV	rs200455569	likely benign	not provided
	chr12:4689661	["T","G"]	112	0.0534224	99.9466	-0.30483	0.15359	0.047181	AC005833.3		NMD_transcript_variant, intron_variant	SNV	rs568649334
	chr7:48278342	["T","G"]	128.01	0.0610589	99.9389	-0.28561	0.14391	0.047182	ABCA13	ENSP00000411096.1:p.(Ile2383Arg)	missense_variant	SNV	rs200243325
	chr19:41124737	["T","A"]	33.001	0.015741	99.9843	0.56133	0.28283	0.047184	CYP2F1	ENSP00000333534.2:p.(Ile328Asn)	missense_variant	SNV	rs372824170
	chr11:44932989	["C","T"]	327	0.155974	99.844	0.17865	0.090016	0.047186	TP53I11		NMD_transcript_variant, intron_variant	SNV	rs111927951
	chr13:30280152	["A","C"]	450.04	0.214663	99.7853	-0.15203	0.076604	0.047186	KATNAL1	ENSP00000369989.3:p.(Ile78Met)	missense_variant	SNV	rs143680312
	chr11:72221054	["A","G"]	37.007	0.0176518	99.9823	0.53015	0.26713	0.04719	FOLR2	ENSP00000298223.6:p.(Gln112Arg)	missense_variant	SNV	rs756142886
	chr19:50548799	["G","A"]	152	0.0725018	99.9275	0.26174	0.13189	0.047191	LRRC4B	ENSP00000373853.3:p.(Pro14Ser)	missense_variant	SNV	rs370091007
	chr3:40462029	["A","ACTGCTGCTGCTGCTGCTGCTGCTGCTGCTGCTGCTGCTG"]	71.627	0.034165	99.9658	0.38273	0.19286	0.047201	RPL14	ENSP00000345156.6:p.(Ala159_Lys160insAlaAlaAlaAlaAlaAlaAlaAlaAlaAlaAlaAlaAla)	inframe_insertion	insertion	rs57354599
	chr6:152425547	["C","A"]	648.01	0.309091	99.6909	0.12678	0.063884	0.047203	SYNE1	ENSP00000356224.5:p.(Ala1701Ser)	missense_variant, splice_region_variant	SNV	rs149758808	benign, likely benign	Autosomal recessive ataxia, Beauce type, Autosomal recessive ataxia, Beauce type, Emery-Dreifuss muscular dystrophy 4, autosomal dominant, Emery-Dreifuss muscular dystrophy 4, autosomal dominant, not provided, not specified
	chr11:113314806	["G","A"]	398.56	0.190107	99.8099	-0.16239	0.08183	0.047211	TTC12		NMD_transcript_variant, intron_variant	SNV	rs180963278
	chr6:35452610	["T","C"]	34.026	0.0162299	99.9838	0.55325	0.27881	0.047221	FANCE	ENSP00000229769.2:p.(Leu22Pro)	missense_variant	SNV	rs950301098	uncertain significance	Fanconi anemia complementation group E
	chr12:56719836	["G","A"]	460	0.219413	99.7806	-0.15178	0.076488	0.047221	NACA	ENSP00000403817.1:p.(Ala565Val)	missense_variant	SNV	rs76163127
	chr13:42300953	["C","T"]	1927	0.919151	99.0808	-0.073838	0.037211	0.047221	AKAP11	ENSP00000025301.2:p.(Ser736Leu)	missense_variant	SNV	rs79681827
	chr1:225839874	["C","A"]	158	0.0753637	99.9246	-0.25669	0.12936	0.047227	EPHX1	ENSP00000272167.5:p.(Asn256Lys)	missense_variant	SNV	rs56300109
	chr16:1534540	["C","CGAGGCACCGTCA"]	51.001	0.0243267	99.9757	0.45155	0.22757	0.047229	TMEM204	ENSP00000253934.5:p.(Arg89_Val92dup)	inframe_insertion	insertion	rs762049895
	chr12:6976273	["C","G"]	157.02	0.0748963	99.9251	0.25753	0.12979	0.047234	EMG1		NMD_transcript_variant, intron_variant	SNV	rs113939726
	chr7:135616035	["C","G"]	45	0.0214643	99.9785	-0.48081	0.24232	0.047238	NUP205	ENSP00000285968.6:p.(Leu1144Val)	missense_variant	SNV	rs145671518	benign	not provided
	chr2:95288518	["C","A"]	482	0.229907	99.7701	-0.14713	0.074152	0.047238	PROM2	ENSP00000318520.4:p.(Phe790Leu)	missense_variant	SNV	rs147967943
	chr10:49941526	["C","A"]	489	0.233246	99.7668	0.14598	0.073575	0.047247	PARG	ENSP00000384408.3:p.(Gly67Val)	missense_variant	SNV	rs1373759067
	chr4:16191477	["C","A"]	1022	0.487479	99.5125	0.10223	0.051528	0.047249	TAPT1	ENSP00000385347.2:p.(Gly166Cys)	missense_variant	SNV	rs75638932	benign	not provided
	chr4:37960719	["GA","G"]	53.001	0.0252807	99.9747	-0.44327	0.22341	0.047251	PTTG2	ENSP00000424261.1:p.(Lys96ArgfsTer19)	frameshift_variant	deletion	rs760267066
	chr11:48245918	["C","T"]	52.001	0.0248037	99.9752	-0.44708	0.22534	0.04726	OR4X2	ENSP00000485431.1:p.(Ala272Val)	missense_variant	SNV	rs180995599
	chr1:13389938	["G","A"]	150	0.0715478	99.9285	0.26407	0.1331	0.047263	PRAMEF17	ENSP00000365266.3:p.(Arg94His)	missense_variant	SNV	rs912138295
	chr6:47782146	["A","G"]	192.03	0.0915955	99.9084	-0.23183	0.11685	0.047265	OPN5	ENSP00000426991.1:p.(Lys27Arg)	missense_variant	SNV	rs149802356
	chr6:39048899	["G","A"]	1010	0.481755	99.5182	0.10172	0.051272	0.047272	GLP1R	ENSP00000362353.4:p.(Arg20Lys)	missense_variant	SNV	rs10305421
	chr20:43549466	["C","T"]	166	0.0791796	99.9208	-0.25067	0.12636	0.047283	Z98752.3		NMD_transcript_variant, intron_variant	SNV	rs547202522
	chr11:5440976	["T","G"]	60.002	0.0286201	99.9714	-0.41716	0.21029	0.047288	OR51I1	ENSP00000369559.1:p.(Tyr180Ser)	missense_variant	SNV	rs199981071
	chr4:71546392	["C","A"]	74.001	0.0352974	99.9647	0.37479	0.18893	0.047288	SLC4A4	ENSP00000393557.1:p.(Leu829Ile)	missense_variant	SNV	rs201643562	uncertain significance	Autosomal recessive proximal renal tubular acidosis
	chr11:73655797	["G","C"]	230	0.109707	99.8903	0.21361	0.10769	0.047293	PLEKHB1		intron_variant, splice_region_variant	SNV	rs188248772
	chr17:82016494	["G","A"]	93.003	0.0443611	99.9556	-0.33435	0.16855	0.047295	ASPSCR1	ENSP00000306625.7:p.(Ala552Thr)	missense_variant	SNV	rs192589467
	chr16:3383558	["C","T"]	56.002	0.0267121	99.9733	-0.43071	0.21713	0.047301	ZSCAN32	ENSP00000380057.3:p.(Arg463Lys)	missense_variant	SNV	rs142654684
	chr4:951254	["A","C"]	255.01	0.121636	99.8784	0.20131	0.10149	0.047308	TMEM175	ENSP00000264771.4:p.(Asn113Thr)	missense_variant	SNV	rs150860592
	chr9:14808132	["C","T"]	68.001	0.0324355	99.9676	0.39181	0.19753	0.047312	FREM1	ENSP00000412940.2:p.(Gly966Ser)	missense_variant, splice_region_variant	SNV	rs373345277	uncertain significance	Oculotrichoanal syndrome
	chr7:95360067	["C","T"]	434.05	0.207036	99.793	-0.154	0.077641	0.047313	PON3	ENSP00000265627.5:p.(Gly324Asp)	missense_variant	SNV	rs139856535	benign	not provided
	chr17:40750587	["A","C"]	75.007	0.0357772	99.9642	-0.36752	0.1853	0.047324	KRT25	ENSP00000310573.4:p.(Leu323Arg)	missense_variant	SNV	rs146925647
	chr19:41988144	["G","C"]	481	0.22943	99.7706	-0.14701	0.074121	0.047327	ATP1A3		intron_variant, splice_region_variant	SNV	rs191645384	benign	Alternating hemiplegia of childhood 2, Dystonia 12, not provided, not specified
	chr17:42554437	["C","T"]	107	0.0510374	99.949	0.31164	0.15713	0.047336	HSD17B1	ENSP00000225929.5:p.(Thr192Ile)	missense_variant	SNV	rs138503851
	chr10:37158518	["C","A"]	53.003	0.0252817	99.9747	0.44309	0.22341	0.047338	ANKRD30A	ENSP00000363792.1:p.(Thr555Asn)	missense_variant	SNV	rs201976592
	chr7:117711710	["A","G"]	85.005	0.0405461	99.9595	-0.35009	0.17655	0.047379	CTTNBP2	ENSP00000160373.3:p.(Ser1607Pro)	missense_variant	SNV	rs146134225
	chr12:131840824	["A","T"]	57.003	0.0271896	99.9728	-0.42681	0.21525	0.047384	MMP17	ENSP00000353767.1:p.(Asp225Val)	missense_variant	SNV	rs200489340
	chr7:100399797	["G","A"]	43.003	0.0205118	99.9795	0.49132	0.24779	0.047395	PILRA	ENSP00000198536.2:p.(Val268Ile)	missense_variant	SNV	rs201973358
	chr3:122577859	["G","C"]	703.02	0.33533	99.6647	-0.12165	0.061353	0.047396	PARP15		intron_variant, splice_region_variant	SNV	rs568984448
	chr10:17796148	["C","G"]	409.02	0.195097	99.8049	-0.15965	0.080523	0.047404	TMEM236	ENSP00000366715.1:p.(Arg234Gly)	missense_variant	SNV	rs1036833113
	chr16:84760189	["G","A"]	497.02	0.237071	99.7629	0.14479	0.073028	0.047407	USP10	ENSP00000457411.1:p.(Val494Met)	missense_variant	SNV	rs34121691
	chr17:21703942	["C","T"]	65.004	0.031006	99.969	-0.39964	0.20157	0.047413	KCNJ18	ENSP00000457807.2:p.(Arg386Cys)	missense_variant	SNV	rs1252021107
	chr15:42731654	["C","G"]	139	0.066301	99.9337	-0.27344	0.13792	0.047415	CDAN1	ENSP00000348564.3:p.(Gly569Arg)	missense_variant	SNV	rs201079951	uncertain significance	Congenital dyserythropoietic anemia, type I, not provided
	chr16:2855570	["G","A"]	377.01	0.179828	99.8202	0.16577	0.083613	0.047419	PRSS22		intron_variant, splice_region_variant	SNV	rs200219049
	chr21:45120919	["G","A"]	97.002	0.0462685	99.9537	-0.32719	0.16504	0.047423	ADARB1		NMD_transcript_variant, intron_variant	SNV	rs543180159
	chr16:2180315	["C","T"]	126.01	0.0601049	99.9399	-0.28555	0.14404	0.047424	CASKIN1	ENSP00000345436.6:p.(Arg1018Gln)	missense_variant	SNV	rs374635440
	chr7:149239810	["G","A"]	1285	0.612926	99.3871	-0.090183	0.045493	0.047442	ZNF212		intron_variant, splice_region_variant	SNV	rs188220516
	chr15:42731710	["A","G"]	139.01	0.0663057	99.9337	-0.2734	0.13792	0.047451	CDAN1	ENSP00000348564.3:p.(Met550Thr)	missense_variant	SNV	rs201599639	uncertain significance	Congenital dyserythropoietic anemia, type I, not provided
	chr19:36819380	["G","A"]	238.02	0.113532	99.8865	-0.20982	0.10585	0.047453	ZNF790	ENSP00000480764.1:p.(Arg322Ter)	stop_gained	SNV	rs147290327
	chr6:47714392	["G","A"]	117	0.0558073	99.9442	-0.298	0.15033	0.047455	ADGRF4	ENSP00000360264.1:p.(Val440Met)	missense_variant	SNV	rs150432409
	chr20:63311689	["C","T"]	157	0.0748867	99.9251	-0.25728	0.12979	0.047458	COL20A1	ENSP00000414753.1:p.(Ser542Leu)	missense_variant	SNV	rs113738403
	chr16:633333	["G","A"]	216	0.103029	99.897	-0.21952	0.11075	0.047468	WFIKKN1	ENSP00000324763.2:p.(Gly308Asp)	missense_variant	SNV	rs201425753
	chr17:56835098	["G","C"]	60.001	0.0286196	99.9714	-0.41632	0.21004	0.047473	DGKE	ENSP00000284061.3:p.(Lys101Asn)	missense_variant	SNV	rs201209316	uncertain significance	Immunoglobulin-mediated membranoproliferative glomerulonephritis
	chr2:201492658	["A","G"]	299.04	0.142638	99.8574	-0.18679	0.094243	0.047483	C2CD6	ENSP00000409937.1:p.(Leu1228Pro)	missense_variant	SNV	rs138371070
	chr7:12640423	["A","G"]	156.07	0.0744431	99.9256	0.25801	0.13018	0.04749	SCIN	ENSP00000297029.5:p.(Asn496Ser)	missense_variant	SNV	rs146170508
	chr14:21327790	["G","C"]	677.01	0.322924	99.6771	0.12401	0.062569	0.047491	RPGRIP1	ENSP00000382895.2:p.(Ala960Pro)	missense_variant	SNV	rs35810926	benign, likely benign, uncertain significance	Cone-rod dystrophy 13, Cone-rod dystrophy 13, Leber congenital amaurosis 6, Leber congenital amaurosis 6
	chr1:225147216	["CAATT","C"]	639.27	0.304922	99.6951	-0.12787	0.064519	0.047492	DNAH14	ENSP00000414402.1:p.(Ile1620ArgfsTer30)	frameshift_variant	deletion	rs563040491
	chr12:75325234	["C","T"]	50.001	0.0238497	99.9762	-0.45544	0.2298	0.047494	CAPS2		intron_variant, splice_region_variant	SNV	rs534283476
	chr19:57135348	["G","A"]	22.001	0.0104942	99.9895	-0.6865	0.3464	0.047499	ZIM3	ENSP00000269834.1:p.(Thr330Met)	missense_variant	SNV	rs199861211
	chr9:5770116	["G","C"]	113	0.0538994	99.9461	0.30311	0.15294	0.047499	RIC1	ENSP00000416696.2:p.(Ala1152Pro)	missense_variant	SNV	rs201165896
	chr9:5770116	["G","C"]	113	0.0538994	99.9461	0.30311	0.15294	0.047499	ERMP1		NMD_transcript_variant, intron_variant	SNV	rs201165896
	chr15:43060107	["C","T"]	49.001	0.0233728	99.9766	-0.46005	0.23213	0.047502	UBR1	ENSP00000290650.4:p.(Arg269Gln)	missense_variant	SNV	rs200054312
	chr1:948169	["T","C"]	102	0.0486525	99.9513	0.31937	0.16116	0.047517	NOC2L	ENSP00000317992.6:p.(Ile541Val)	missense_variant	SNV	rs149625280
	chr8:73787925	["T","C"]	1001	0.477462	99.5225	-0.10193	0.051436	0.047519	AC022826.2		NMD_transcript_variant, intron_variant	SNV	rs117277877
	chr16:90037308	["G","A"]	1843	0.879084	99.1209	-0.075605	0.038154	0.04753	GAS8	ENSP00000268699.4:p.(Arg278His)	missense_variant	SNV	rs117053233	benign, likely benign	Primary ciliary dyskinesia 33, not provided
	chr5:21802314	["G","A"]	61.003	0.0290975	99.9709	0.41229	0.20807	0.047543	CDH12	ENSP00000423577.1:p.(Thr370Met)	missense_variant	SNV	rs201729605
	chr5:154907776	["G","C"]	141	0.0672549	99.9327	0.27129	0.13691	0.047544	GEMIN5	ENSP00000285873.6:p.(Pro737Arg)	missense_variant	SNV	rs150976510
	chr16:88737945	["G","A"]	99	0.0472216	99.9528	-0.32374	0.16339	0.047555	PIEZO1	ENSP00000301015.9:p.(Pro337Ser)	missense_variant	SNV	rs556220156
	chr7:99033030	["T","C"]	213.16	0.101674	99.8983	0.22038	0.11123	0.047556	SMURF1		intron_variant, splice_region_variant	SNV	rs188285028
	chr15:84037792	["T","C"]	139	0.066301	99.9337	-0.27326	0.13792	0.047559	ADAMTSL3	ENSP00000286744.5:p.(Cys1688Arg)	missense_variant	SNV	rs142406682
	chr19:49952342	["G","A"]	95.008	0.0453174	99.9547	-0.33061	0.16687	0.04756	AC011452.1		NMD_transcript_variant, intron_variant	SNV	rs145904036
	chr20:17659664	["C","G"]	57.087	0.0272297	99.9728	-0.42643	0.21523	0.047561	RRBP1	ENSP00000367044.1:p.(Val282Leu)	missense_variant	SNV	rs765768545
	chr7:151019044	["C","T"]	655.01	0.31243	99.6876	0.12654	0.063866	0.047565	ATG9B	ENSP00000475737.2:p.(Ala432Thr)	NMD_transcript_variant, missense_variant	SNV	rs144487907
	chr19:8960491	["C","T"]	348.04	0.16601	99.834	0.17221	0.086919	0.047566	MUC16	ENSP00000381008.2:p.(Val5427Ile)	missense_variant	SNV	rs200287868
	chr16:75640298	["C","G"]	116.01	0.0553351	99.9447	0.299	0.15092	0.047572	KARS	ENSP00000325448.5:p.(Glu120Gln)	missense_variant	SNV	rs11557669	uncertain significance	not provided, not specified
	chr19:44289125	["A","G"]	243.01	0.115912	99.8841	0.20687	0.10442	0.047575	ZNF235	ENSP00000291182.3:p.(Ser104Pro)	missense_variant	SNV	rs141976678
	chr19:36039528	["G","T"]	131	0.0624851	99.9375	-0.28177	0.14223	0.047576	THAP8	ENSP00000292894.1:p.(Thr156Asn)	missense_variant	SNV	rs75451634
	chr11:75605856	["T","C"]	213.02	0.101607	99.8984	-0.22115	0.11163	0.047582	MAP6	ENSP00000307093.3:p.(Asp423Gly)	missense_variant	SNV	rs139467310
	chr14:92081064	["G","A"]	93.001	0.0443601	99.9556	-0.33401	0.1686	0.047585	ATXN3		intron_variant, splice_region_variant	SNV	rs201992162	uncertain significance	Toe walking
	chr5:17632469	["T","G"]	100.09	0.0477415	99.9523	-0.31914	0.1611	0.047588	AC233724.17	ENSP00000491332.1:p.(Ser128Ala)	missense_variant	SNV	rs563003287
	chr3:48565199	["G","A"]	119	0.0567613	99.9432	0.29582	0.14932	0.047588	COL7A1	ENSP00000332371.8:p.(Arg2844Trp)	missense_variant, splice_region_variant	SNV	rs138002006	likely benign, uncertain significance	not provided
	chr8:60742829	["C","T"]	313	0.149296	99.8507	0.18223	0.091987	0.047589	CHD7	ENSP00000392028.1:p.(Ser466Leu)	missense_variant	SNV	rs71640285	benign, likely benign, uncertain significance	CHARGE association, History of neurodevelopmental disorder, Hypogonadotropic hypogonadism 5 with or without anosmia, not provided, not specified
	chr16:30964953	["G","A"]	151	0.0720248	99.928	0.26209	0.1323	0.047596	SETD1A	ENSP00000262519.8:p.(Arg404His)	missense_variant	SNV	rs142429356
	chr4:20731920	["C","T"]	87.004	0.0414996	99.9585	0.3419	0.1726	0.047607	PACRGL		NMD_transcript_variant, intron_variant	SNV	rs553067640
	chr9:124469243	["C","T"]	50	0.0238493	99.9762	0.45576	0.23009	0.047614	ADGRD2	ENSP00000335156.2:p.(Ala804Val)	missense_variant	SNV	rs370622173
	chr1:222629857	["C","A"]	307	0.146435	99.8536	-0.18398	0.092879	0.047614	MIA3	ENSP00000340900.5:p.(Asp879Glu)	missense_variant	SNV	rs76329326
	chr2:151834150	["C","T"]	180.01	0.0858622	99.9141	0.24012	0.12122	0.047615	AC068547.1		NMD_transcript_variant, intron_variant	SNV	rs537140595	benign, likely benign	Episodic ataxia type 5, Juvenile myoclonic epilepsy
	chr22:30244000	["G","A"]	45.001	0.0214648	99.9785	0.47982	0.24225	0.047625	LIF	ENSP00000249075.3:p.(Thr87Met)	missense_variant	SNV	rs150880013
	chr11:65553238	["G","A"]	162	0.0772716	99.9227	-0.25058	0.12651	0.047628	LTBP3	ENSP00000301873.5:p.(Pro330Leu)	missense_variant	SNV	rs28403592	likely benign, uncertain significance	Brachyolmia-amelogenesis imperfecta syndrome, Geleophysic dysplasia 3
	chr8:11786163	["G","T"]	61.001	0.0290966	99.9709	-0.41253	0.20828	0.047631	NEIL2	ENSP00000394023.2:p.(Val297Phe)	missense_variant	SNV	rs144424540
	chr8:86551214	["C","A"]	99.003	0.047223	99.9528	-0.32355	0.16336	0.047631	CPNE3	ENSP00000477590.1:p.(Pro367Gln)	missense_variant	SNV	rs150407168
	chr19:21424421	["C","T"]	2184.9	1.04217	98.9578	0.069203	0.034942	0.047649	ZNF493	ENSP00000376110.2:p.(Leu588Phe)	missense_variant	SNV	rs115610555
	chr19:21424421	["C","T"]	2184.9	1.04217	98.9578	0.069203	0.034942	0.047649	AC010615.4		NMD_transcript_variant, intron_variant	SNV	rs115610555
	chr2:130193804	["C","G"]	236.01	0.112573	99.8874	-0.20969	0.10588	0.047663	TUBA3E	ENSP00000318197.7:p.(Trp346Cys)	missense_variant	SNV	rs148936100
	chr16:67201748	["C","T"]	495	0.236108	99.7639	0.14505	0.073247	0.047667	ELMO3	ENSP00000377566.2:p.(Arg362Trp)	missense_variant	SNV	rs79736950
	chr12:868842	["G","A"]	50	0.0238493	99.9762	0.4551	0.22981	0.04767	WNK1	ENSP00000341292.5:p.(Gly1124Glu)	missense_variant	SNV	rs201042606	likely benign, uncertain significance	Neuropathy, hereditary sensory and autonomic, type 2A, Pseudohypoaldosteronism type 2C, not provided
	chr9:96246548	["G","T"]	96.008	0.0457944	99.9542	-0.32237	0.16279	0.047676	HSD17B3		intron_variant, splice_region_variant	SNV	rs181059816	likely benign	not provided
	chr3:132605177	["C","T"]	95.009	0.0453179	99.9547	-0.33024	0.16677	0.047677	NPHP3-ACAD11		3_prime_UTR_variant, NMD_transcript_variant	SNV	rs139371109	uncertain significance	not provided
	chr7:102306825	["G","A"]	94	0.0448366	99.9552	0.33198	0.16765	0.047678	SH2B2		intron_variant, splice_region_variant	SNV	rs372747794
	chr20:3751504	["C","T"]	397	0.189363	99.8106	-0.16188	0.081749	0.047681	HSPA12B		intron_variant, splice_region_variant	SNV	rs149679568
	chr14:67620024	["A","G"]	1132.4	0.540138	99.4599	-0.095629	0.048292	0.047681	ARG2	ENSP00000261783.3:p.(His16Arg)	missense_variant	SNV	rs17185189
	chr3:183947367	["A","T"]	158.16	0.07544	99.9246	0.25615	0.12936	0.047686	ABCC5	ENSP00000333926.6:p.(Ile1124Asn)	missense_variant	SNV	rs201309685
	chr4:99650035	["G","T"]	82.008	0.0391166	99.9609	0.35562	0.1796	0.047701	C4orf54	ENSP00000427555.1:p.(Asn1538Lys)	missense_variant	SNV	rs560651906
	chr1:58536528	["T","G"]	53.008	0.025284	99.9747	0.44229	0.22338	0.047707	OMA1	ENSP00000360270.3:p.(Glu238Asp)	missense_variant	SNV	rs138557426
	chr20:10408774	["T","C"]	726.03	0.346306	99.6537	-0.11905	0.060126	0.047709	MKKS	ENSP00000246062.4:p.(Ile339Val)	missense_variant	SNV	rs137853909	benign, likely benign, uncertain significance	Bardet-Biedl syndrome, Bardet-Biedl syndrome 6, McKusick-Kaufman syndrome, McKusick-Kaufman syndrome, not provided, not specified
	chr4:127830631	["T","A"]	71.022	0.0338765	99.9661	-0.38241	0.19314	0.047712	HSPA4L		intron_variant, splice_region_variant	SNV	rs201719641
	chr1:972296	["A","T"]	194.01	0.0925399	99.9075	0.23202	0.11719	0.047714	PLEKHN1	ENSP00000368719.2:p.(Ile344Phe)	missense_variant	SNV	rs145042066
	chr15:61920268	["C","T"]	380.04	0.181274	99.8187	-0.16492	0.083298	0.047725	VPS13C	ENSP00000261517.5:p.(Val2426Ile)	missense_variant	SNV	rs143926369	likely benign	not provided
	chr16:20955023	["G","C"]	99.013	0.0472278	99.9528	0.31813	0.16069	0.04773	DNAH3	ENSP00000261383.3:p.(Pro3621Ala)	missense_variant	SNV	rs199783094
	chr11:19984177	["C","T"]	254	0.121154	99.8788	-0.20122	0.10164	0.047734	NAV2	ENSP00000435395.3:p.(Pro923Ser)	missense_variant	SNV	rs149569637
	chr11:26994813	["G","A"]	701.03	0.334381	99.6656	-0.12195	0.061602	0.047742	FIBIN	ENSP00000321962.2:p.(Arg96His)	missense_variant	SNV	rs138273386
	chr15:89295062	["A","C"]	90.033	0.0429444	99.9571	-0.33944	0.17146	0.047745	FANCI	ENSP00000310842.7:p.(Glu868Asp)	missense_variant	SNV	rs118031800	benign, likely benign	Fanconi anemia, Fanconi anemia complementation group I, not provided, not specified
	chr15:89305414	["G","GT"]	90.006	0.0429316	99.9571	-0.33942	0.17146	0.047759	FANCI		intron_variant, splice_region_variant	insertion	rs878854178	benign, likely benign	Fanconi anemia, not provided, not specified
	chr19:15742039	["T","A"]	111	0.0529454	99.9471	0.30552	0.15434	0.04776	OR10H3	ENSP00000493287.1:p.(Ile216Asn)	missense_variant	SNV	rs138391981
	chr19:41579527	["C","T"]	275	0.131171	99.8688	-0.19428	0.098145	0.047762	CEACAM21	ENSP00000385739.2:p.(Thr200Ile)	missense_variant	SNV	rs139036367
	chr9:133475619	["C","T"]	38.001	0.0181259	99.9819	-0.52194	0.26369	0.047774	SLC2A6		intron_variant, splice_region_variant	SNV	rs370633552
	chr2:218665201	["T","G"]	819.01	0.390656	99.6093	0.11261	0.0569	0.047806	RNF25	ENSP00000295704.2:p.(Tyr207Ser)	missense_variant	SNV	rs112523387
	chr3:52372030	["A","G"]	68.006	0.0324379	99.9676	-0.39004	0.19708	0.047807	DNAH1	ENSP00000401514.2:p.(Met2204Val)	missense_variant	SNV	rs199912441	likely benign	Ciliary dyskinesia, primary, 37, Spermatogenic failure 18
	chr10:80142156	["C","T"]	113	0.0538994	99.9461	0.30322	0.15321	0.047811	PLAC9	ENSP00000361337.3:p.(Arg47Cys)	missense_variant	SNV	rs145327107
	chr8:2057454	["G","A"]	125	0.0596232	99.9404	-0.28776	0.14541	0.047818	MYOM2	ENSP00000262113.4:p.(Asp124Asn)	missense_variant	SNV	rs34897824
	chr15:85581480	["G","T"]	184	0.0877653	99.9122	0.23731	0.11991	0.04782	AKAP13	ENSP00000354718.2:p.(Asp1138Tyr)	missense_variant	SNV	rs140372827
	chr4:125449300	["A","C"]	93.002	0.0443606	99.9556	-0.33357	0.16856	0.047823	FAT4	ENSP00000377862.3:p.(Asn2762His)	missense_variant	SNV	rs147281598	likely benign, uncertain significance	not provided
	chr17:28473803	["G","A"]	45.006	0.0214672	99.9785	-0.47936	0.24223	0.047824	SLC13A2	ENSP00000392411.3:p.(Val31Ile)	missense_variant	SNV	rs200486942
	chr17:58357951	["G","A"]	106	0.0505605	99.9494	-0.31254	0.15793	0.047826	RNF43	ENSP00000385328.2:p.(Arg609Trp)	missense_variant	SNV	rs139405076	benign, uncertain significance	Sessile serrated polyposis cancer syndrome, not provided
	chr15:42087701	["CT","C"]	940	0.448366	99.5516	-0.105	0.053059	0.047826	PLA2G4D		splice_acceptor_variant	deletion	rs561132236
	chr3:49292593	["T","C"]	280.01	0.133561	99.8664	0.19328	0.097675	0.047834	USP4	ENSP00000265560.4:p.(Tyr630Cys)	missense_variant	SNV	rs149131437	likely benign	not provided
	chr6:24576543	["A","T"]	84.035	0.0400835	99.9599	-0.34724	0.17548	0.047838	KIAA0319	ENSP00000367459.3:p.(Ile520Lys)	missense_variant	SNV	rs80020211
	chr15:86674322	["G","C"]	304	0.145004	99.855	0.18408	0.09304	0.047875	AGBL1	ENSP00000413001.3:p.(Cys1036Ser)	missense_variant	SNV	rs181958589	pathogenic	Corneal dystrophy, Fuchs endothelial, 8
	chr3:52799003	["G","A"]	39	0.0186024	99.9814	0.51483	0.26022	0.04788	ITIH3	ENSP00000415769.2:p.(Arg234His)	missense_variant	SNV	rs373638980
	chr19:58498627	["T","C"]	82.007	0.0391161	99.9609	0.35587	0.17988	0.047886	SLC27A5	ENSP00000263093.2:p.(Asn654Ser)	missense_variant	SNV	rs138433306
	chr22:37647436	["C","G"]	688.14	0.328233	99.6718	-0.12259	0.061966	0.047887	SH3BP1		intron_variant, splice_region_variant	SNV	rs200168052
	chr9:133153735	["G","A"]	41	0.0195564	99.9804	-0.50228	0.25389	0.04789	GBGT1	ENSP00000361110.3:p.(Arg296Trp)	missense_variant	SNV	rs141041392
	chr10:88828623	["G","A"]	162.01	0.0772764	99.9227	0.25339	0.12809	0.047903	ANKRD22	ENSP00000360998.4:p.(Thr86Ile)	missense_variant	SNV	rs139978877
	chr8:143606660	["C","T"]	54.003	0.0257586	99.9742	-0.43744	0.22113	0.047904	PYCR3	ENSP00000220966.6:p.(Arg131Gln)	missense_variant	SNV	rs145277771
	chr17:42852542	["G","A"]	64	0.0305271	99.9695	-0.40192	0.20317	0.047909	AOC3	ENSP00000312326.1:p.(Arg400His)	missense_variant	SNV	rs143826965
	chr10:86943448	["G","C"]	304	0.145004	99.855	-0.18374	0.092883	0.047911	MMRN2	ENSP00000361097.4:p.(Leu446Val)	missense_variant	SNV	rs143759935
	chr1:12719676	["G","A"]	121	0.0577152	99.9423	0.29361	0.14843	0.047913	AADACL3	ENSP00000352268.6:p.(Val124Ile)	missense_variant	SNV	rs201236064
	chr1:205602394	["G","A"]	57.001	0.0271886	99.9728	0.42578	0.21524	0.047916	ELK4		NMD_transcript_variant, intron_variant	SNV	rs767994470
	chr2:241210463	["G","A"]	1617	0.771285	99.2287	-0.080248	0.040569	0.047925	ANO7		intron_variant, splice_region_variant	SNV	rs145834243	benign	not provided
	chr14:105176999	["G","A"]	44	0.0209874	99.979	0.48448	0.24495	0.047946	NUDT14	ENSP00000376349.2:p.(Arg52Trp)	missense_variant	SNV	rs142762135
	chr15:71215264	["C","T"]	45	0.0214643	99.9785	-0.47909	0.24223	0.047948	THSD4	ENSP00000347484.3:p.(Thr110Met)	missense_variant	SNV	rs12914419
	chr19:5220087	["C","T"]	281	0.134033	99.866	-0.19198	0.097068	0.047949	PTPRS	ENSP00000467537.1:p.(Arg1206Gln)	missense_variant	SNV	rs142918634
	chr16:50068874	["A","T"]	123.02	0.0586788	99.9413	-0.29037	0.14681	0.047952	HEATR3		intron_variant, splice_region_variant	SNV	rs200316648
	chr7:94537553	["G","T"]	55.001	0.0262347	99.9738	-0.43336	0.21911	0.047953	CASD1	ENSP00000297273.4:p.(Val309Phe)	missense_variant	SNV	rs149422673
	chr12:39720979	["A","G"]	1876.1	0.894872	99.1051	-0.07474	0.03779	0.047954	C12orf40	ENSP00000317671.5:p.(Thr563Ala)	missense_variant	SNV	rs138966349
	chr6:136362513	["C","T"]	154	0.0734558	99.9265	-0.25972	0.13132	0.04796	MAP7	ENSP00000482335.1:p.(Arg518Gln)	missense_variant	SNV	rs143028749
	chr6:47010050	["C","G"]	1152	0.549487	99.4505	-0.094819	0.047943	0.04796	ADGRF1	ENSP00000360299.2:p.(Gly462Ala)	missense_variant	SNV	rs45461593
	chr12:14424573	["A","G"]	44.002	0.0209883	99.979	0.48488	0.24517	0.047964	ATF7IP	ENSP00000440440.1:p.(Ile228Val)	missense_variant	SNV	rs138811977
	chr3:127674432	["A","T"]	64.554	0.0307913	99.9692	-0.40174	0.20313	0.047966	ABTB1	ENSP00000232744.8:p.(Asp33Val)	missense_variant	SNV	rs142908756
	chr8:89765335	["A","G"]	52.001	0.0248037	99.9752	-0.44562	0.22533	0.047976	RIPK2		intron_variant, splice_region_variant	SNV	rs181817559
	chr20:62216545	["C","G"]	60.002	0.0286201	99.9714	0.40816	0.2064	0.047983	HRH3	ENSP00000342560.5:p.(Gly267Arg)	missense_variant	SNV	rs201925901
	chr17:11263469	["G","A"]	813.02	0.387799	99.6122	-0.11265	0.056968	0.048	SHISA6	ENSP00000390084.3:p.(Val248Ile)	missense_variant	SNV	rs112380460
	chr3:51895080	["C","T"]	1501	0.715955	99.284	-0.083273	0.042116	0.048019	IQCF1	ENSP00000307958.5:p.(Arg143His)	missense_variant	SNV	rs114559032
	chr12:71132694	["T","A"]	50.002	0.0238502	99.9761	0.45433	0.22979	0.04803	TSPAN8	ENSP00000377003.2:p.(Glu192Val)	missense_variant, splice_region_variant	SNV	rs143898955
	chr11:5454101	["T","C"]	48	0.0228953	99.9771	0.46411	0.23475	0.048038	OR51I2	ENSP00000493016.1:p.(Ser205Pro)	missense_variant	SNV	rs190734418
	chr17:3732385	["C","T"]	48.001	0.0228958	99.9771	0.46397	0.23468	0.048041	ITGAE	ENSP00000263087.4:p.(Val913Ile)	missense_variant	SNV	rs190153103
	chr15:42730608	["G","A"]	346	0.165037	99.835	0.17252	0.087261	0.048041	CDAN1	ENSP00000348564.3:p.(Arg722Cys)	missense_variant	SNV	rs140014115	likely benign, uncertain significance	Anemia, congenital dyserythropoietic, type 1a, Congenital dyserythropoietic anemia, type I, not provided
	chr2:31529313	["T","C"]	50.005	0.0238517	99.9761	0.44552	0.22535	0.048047	SRD5A2	ENSP00000477587.1:p.(His231Arg)	missense_variant	SNV	rs121434251	pathogenic	3-Oxo-5 alpha-steroid delta 4-dehydrogenase deficiency, not provided
	chr16:3608544	["C","A"]	180.01	0.0858622	99.9141	-0.23962	0.12121	0.048049	SLX4	ENSP00000294008.3:p.(Gly141Trp)	missense_variant	SNV	rs137976282	uncertain significance	Fanconi anemia, Fanconi anemia complementation group A, Fanconi anemia complementation group P, Malignant tumor of breast, not provided, not specified
	chr17:7934501	["G","A"]	119	0.0567613	99.9432	0.2946	0.14902	0.048058	CNTROB	ENSP00000369614.3:p.(Arg131Gln)	missense_variant	SNV	rs147900154
	chr9:108863056	["C","T"]	86.002	0.0410217	99.959	0.34331	0.17367	0.04806	ACTL7A	ENSP00000334300.3:p.(Ala245Val)	missense_variant	SNV	rs201560933
	chr6:119306995	["G","GA"]	450.75	0.215001	99.785	-0.15166	0.076721	0.048072	MAN1A1		intron_variant, splice_region_variant	insertion	rs530830683
	chr11:62796115	["T","C"]	138.18	0.0659098	99.9341	-0.27367	0.13845	0.048074	NXF1	ENSP00000436679.1:p.(Lys471Arg)	missense_variant	SNV	rs149273641
	chr2:97814393	["T","TA"]	369.13	0.17607	99.8239	0.16766	0.084817	0.048079	TMEM131		intron_variant, splice_region_variant	insertion	rs532024219
	chr5:176598244	["C","T"]	356.01	0.169812	99.8302	0.1695	0.08575	0.048082	GPRIN1	ENSP00000305839.4:p.(Ala531Thr)	missense_variant	SNV	rs150526870
	chr21:32349311	["T","A"]	90.004	0.0429306	99.9571	-0.33943	0.17172	0.048093	URB1	ENSP00000372199.3:p.(Asn1002Ile)	missense_variant	SNV	rs527393389
	chr14:103110131	["G","A"]	59.001	0.0281426	99.9719	0.41822	0.21159	0.048096	EXOC3L4	ENSP00000369409.3:p.(Gly693Arg)	missense_variant	SNV	rs544292874
	chr5:139855713	["C","T"]	272	0.12974	99.8703	-0.19498	0.098649	0.048097	NRG2	ENSP00000289422.7:p.(Val427Met)	missense_variant	SNV	rs148224262
	chr1:1523506	["G","A"]	117	0.0558073	99.9442	-0.29705	0.15029	0.048099	ATAD3A		intron_variant, splice_region_variant	SNV	rs369472403
	chr19:52800403	["T","A"]	782.18	0.373088	99.6269	0.11496	0.058162	0.048099	ZNF28	ENSP00000397693.2:p.(His481Leu)	missense_variant	SNV	rs150655137
	chr22:37713320	["T","C"]	132.02	0.0629716	99.937	0.28028	0.14181	0.048104	Z83844.1		3_prime_UTR_variant, NMD_transcript_variant	SNV	rs200701262	likely benign	not provided
	chr22:37713320	["T","C"]	132.02	0.0629716	99.937	0.28028	0.14181	0.048104	TRIOBP	ENSP00000384312.3:p.(Leu122Ser)	missense_variant	SNV	rs200701262	likely benign	not provided
	chr8:143614219	["G","A"]	58	0.0276652	99.9723	-0.42169	0.21337	0.048116	TSTA3	ENSP00000398803.2:p.(Ser203Leu)	missense_variant	SNV	rs141236351
	chr9:84309655	["A","C"]	52.03	0.0248176	99.9752	0.4454	0.22537	0.048117	SLC28A3	ENSP00000365413.4:p.(Asp72Glu)	missense_variant	SNV	rs146479215
	chr3:155828335	["C","T"]	550.01	0.262347	99.7377	0.13695	0.069296	0.048126	SLC33A1	ENSP00000376587.2:p.(Gly509Ser)	missense_variant	SNV	rs76440173	benign, likely benign, uncertain significance	Hereditary spastic paraplegia, Hereditary spastic paraplegia 42, Spastic paraplegia, not provided, not specified
	chr12:52807137	["C","G"]	142	0.0677319	99.9323	0.26655	0.13488	0.048127	KRT4	ENSP00000448220.1:p.(Gly499Arg)	missense_variant	SNV	rs190897990	benign	White sponge nevus 1
	chr1:2505194	["T","C"]	81.019	0.0386449	99.9614	0.35796	0.18113	0.048129	PLCH2	ENSP00000367747.3:p.(Leu1411Pro)	missense_variant	SNV	rs772308157
	chr16:56683203	["G","C"]	667.01	0.318154	99.6818	-0.12451	0.063004	0.048137	MT1X	ENSP00000377995.4:p.(Glu23Gln)	missense_variant	SNV	rs116763728
	chr4:74794319	["G","C"]	72.001	0.0343434	99.9657	0.37848	0.19152	0.04814	BTC	ENSP00000379092.3:p.(Arg3Gly)	missense_variant	SNV	rs541428993
	chr5:149921690	["G","A"]	855.07	0.407856	99.5921	-0.10981	0.055568	0.04815	PDE6A	ENSP00000255266.5:p.(Pro293Leu)	missense_variant	SNV	rs114973968	benign, likely benign, uncertain significance	Retinitis pigmentosa, not provided, not specified
	chr21:29673162	["G","A"]	519.01	0.24756	99.7524	-0.14182	0.07177	0.048153	GRIK1	ENST00000327783.8:c.547C>T(p.(Leu183=))	splice_region_variant, synonymous_variant	SNV	rs144855573	benign	not provided
	chr18:79714947	["C","T"]	78	0.0372049	99.9628	0.35988	0.18214	0.048177	CTDP1	ENSP00000484525.1:p.(Ala496Val)	missense_variant	SNV	rs374354154
	chr6:166308101	["C","CGGGGCG"]	90.005	0.0429311	99.9571	-0.33857	0.17135	0.048177	PRR18	ENSP00000319590.3:p.(Ala13_Pro14dup)	inframe_insertion	insertion	rs1481786132
	chr12:8224169	["G","C"]	42	0.0200334	99.98	0.49586	0.25097	0.048182	FAM90A1	ENSP00000445418.1:p.(Thr57Ser)	missense_variant	SNV	rs145457132
	chr11:129914699	["A","G"]	996.01	0.475082	99.5249	0.10212	0.051686	0.048182	PRDM10		intron_variant, splice_region_variant	SNV	rs183483249
	chr1:18885462	["CAG","C"]	36.051	0.0171958	99.9828	-0.53504	0.2708	0.048183	AL080251.1		NMD_transcript_variant, intron_variant	deletion	rs1178865157
	chr11:17613688	["G","A"]	46.005	0.0219437	99.9781	-0.47366	0.23974	0.048183	OTOG	ENSP00000382323.2:p.(Arg2184His)	missense_variant	SNV	rs555068328	uncertain significance	not provided, not specified
	chr21:44943765	["G","A"]	82	0.0391128	99.9609	0.35508	0.17972	0.048194	FAM207A	ENSP00000291634.6:p.(Val71Met)	missense_variant	SNV	rs138701512
	chr2:174461476	["C","T"]	79.005	0.0376842	99.9623	-0.36179	0.18312	0.048198	GPR155	ENSP00000376335.2:p.(Val496Ile)	missense_variant	SNV	rs149844855
	chr17:62612394	["G","A"]	232	0.110661	99.8893	0.2118	0.10721	0.048199	TLK2	ENST00000326270.13:c.2148G>A(p.(Ala716=))	splice_region_variant, synonymous_variant	SNV	rs35880366
	chr7:20401774	["A","C"]	372.02	0.177448	99.8226	-0.16678	0.084424	0.048208	ITGB8	ENSP00000222573.3:p.(Lys445Asn)	missense_variant	SNV	rs61757103
	chr5:139813532	["G","T"]	218.04	0.104002	99.896	0.21579	0.10923	0.048211	PSD2	ENSP00000274710.3:p.(Gly199Cys)	missense_variant	SNV	rs145003347
	chr19:45349531	["C","CG"]	87.018	0.0415063	99.9585	0.3449	0.17459	0.048215	KLC3	ENSP00000436019.1:p.(Ala373GlyfsTer6)	frameshift_variant	insertion	rs763155527
	chr2:235670137	["C","T"]	79.05	0.0377057	99.9623	0.3612	0.18284	0.048217	AGAP1	ENSP00000386897.1:p.(Pro13Leu)	missense_variant	SNV	rs779789904
	chr12:50363237	["G","T"]	118.01	0.0562891	99.9437	-0.29315	0.1484	0.048219	FAM186A	ENSP00000329995.5:p.(Thr107Asn)	missense_variant	SNV	rs184587740
	chr3:129315458	["G","A"]	44.006	0.0209902	99.979	0.48388	0.24495	0.048222	H1FX	ENSP00000329662.4:p.(Pro149Ser)	missense_variant	SNV	rs751426137
	chr3:160277643	["C","T"]	373.01	0.17792	99.8221	-0.16653	0.084303	0.048223	AC079594.2	ENSP00000456272.1:p.(Ala793Thr)	NMD_transcript_variant, missense_variant	SNV	rs138161346	benign, likely benign	Asphyxiating thoracic dystrophy 2, Jeune thoracic dystrophy, not provided, not specified
	chr3:160277643	["C","T"]	373.01	0.17792	99.8221	-0.16653	0.084303	0.048223	IFT80	ENSP00000312778.7:p.(Ala622Thr)	missense_variant	SNV	rs138161346	benign, likely benign	Asphyxiating thoracic dystrophy 2, Jeune thoracic dystrophy, not provided, not specified
	chr7:66086751	["G","A"]	59.004	0.028144	99.9719	0.41794	0.21157	0.048226	ASL	ENSP00000307188.9:p.(Val178Met)	missense_variant	SNV	rs28941473	pathogenic	Argininosuccinate lyase deficiency, not provided
	chr1:57014875	["G","T"]	83.001	0.0395903	99.9604	-0.35283	0.17861	0.048228	DAB1		intron_variant, splice_region_variant	SNV	rs183171115	likely benign	not provided
	chr6:26017191	["GCTA","G"]	70.002	0.0333899	99.9666	-0.38424	0.19452	0.048233	HIST1H1A	ENSP00000244573.3:p.(Val180del)	inframe_deletion	deletion	rs780786296
	chr4:185620106	["C","T"]	73.002	0.0348209	99.9652	-0.37684	0.19078	0.048238	SORBS2	ENSP00000347852.5:p.(Gly950Glu)	missense_variant	SNV	rs147560723
	chr4:76384668	["GA","G"]	372.53	0.177691	99.8223	0.16711	0.0846	0.048238	CCDC158		intron_variant, splice_region_variant	deletion	rs548431192
	chr19:55384216	["G","A"]	42.009	0.0200377	99.98	0.49524	0.25072	0.048241	TMEM238	ENSP00000416154.2:p.(Pro15Leu)	missense_variant	SNV	rs879301055
	chr9:18721586	["G","A"]	542.03	0.25854	99.7415	0.13874	0.070241	0.048249	ADAMTSL1	ENSP00000369921.4:p.(Ala643Thr)	missense_variant	SNV	rs149333558
	chr17:82090405	["G","A"]	112	0.0534224	99.9466	-0.29921	0.15149	0.048253	FASN	ENSP00000304592.2:p.(His614Tyr)	missense_variant	SNV	rs140698052	benign	Epileptic encephalopathy
	chr5:150050361	["C","T"]	50	0.0238493	99.9762	0.45425	0.22999	0.048257	HMGXB3	ENSP00000479027.1:p.(Thr1350Met)	missense_variant	SNV	rs146299937
	chr1:9246991	["G","A"]	480.03	0.228967	99.771	0.14684	0.074347	0.048265	H6PD	ENSP00000473348.1:p.(Arg229Gln)	missense_variant	SNV	rs35525021	likely benign	not provided
	chr6:142760320	["A","G"]	186.01	0.0887241	99.9113	0.23553	0.11926	0.04827	HIVEP2	ENSP00000356576.1:p.(Cys1990Arg)	missense_variant	SNV	rs186682558	likely benign	not provided
	chr15:59058487	["T","A"]	455.07	0.217062	99.7829	-0.15097	0.076442	0.048272	RNF111	ENSP00000453015.1:p.(Ser435Thr)	missense_variant	SNV	rs142293140	likely benign	not provided
	chr5:178991554	["C","A"]	860.16	0.410284	99.5897	0.10998	0.055688	0.048277	GRM6	ENSP00000430767.1:p.(Val243Phe)	missense_variant	SNV	rs17078894	benign, likely benign	not provided, not specified
	chr16:71465895	["G","A"]	58.492	0.0278998	99.9721	0.42161	0.21348	0.048281	AC010547.5		NMD_transcript_variant, intron_variant	SNV	rs148708628
	chr19:1487259	["C","T"]	190	0.0906272	99.9094	0.23236	0.11766	0.048283	PCSK4	ENSP00000300954.5:p.(Ser246Asn)	missense_variant	SNV	rs139666108
	chr11:63408127	["G","A"]	308.01	0.146916	99.8531	0.1836	0.092969	0.048283	SLC22A9	ENSP00000279178.3:p.(Arg435His)	missense_variant	SNV	rs144303933
	chr3:37066231	["G","A"]	64.001	0.0305275	99.9695	0.40161	0.20336	0.048289	LRRFIP2	ENSP00000338727.4:p.(Thr520Met)	missense_variant	SNV	rs148787856
	chr6:24596133	["C","T"]	65.002	0.031005	99.969	-0.39807	0.20157	0.048289	KIAA0319	ENSP00000367459.3:p.(Glu181Lys)	missense_variant	SNV	rs138139227
	chr16:84656878	["G","A"]	36.001	0.017172	99.9828	-0.53523	0.27103	0.048291	KLHL36	ENSP00000456743.1:p.(Arg24His)	missense_variant	SNV	rs202121345
	chr10:29488708	["C","G"]	730	0.348199	99.6518	-0.11899	0.060253	0.048296	SVIL	ENSP00000348128.4:p.(Ser1414Thr)	missense_variant	SNV	rs144661370	benign	not provided
	chr3:49897395	["G","A"]	307	0.146435	99.8536	-0.18304	0.092692	0.048309	MST1R	ENSP00000296474.3:p.(Gln690Ter)	stop_gained	SNV	rs61734381	likely benign	not provided
	chr15:64397765	["C","T"]	91.001	0.0434062	99.9566	-0.33648	0.1704	0.048312	TRIP4	ENSP00000261884.3:p.(Arg189Cys)	missense_variant	SNV	rs111658371	uncertain significance	not provided
	chr2:233793738	["G","A"]	362	0.172669	99.8273	0.16995	0.08607	0.048315	MROH2A	ENSP00000477597.1:p.(Val246Met)	missense_variant	SNV	rs142321197
	chr5:42799708	["G","A"]	64.003	0.0305285	99.9695	-0.40139	0.20328	0.048316	CCDC152	ENSP00000354888.5:p.(Arg231His)	missense_variant	SNV	rs201244796
	chr3:57628332	["C","G"]	103	0.0491295	99.9509	-0.31624	0.16016	0.048327	DENND6A	ENSP00000311401.5:p.(Arg570Pro)	missense_variant	SNV	rs145204368
	chr1:183945493	["G","A"]	132	0.0629621	99.937	-0.27942	0.14151	0.048327	COLGALT2	ENSP00000354960.4:p.(Ser403Phe)	missense_variant	SNV	rs140276948
	chr7:76267404	["G","C"]	67	0.031958	99.968	0.39256	0.19882	0.04833	SRRM3	ENSP00000480851.1:p.(Gly326Ala)	missense_variant	SNV	rs543973203
	chr5:168753042	["C","T"]	1809	0.862867	99.1371	0.075938	0.038461	0.048337	SLIT3	ENSP00000332164.8:p.(Ser629Asn)	missense_variant	SNV	rs34260167	benign	not provided
	chr7:74219746	["G","A"]	129	0.0615311	99.9385	-0.28263	0.14314	0.048338	LAT2	ENSP00000344881.5:p.(Arg46His)	missense_variant, splice_region_variant	SNV	rs11544216
	chr17:40331346	["C","G"]	989.02	0.471748	99.5283	-0.1031	0.052219	0.048339	RARA	ENSP00000254066.5:p.(Thr43Ser)	missense_variant	SNV	rs116538651
	chr3:100555380	["A","G"]	39.002	0.0186034	99.9814	0.51402	0.26036	0.048348	TMEM45A	ENSP00000385089.1:p.(Ile73Val)	missense_variant	SNV	rs149968178
	chr13:94403119	["C","T"]	126	0.0601002	99.9399	0.28597	0.14485	0.048356	GPC6	ENSP00000366246.3:p.(Arg524Trp)	missense_variant	SNV	rs147610049	uncertain significance	Autosomal recessive omodysplasia, not provided
	chr13:51084164	["C","T"]	209	0.09969	99.9003	0.22212	0.11251	0.048357	C13orf42	ENSP00000490517.1:p.(Arg322Gln)	missense_variant	SNV	rs532313371
	chr19:55359105	["G","A"]	66	0.031481	99.9685	-0.39491	0.20003	0.048358	FAM71E2	ENSP00000398617.1:p.(Pro588Leu)	missense_variant	SNV	rs188204813
	chr19:55359105	["G","A"]	66	0.031481	99.9685	-0.39491	0.20003	0.048358	AC020922.1	ENSP00000467419.1:p.(Pro138Leu)	NMD_transcript_variant, missense_variant	SNV	rs188204813
	chr14:94464705	["A","G"]	534.02	0.25472	99.7453	-0.13901	0.070415	0.048363	SERPINA9		splice_donor_variant	SNV	rs202070363
	chr4:109994818	["T","A"]	73.007	0.0348233	99.9652	-0.37591	0.19041	0.048367	EGF	ENSP00000265171.5:p.(Asp981Glu)	missense_variant	SNV	rs11569086
	chr3:48187876	["C","A"]	1900	0.906272	99.0937	0.073952	0.03746	0.048367	CDC25A	ENSP00000303706.3:p.(Gln24His)	missense_variant	SNV	rs146179438	benign	not provided
	chr12:103733172	["G","A"]	49	0.0233723	99.9766	0.45843	0.23222	0.048369	STAB2	ENSP00000373539.2:p.(Arg1817Gln)	missense_variant	SNV	rs202098756
	chr8:143872029	["G","A"]	136	0.06487	99.9351	-0.27516	0.13939	0.04838	EPPK1	ENSP00000484472.1:p.(Arg409Cys)	missense_variant	SNV	rs200411270
	chr3:158732230	["CGCCTGCTGCAGGA","C"]	78.002	0.0372058	99.9628	-0.35924	0.18199	0.048382	RARRES1	ENSP00000237696.5:p.(Leu58ArgfsTer82)	frameshift_variant	deletion	rs551887608
	chr6:108074518	["T","C"]	245.01	0.116866	99.8831	-0.20434	0.10352	0.048385	OSTM1	ENSP00000193322.3:p.(Asp45Gly)	missense_variant	SNV	rs202093691	likely benign, uncertain significance	Autosomal recessive osteopetrosis 5, not provided
	chr13:36440118	["A","G"]	176.02	0.083959	99.916	-0.24059	0.12188	0.048387	CCNA1	ENSP00000255465.4:p.(Asn345Asp)	missense_variant	SNV	rs61755282
	chr11:10627750	["T","G"]	182	0.0868114	99.9132	0.238	0.12057	0.048388	MRVI1	ENSP00000412130.2:p.(Glu239Ala)	missense_variant	SNV	rs201345963
	chr16:67256904	["G","A"]	70.003	0.0333904	99.9666	0.38341	0.19423	0.048389	SLC9A5		intron_variant, splice_region_variant	SNV	rs369789097
	chr22:29801094	["G","A"]	71	0.033866	99.9661	0.3709	0.1879	0.048392	ASCC2	ENSP00000305502.3:p.(Pro529Ser)	missense_variant	SNV	rs141861525
	chr19:56621812	["CCACCAGCGGGTGCACACGGGCGAGAAGCCCTATGCCTGCGGGGACTGCGGCAAGGCCTTCAGCCAGCGCATGAACCTCACTGTG","C"]	73.016	0.0348276	99.9652	0.37548	0.19022	0.048398	ZNF71	ENSP00000328245.5:p.(Val179_Arg206del)	inframe_deletion	deletion	rs1568509901
	chr2:214968751	["G","A"]	37.001	0.0176489	99.9824	0.52769	0.26734	0.0484	ABCA12	ENSP00000272895.7:p.(Thr1916Ile)	missense_variant	SNV	rs373276045
	chr1:183563455	["C","T"]	156	0.0744097	99.9256	-0.25727	0.13035	0.048418	NCF2	ENSP00000356505.3:p.(Arg386Gln)	missense_variant	SNV	rs147908264	benign	Granulomatous disease, chronic, autosomal recessive, cytochrome b-positive, type 2, not provided
	chr14:64220587	["G","A"]	624.01	0.297644	99.7024	0.12843	0.065071	0.048423	SYNE2	ENSP00000350719.3:p.(Ala6671Thr)	missense_variant	SNV	rs34820571	benign, likely benign	Emery-Dreifuss muscular dystrophy 5, autosomal dominant, not provided, not specified
	chr1:13421094	["C","T"]	170.01	0.0810923	99.9189	-0.24473	0.124	0.04843	PRAMEF20	ENSP00000346275.2:p.(Arg422Cys)	missense_variant	SNV	rs945689060
	chr3:23977292	["C","G"]	337.02	0.160754	99.8392	0.17446	0.088402	0.048444	NR1D2	ENSP00000310006.3:p.(Thr538Ser)	missense_variant	SNV	rs142863637
	chr11:112071638	["A","G"]	1990	0.949201	99.0508	-0.072254	0.036613	0.048446	PIH1D2	ENSP00000280350.4:p.(Ser100Pro)	missense_variant	SNV	rs117706566
	chr12:70698304	["G","A"]	146.01	0.0696446	99.9304	0.26558	0.13458	0.048454	PTPRR	ENSP00000283228.2:p.(Arg414Cys)	missense_variant	SNV	rs138623066
	chr10:7579929	["T","C"]	54.002	0.0257582	99.9742	0.43635	0.22112	0.048455	ITIH5	ENSP00000380333.3:p.(His415Arg)	missense_variant	SNV	rs202116547
	chr7:70790590	["GCCA","G"]	144.04	0.068705	99.9313	-0.26773	0.13567	0.048458	AUTS2	ENSP00000344087.4:p.(His1133del)	inframe_deletion	deletion	rs538005366	benign	not provided
	chr8:86905083	["G","T"]	152.01	0.0725066	99.9275	0.26171	0.13262	0.048462	CNBD1	ENSP00000430073.1:p.(Arg54Leu)	missense_variant, splice_region_variant	SNV	rs199692658
	chr1:35594455	["C","T"]	48	0.0228953	99.9771	0.46282	0.23454	0.048463	TFAP2E	ENSP00000362332.3:p.(Arg370Cys)	missense_variant	SNV	rs201962301
	chr16:190004	["T","C"]	303.05	0.14455	99.8554	0.18361	0.09305	0.048469	LUC7L	ENSP00000293872.8:p.(His313Arg)	missense_variant	SNV	rs144911375
	chr9:87887926	["C","G"]	121	0.0577152	99.9423	-0.28928	0.1466	0.048478	SPATA31E1	ENSP00000322640.5:p.(Gln1147Glu)	missense_variant	SNV	rs148682223
	chr17:81231405	["G","A"]	235	0.112092	99.8879	0.20918	0.10601	0.048478	TEPSIN	ENSP00000490393.1:p.(Thr364Met)	missense_variant	SNV	rs142276693
	chr16:23689355	["T","A"]	1619.1	0.772287	99.2277	0.080096	0.040593	0.048481	PLK1	ENSP00000300093.4:p.(Leu463His)	missense_variant	SNV	rs45569335
	chr16:84001862	["G","A"]	42	0.0200334	99.98	0.49471	0.25072	0.048482	NECAB2	ENSP00000307449.4:p.(Val360Ile)	missense_variant	SNV	rs547664063
	chr5:1400949	["T","C"]	98	0.0467446	99.9533	-0.32395	0.16418	0.048483	SLC6A3	ENSP00000270349.9:p.(Glu602Gly)	missense_variant	SNV	rs147837176	uncertain significance	Parkinsonism-dystonia, infantile, not provided
	chr11:17388055	["C","T"]	55	0.0262342	99.9738	-0.43238	0.21913	0.048484	KCNJ11	ENSP00000345708.4:p.(Val13Met)	missense_variant	SNV	rs139079635	likely benign	not provided
	chr19:44067443	["G","A"]	1401.1	0.668304	99.3317	0.085927	0.043551	0.048497	AC067968.1		NMD_transcript_variant, intron_variant	SNV	rs139461616
	chr20:22582804	["C","G"]	64.002	0.030528	99.9695	0.4015	0.2035	0.048501	AL121722.1		NMD_transcript_variant, intron_variant	SNV	rs201700439
	chr1:236142971	["C","T"]	44	0.0209874	99.979	-0.48367	0.24516	0.048514	GPR137B	ENSP00000355551.3:p.(Leu117Phe)	missense_variant	SNV	rs374080768
	chr16:11927600	["G","T"]	103.21	0.0492297	99.9508	-0.31601	0.16018	0.048515	NPIPB2	ENSP00000382101.4:p.(Pro323Thr)	missense_variant	SNV	rs200146217
	chr1:216200043	["C","T"]	333.01	0.158841	99.8412	0.17632	0.089374	0.048519	USH2A	ENSP00000305941.3:p.(Gly1132Asp)	missense_variant	SNV	rs34596189	benign, likely benign, uncertain significance	Retinitis pigmentosa, Usher syndrome, Usher syndrome type 2A, not provided, not specified
	chr3:123657427	["A","C"]	802.08	0.38258	99.6174	-0.11454	0.058058	0.04852	MYLK	ENSP00000353452.3:p.(Asp1329Glu)	missense_variant, splice_region_variant	SNV	rs9844788	benign, likely benign	Aortic aneurysm, familial thoracic 7, Cardiovascular phenotype, Familial thoracic aortic aneurysm and aortic dissection, not provided, not specified
	chr8:30132640	["G","A"]	107	0.0510374	99.949	-0.31003	0.15716	0.048522	MBOAT4	ENSP00000314196.3:p.(Ala204Val)	missense_variant	SNV	rs140014094
	chr17:8493890	["G","GT"]	100.5	0.047937	99.9521	0.32062	0.16253	0.048527	MYH10		intron_variant, splice_region_variant	insertion	rs749707698
	chr14:94290007	["C","T"]	1089	0.519437	99.4806	-0.09821	0.049789	0.048551	SERPINA10	ENSP00000450896.1:p.(Arg236His)	missense_variant	SNV	rs2232701
	chr17:28643243	["G","A"]	23	0.0109707	99.989	-0.66832	0.33882	0.048554	KIAA0100	ENSP00000436773.2:p.(Ser106Phe)	missense_variant	SNV	rs368708657
	chr21:44539302	["T","G"]	49.006	0.0233751	99.9766	-0.45789	0.23217	0.048585	KRTAP10-1	ENSP00000383226.1:p.(Ter283CysextTer11)	stop_lost	SNV	rs782334546
	chr12:67649940	["C","T"]	49.074	0.0234076	99.9766	0.45784	0.23214	0.048585	DYRK2	ENSP00000342105.3:p.(His65Tyr)	missense_variant	SNV	rs557502236
	chr8:143790018	["G","A"]	1287	0.61388	99.3861	0.08967	0.045468	0.048597	IQANK1	ENSP00000489685.1:p.(Asp415Asn)	missense_variant	SNV	rs139022212
	chr1:186894155	["A","T"]	101.01	0.0481803	99.9518	0.31954	0.16203	0.048598	PLA2G4A	ENSP00000356436.3:p.(Thr108Ser)	missense_variant	SNV	rs140645786
	chr14:101561531	["G","A"]	739.03	0.352507	99.6475	0.11839	0.06003	0.048599	DIO3	ENSP00000427336.3:p.(Gly12Glu)	missense_variant	SNV	rs199500701
	chr12:105047943	["A","G"]	301.02	0.143582	99.8564	0.18451	0.093559	0.048601	C12orf45		NMD_transcript_variant, intron_variant	SNV	rs140057041
	chr11:125625863	["C","T"]	154	0.0734558	99.9265	0.25842	0.13104	0.048603	CHEK1	ENSP00000391090.2:p.(Arg35Cys)	missense_variant	SNV	rs544839853
	chr11:8937932	["G","A"]	123	0.0586692	99.9413	-0.28475	0.14439	0.048606	ASCL3	ENSP00000435770.1:p.(Pro77Leu)	missense_variant	SNV	rs147479456
	chr22:19524257	["G","C"]	63.003	0.0300515	99.9699	-0.40432	0.20504	0.048619	CLDN5	ENSP00000385477.1:p.(Ala85Gly)	missense_variant	SNV	rs201109965
	chr5:171310152	["G","A"]	54	0.0257572	99.9742	0.43605	0.22113	0.048627	TLX3	ENSP00000296921.5:p.(Ala142Thr)	missense_variant, splice_region_variant	SNV	rs756233258
	chr2:240932385	["G","A"]	471.01	0.224665	99.7753	-0.14808	0.075095	0.048629	CROCC2	ENSP00000397968.2:p.(Ala339Thr)	missense_variant	SNV	rs146400153
	chr17:37207766	["T","C"]	382.01	0.182213	99.8178	0.16429	0.08332	0.048631	ACACA	ENSP00000483300.1:p.(Met1248Val)	missense_variant	SNV	rs147833219
	chr20:43550067	["G","A"]	87.002	0.0414987	99.9585	0.34365	0.17428	0.048634	Z98752.3		NMD_transcript_variant, intron_variant	SNV	rs563040669
	chr7:150947623	["G","A"]	42.002	0.0200343	99.98	-0.49439	0.25073	0.048639	KCNH2	ENSP00000262186.5:p.(Thr983Ile)	missense_variant	SNV	rs149955375	likely benign, uncertain significance, likely pathogenic, not provided	Cardiac arrhythmia, Congenital long QT syndrome, Long QT syndrome, Long QT syndrome 2, not provided, not specified
	chr20:16526124	["T","C"]	55.005	0.0262366	99.9738	-0.43234	0.21927	0.048639	KIF16B	ENSP00000384164.1:p.(Thr67Ala)	missense_variant	SNV	rs184779220
	chr20:59896489	["T","C"]	43.007	0.0205137	99.9795	-0.48891	0.24796	0.048641	SYCP2	ENSP00000350162.2:p.(Met482Val)	missense_variant	SNV	rs61730335
	chr11:688323	["C","T"]	119	0.0567613	99.9432	0.29142	0.1478	0.048642	DEAF1		intron_variant, splice_region_variant	SNV	rs369913079	benign	not provided
	chr1:145405254	["G","T"]	126.02	0.0601097	99.9399	0.28637	0.14524	0.048647	NBPF20	ENSP00000358380.6:p.(Pro7Thr)	missense_variant	SNV	rs201343594
	chr13:19438127	["G","A"]	45.006	0.0214672	99.9785	0.47759	0.24222	0.048648	TPTE2	ENSP00000383089.2:p.(Leu334Phe)	missense_variant	SNV	rs142982337
	chr5:176347922	["A","C"]	134.01	0.0639208	99.9361	0.27539	0.13967	0.048648	KIAA1191	ENST00000298569.8:c.708T>G(p.(Ser236=))	splice_region_variant, synonymous_variant	SNV	rs145443131
	chr5:140507	["G","A"]	86.033	0.0410365	99.959	-0.34556	0.17526	0.04865	PLEKHG4B	ENSP00000490806.1:p.(Arg423Gln)	missense_variant	SNV	rs151163016
	chr1:108995640	["CGAG","C"]	1735.1	0.827617	99.1724	-0.077269	0.039191	0.048661	WDR47	ENSP00000383599.3:p.(Pro551del)	inframe_deletion	deletion	rs537396112
	chr6:24657898	["C","T"]	67.003	0.0319595	99.968	0.39143	0.19854	0.048666	TDP2	ENSP00000367440.4:p.(Ser144Asn)	missense_variant	SNV	rs200729372
	chr1:205610905	["A","G"]	155	0.0739327	99.9261	-0.25749	0.1306	0.048668	ELK4		NMD_transcript_variant, intron_variant	SNV	rs564805168
	chr5:140877090	["G","T"]	796	0.37968	99.6203	0.11399	0.057819	0.048674	PCDHA12	ENSP00000381628.2:p.(Ala540Ser)	missense_variant	SNV	rs201209762
	chr14:35277318	["G","A"]	229.01	0.109234	99.8908	-0.2119	0.10748	0.048677	AL121594.3		NMD_transcript_variant, intron_variant	SNV	rs531958159
	chr22:20554959	["C","G"]	61.001	0.0290966	99.9709	-0.4102	0.20808	0.04868	MED15	ENSP00000263205.7:p.(Leu88Val)	missense_variant	SNV	rs145726043
	chr1:151034044	["G","A"]	58.001	0.0276656	99.9723	-0.4211	0.21361	0.048681	PRUNE1	ENSP00000271620.3:p.(Ser391Asn)	missense_variant	SNV	rs202072956
	chr11:95813507	["A","G"]	48.003	0.0228967	99.9771	-0.46237	0.23454	0.048682	CEP57	ENSP00000317902.5:p.(Asn141Ser)	missense_variant	SNV	rs149196489	uncertain significance	Mosaic variegated aneuploidy syndrome 2
	chr6:32056717	["G","A"]	106	0.0505605	99.9494	-0.31126	0.15789	0.048682	TNXB	ENSP00000364393.3:p.(Ala2671Val)	missense_variant	SNV	rs201037895	likely benign, uncertain significance	not provided
	chr12:4444225	["T","C"]	76.004	0.0362528	99.9637	0.36751	0.18643	0.048696	FGF6	ENSP00000228837.2:p.(Ile120Val)	missense_variant	SNV	rs139049599
	chr1:17027802	["A","G"]	2010	0.958741	99.0413	-0.071731	0.036389	0.048699	SDHB	ENSP00000364649.3:p.(Ser163Pro)	missense_variant	SNV	rs33927012	benign, likely benign, uncertain significance	Carney-Stratakis syndrome, Cowden syndrome, Gastrointestinal stromal tumor, Gastrointestinal stromal tumor, Hereditary cancer-predisposing syndrome, Hereditary pheochromocytoma-paraganglioma, Malignant tumor of breast, Paragangliomas 4, Paragangliomas 4, Pheochromocytoma, not provided, not specified
	chr22:20585274	["G","C"]	418.01	0.199385	99.8006	-0.15707	0.079686	0.048707	MED15		intron_variant, splice_region_variant	SNV	rs201887377
	chr17:28613658	["G","A"]	64.001	0.0305275	99.9695	0.4013	0.20359	0.048717	SGK494	ENSP00000301037.4:p.(Arg36Ter)	stop_gained	SNV	rs143795655
	chr17:28613658	["G","A"]	64.001	0.0305275	99.9695	0.4013	0.20359	0.048717	AC005726.2	ENSP00000431165.1:p.(Arg36Ter)	stop_gained	SNV	rs143795655
	chr6:4032768	["C","G"]	131	0.0624851	99.9375	-0.27805	0.14107	0.048736	PRPF4B		NMD_transcript_variant, intron_variant	SNV	rs200507687
	chr19:4513340	["G","A"]	83.301	0.0397334	99.9603	-0.352	0.1786	0.048737	PLIN4	ENSP00000488481.1:p.(Thr208Ile)	missense_variant	SNV	rs367850508
	chr12:53172438	["T","C"]	83.007	0.0395931	99.9604	0.35162	0.17841	0.04874	CSAD		splice_acceptor_variant	SNV	rs71455241
	chr17:4672799	["C","T"]	87	0.0414977	99.9585	0.34339	0.17424	0.048746	PELP1	ENSP00000460300.1:p.(Arg781Gln)	missense_variant	SNV	rs202062234
	chr7:149253649	["A","G"]	162.01	0.0772764	99.9227	-0.25088	0.1273	0.048748	ZNF212	ENSP00000338572.2:p.(Gln241Arg)	missense_variant	SNV	rs145125924
	chr3:48375412	["G","C"]	39	0.0186024	99.9814	-0.51273	0.26017	0.048756	FBXW12	ENSP00000296438.5:p.(Glu115Asp)	missense_variant	SNV	rs372912249
	chr7:11831793	["C","T"]	204	0.097305	99.9027	0.22514	0.11424	0.048757	THSD7A	ENSP00000406482.2:p.(Glu52Lys)	missense_variant	SNV	rs200308666
	chr20:62318555	["C","T"]	304.03	0.145018	99.855	0.18313	0.092928	0.048766	LAMA5	ENSP00000252999.3:p.(Gly2380Ser)	missense_variant	SNV	rs150998056	benign	not provided
	chr13:44575616	["C","G"]	68	0.032435	99.9676	0.3886	0.19719	0.048767	TSC22D1	ENSP00000397435.2:p.(Glu153Asp)	missense_variant	SNV	rs139537347
	chr16:81202609	["G","A"]	45.002	0.0214653	99.9785	0.47731	0.24221	0.048771	PKD1L2	ENSP00000434417.1:p.(Thr345Met)	missense_variant	SNV	rs777728393
	chr17:1937628	["C","T"]	57	0.0271882	99.9728	-0.42412	0.21523	0.048775	RTN4RL1	ENSP00000330631.4:p.(Arg65His)	missense_variant	SNV	rs375704646
	chr10:7171038	["C","T"]	43	0.0205104	99.9795	0.48828	0.24779	0.048777	SFMBT2	ENSP00000380353.1:p.(Glu812Lys)	missense_variant	SNV	rs142215982
	chr10:116476766	["G","T"]	148	0.0705938	99.9294	-0.26337	0.13365	0.048779	PNLIPRP3	ENSP00000358232.3:p.(Gln429His)	missense_variant	SNV	rs146246563
	chr11:28330416	["A","T"]	1312.1	0.625853	99.3741	0.08973	0.045536	0.048779	METTL15	ENSP00000384369.3:p.(Ile267Phe)	missense_variant	SNV	rs11030280
	chr19:11487478	["C","T"]	270	0.128786	99.8712	0.19436	0.098637	0.048784	AC008481.3		NMD_transcript_variant, intron_variant	SNV	rs35556595
	chr19:11487478	["C","T"]	270	0.128786	99.8712	0.19436	0.098637	0.048784	ZNF653	ENSP00000293771.3:p.(Ala329Thr)	missense_variant	SNV	rs35556595
	chr3:49968639	["A","C"]	359.02	0.171247	99.8288	0.16881	0.085669	0.048787	RBM6	ENSP00000266022.4:p.(Glu405Ala)	missense_variant	SNV	rs150438582
	chr12:71678725	["T","C"]	70.003	0.0333904	99.9666	-0.38274	0.19424	0.048788	AC073612.1		NMD_transcript_variant, intron_variant	SNV	rs770136689
	chr12:68253316	["A","G"]	47.002	0.0224193	99.9776	0.45763	0.23225	0.048797	IL22	ENSP00000442424.1:p.(Ser45Pro)	missense_variant	SNV	rs202073032
	chr4:141727974	["G","A"]	213.03	0.101612	99.8984	0.2196	0.11145	0.0488	IL15	ENSP00000296545.7:p.(Ser77Asn)	missense_variant	SNV	rs148183667
	chr1:230868314	["C","T"]	91	0.0434057	99.9566	-0.33228	0.16864	0.048805	C1orf198	ENSP00000355623.5:p.(Asp67Asn)	missense_variant	SNV	rs147612059
	chr4:99654634	["A","T"]	494	0.235631	99.7644	0.14443	0.073306	0.04881	C4orf54	ENSP00000427555.1:p.(His5Gln)	missense_variant	SNV	rs531295292
	chr14:67334975	["G","A"]	122	0.0581922	99.9418	0.28886	0.14661	0.048811	ATP6V1D		NMD_transcript_variant, intron_variant	SNV	rs750218590
	chr2:85354338	["T","C"]	48	0.0228953	99.9771	0.4621	0.23455	0.048819	RETSAT	ENSP00000295802.4:p.(Gln57Arg)	missense_variant, splice_region_variant	SNV	rs201975804
	chr13:102786302	["C","T"]	52.001	0.0248037	99.9752	0.44398	0.22535	0.048819	KDELC1	ENSP00000365172.4:p.(Arg474Gln)	missense_variant	SNV	rs143926182
	chr11:66023040	["C","T"]	63	0.0300501	99.9699	-0.39716	0.20158	0.048819	CATSPER1	ENSP00000309052.5:p.(Arg413His)	missense_variant	SNV	rs144478996
	chr12:101653237	["C","T"]	187.01	0.089201	99.9108	-0.23426	0.1189	0.048819	MYBPC1	ENSP00000400908.2:p.(Arg561Trp)	missense_variant	SNV	rs12146878
	chr7:37448671	["G","A"]	71	0.033866	99.9661	0.38009	0.19293	0.048836	ELMO1		intron_variant, splice_region_variant	SNV	rs540312314
	chr1:1926326	["G","A"]	702.01	0.334849	99.6652	0.1214	0.061622	0.048837	CFAP74	ENSP00000417061.2:p.(Pro1284Ser)	missense_variant	SNV	rs571374143
	chr9:15466848	["G","C"]	467.01	0.222757	99.7772	0.14821	0.075233	0.048846	PSIP1	ENSP00000370109.4:p.(Leu478Val)	missense_variant	SNV	rs35678110	benign	not provided
	chr11:62608272	["C","A"]	67.002	0.031959	99.968	0.39111	0.19855	0.048854	EML3	ENSP00000434513.1:p.(Val379Leu)	missense_variant	SNV	rs147444035
	chr12:113959355	["C","T"]	537	0.256141	99.7439	-0.13827	0.070192	0.048859	RBM19	ENSP00000442053.2:p.(Arg143Gln)	missense_variant	SNV	rs151212724
	chr3:38478523	["G","A"]	1113	0.530885	99.4691	0.097651	0.049575	0.048868	ACVR2B		intron_variant, splice_region_variant	SNV	rs187763364	benign	Heterotaxy, visceral, 4, autosomal, not provided, not specified
	chr7:838794	["C","T"]	1332	0.635345	99.3647	0.088102	0.044728	0.048873	SUN1		intron_variant, splice_region_variant	SNV	rs145390365	benign	Emery-Dreifuss muscular dystrophy
	chr4:20707880	["A","G"]	228	0.108753	99.8912	-0.21132	0.10728	0.048877	PACRGL		NMD_transcript_variant, intron_variant	SNV	rs181253053
	chr19:288109	["C","T"]	173.01	0.0825233	99.9175	0.24354	0.12366	0.048895	PLPP2	ENSP00000329697.1:p.(Gly60Arg)	missense_variant	SNV	rs144086136
	chr1:67386597	["C","T"]	643.01	0.306706	99.6933	-0.12643	0.064196	0.048906	IL12RB2	ENSP00000262345.1:p.(Ala625Val)	missense_variant	SNV	rs2307154	benign	not provided
	chr13:113081271	["G","A"]	467	0.222752	99.7772	0.1481	0.075201	0.048907	MCF2L	ENSP00000364758.3:p.(Val653Ile)	missense_variant	SNV	rs146542168
	chr19:12076773	["A","C"]	489.02	0.233255	99.7667	-0.1449	0.073578	0.048915	ZNF844	ENSP00000392024.3:p.(Lys551Asn)	missense_variant	SNV	rs369554060
	chr1:230843535	["C","T"]	83	0.0395898	99.9604	0.3513	0.17839	0.048921	C1orf198	ENSP00000355623.5:p.(Arg249His)	missense_variant	SNV	rs200676589
	chr3:38586046	["G","T"]	110	0.0524684	99.9475	-0.30521	0.15499	0.048928	SCN5A		intron_variant, splice_region_variant	SNV	rs72549411	benign, likely benign, uncertain significance	Brugada syndrome, Brugada syndrome 1, Cardiac arrhythmia, Cardiovascular phenotype, Congenital long QT syndrome, Dilated cardiomyopathy 1E, Long QT syndrome 3, Progressive familial heart block, type 1A, Sick sinus syndrome 1, Ventricular fibrillation, paroxysmal familial, type 1, not provided, not specified
	chr19:3546074	["G","A"]	54.001	0.0257577	99.9742	-0.43547	0.22114	0.048933	MFSD12	ENSP00000347583.1:p.(Pro430Leu)	missense_variant, splice_region_variant	SNV	rs201608262
	chr4:6620035	["C","A"]	191	0.0911042	99.9089	-0.23173	0.11768	0.04894	MAN2B2	ENSP00000285599.3:p.(Arg975Ser)	missense_variant	SNV	rs148481113
	chr2:224886510	["C","A"]	392.25	0.187098	99.8129	-0.16304	0.082798	0.048948	DOCK10	ENSP00000258390.7:p.(Lys146Asn)	missense_variant	SNV	rs140831525
	chr7:138734158	["T","A"]	95.005	0.045316	99.9547	0.32907	0.16713	0.048965	ATP6V0A4	ENSP00000308122.2:p.(Ile557Phe)	missense_variant	SNV	rs147301634	likely benign, uncertain significance	Autosomal recessive distal renal tubular acidosis, not provided
	chr10:38117939	["G","T"]	116	0.0553303	99.9447	-0.29721	0.15095	0.048966	AL117339.5		NMD_transcript_variant, intron_variant	SNV	rs199784003
	chr10:38117939	["G","T"]	116	0.0553303	99.9447	-0.29721	0.15095	0.048966	ZNF37A	ENSP00000354377.4:p.(Arg263Ile)	missense_variant	SNV	rs199784003
	chr1:168542113	["G","A"]	171.15	0.0816361	99.9184	-0.24408	0.12397	0.048967	XCL2		intron_variant, splice_region_variant	SNV	rs541486301
	chr2:95405593	["T","C"]	111.03	0.0529597	99.947	0.30389	0.15435	0.048972	FAHD2A	ENSP00000233379.4:p.(Val12Ala)	missense_variant	SNV	rs150496534
	chr9:6014446	["T","G"]	730.03	0.348214	99.6518	-0.11861	0.060244	0.048972	RANBP6	ENSP00000259569.5:p.(Met388Leu)	missense_variant	SNV	rs75343172
	chr19:10320668	["A","G"]	144.09	0.0687288	99.9313	0.26809	0.13618	0.048988	AC011511.4	ENSP00000467814.1:p.(Phe4Ser)	NMD_transcript_variant, missense_variant	SNV	rs200606790
	chr19:10320668	["A","G"]	144.09	0.0687288	99.9313	0.26809	0.13618	0.048988	RAVER1	ENSP00000293677.5:p.(Phe603Ser)	missense_variant	SNV	rs200606790
	chr15:41668915	["T","G"]	109.01	0.0519962	99.948	-0.30683	0.15586	0.049007	MGA	ENSP00000219905.7:p.(Ile7Met)	missense_variant	SNV	rs138712718
	chr20:63562658	["C","T"]	326	0.155497	99.8445	-0.17754	0.090189	0.049009	HELZ2	ENSP00000417401.1:p.(Arg2055His)	missense_variant	SNV	rs146773053
	chr18:72750399	["C","T"]	591.01	0.281903	99.7181	0.13182	0.066968	0.049018	NETO1	ENSP00000464312.1:p.(Gly402Arg)	missense_variant	SNV	rs149193005
	chr12:4614245	["C","T"]	208	0.099213	99.9008	0.22098	0.11227	0.049024	AC005832.4		NMD_transcript_variant, intron_variant	SNV	rs780421232
	chr10:6226214	["C","T"]	298	0.142142	99.8579	0.18491	0.093939	0.049024	PFKFB3	ENSP00000492001.1:p.(Pro455Leu)	missense_variant	SNV	rs143645269
	chr3:119413965	["C","T"]	199	0.0949201	99.9051	0.22841	0.11604	0.049031	ARHGAP31	ENSP00000264245.4:p.(Thr679Ile)	missense_variant	SNV	rs61736796	benign	not provided
	chr4:184712989	["A","G"]	273.05	0.130241	99.8698	0.19369	0.098404	0.049038	CENPU	ENSP00000281453.5:p.(Ser215Pro)	missense_variant	SNV	rs139242203
	chr3:66381529	["G","A"]	45.002	0.0214653	99.9785	0.47677	0.24223	0.049044	LRIG1	ENSP00000273261.3:p.(Pro907Leu)	missense_variant	SNV	rs200269055
	chr9:136475373	["T","G"]	214.06	0.102104	99.8979	0.21974	0.11164	0.049044	SEC16A	ENSP00000325827.7:p.(Tyr748Ser)	missense_variant	SNV	rs201466249
	chr17:82716841	["G","A"]	37	0.0176485	99.9824	-0.52582	0.26716	0.049048	FN3KRP	ENSP00000269373.6:p.(Arg29Gln)	missense_variant	SNV	rs138953335
	chr22:50625350	["T","C"]	120.1	0.057286	99.9427	0.29265	0.14869	0.049048	ARSA	ENSP00000216124.5:p.(Asn442Ser)	missense_variant	SNV	rs6151427	likely benign, uncertain significance	Metachromatic leukodystrophy, not provided
	chr11:95858554	["C","A"]	39.001	0.0186029	99.9814	-0.51231	0.2603	0.049055	MTMR2	ENSP00000345752.5:p.(Ala183Ser)	missense_variant	SNV	rs142155860	benign, uncertain significance	Charcot-Marie-Tooth disease type 4, Charcot-Marie-Tooth disease type 4B1
	chr22:31449504	["G","A"]	103	0.0491295	99.9509	0.31521	0.16016	0.049056	EIF4ENIF1	ENSP00000328103.5:p.(Pro538Ser)	missense_variant	SNV	rs142530811
	chr19:55197393	["G","T"]	783	0.37348	99.6265	-0.11451	0.058183	0.049059	PTPRH	ENSP00000365528.2:p.(Gln572Lys)	missense_variant	SNV	rs61734206
	chr12:119540703	["C","A"]	484.01	0.230866	99.7691	0.14487	0.073613	0.049072	CCDC60	ENSP00000333374.2:p.(Ser547Arg)	missense_variant	SNV	rs146234047
	chr5:1293560	["GTCC","G"]	475	0.226568	99.7734	-0.14723	0.074818	0.049082	TERT	ENSP00000309572.5:p.(Glu441del)	inframe_deletion	deletion	rs377639087	benign, likely benign, uncertain significance, pathogenic	Acute myeloid leukemia, Acute myeloid leukemia, Aplastic anemia, Dyskeratosis Congenita, Recessive, Dyskeratosis congenita, Dyskeratosis congenita, autosomal dominant 2, Dyskeratosis congenita, autosomal dominant 2, Hepatoblastoma, Idiopathic Pulmonary Fibrosis, Idiopathic Pulmonary Fibrosis, Melanoma, cutaneous malignant, susceptibility to, 9, Pulmonary fibrosis and/or bone marrow failure, Telomere-related, 1, not provided, not specified
	chr2:47806652	["G","GTAAC"]	91.092	0.0434496	99.9566	-0.33529	0.17038	0.049087	MSH6		splice_donor_variant	insertion	rs267608132	benign, likely benign	Colorectal cancer, hereditary nonpolyposis, type 5, Hereditary cancer-predisposing syndrome, Hereditary nonpolyposis colorectal neoplasms, Malignant tumor of breast, not provided, not specified
	chr19:13286647	["G","C"]	159.08	0.0758788	99.9241	0.25381	0.12898	0.04909	CACNA1A	ENSP00000489913.1:p.(Pro1138Ala)	missense_variant	SNV	rs199793367	benign, likely benign	Developmental and epileptic encephalopathy, 42, Episodic ataxia type 2, History of neurodevelopmental disorder, not provided, not specified
	chr4:86764747	["A","C"]	68.008	0.0324388	99.9676	-0.38818	0.19727	0.049097	PTPN13		intron_variant, splice_region_variant	SNV	rs189667950
	chr11:4594172	["G","A"]	48.001	0.0228958	99.9771	-0.46197	0.23477	0.049099	OR52I1	ENSP00000409094.3:p.(Gly70Glu)	missense_variant	SNV	rs372263193
	chr3:56640112	["C","T"]	105	0.0500835	99.9499	-0.30967	0.15737	0.049099	FAM208A	ENSP00000347845.5:p.(Val880Met)	missense_variant	SNV	rs140081263
	chr1:1455785	["C","T"]	113.02	0.0539089	99.9461	-0.29633	0.1506	0.049111	ATAD3C		intron_variant, splice_region_variant	SNV	rs377159075
	chr9:96324168	["A","G"]	141.02	0.0672645	99.9327	-0.2694	0.13692	0.049111	SLC35D2	ENSP00000253270.7:p.(Phe252Leu)	missense_variant, splice_region_variant	SNV	rs78220385
	chr13:41373633	["A","G"]	774.1	0.369234	99.6308	-0.11482	0.058357	0.049116	NAA16		intron_variant, splice_region_variant	SNV	rs188534620
	chr2:214934073	["C","A"]	55.004	0.0262361	99.9738	0.43143	0.21928	0.049133	ABCA12		intron_variant, splice_region_variant	SNV	rs371879512
	chr11:102776412	["G","T"]	127.01	0.0605819	99.9394	0.28439	0.14454	0.049133	MMP10	ENSP00000279441.4:p.(Ala267Asp)	missense_variant	SNV	rs144464068
	chr1:94037350	["C","T"]	90.001	0.0429292	99.9571	-0.33705	0.17132	0.049138	ABCA4	ENSP00000359245.3:p.(Gly1203Glu)	missense_variant, splice_region_variant	SNV	rs146786552	uncertain significance, likely pathogenic	ABCA4-Related Disorders, Age related macular degeneration 2, Cone-rod degeneration, not provided
	chr20:41076256	["C","T"]	1493.1	0.712187	99.2878	-0.083017	0.042198	0.049146	TOP1	ENSP00000354522.2:p.(His81Tyr)	missense_variant	SNV	rs61756255	benign	not provided
	chr9:92315409	["A","G"]	1877.1	0.895349	99.1047	0.074241	0.037737	0.04915	NOL8	ENSP00000401177.2:p.(Ser406Pro)	missense_variant	SNV	rs149236794
	chr1:54144692	["C","T"]	46.002	0.0219423	99.9781	0.45217	0.22985	0.049159	AL357673.1		3_prime_UTR_variant, NMD_transcript_variant	SNV	rs202035067
	chr1:225346037	["G","A"]	144	0.0686859	99.9313	-0.26703	0.13574	0.049163	DNAH14	ENSP00000414402.1:p.(Arg3492His)	missense_variant	SNV	rs200532024
	chr8:120470814	["A","T"]	45.003	0.0214658	99.9785	0.47647	0.24221	0.049167	MTBP		intron_variant, splice_region_variant	SNV	rs200833427
	chr9:127517132	["G","A"]	258	0.123062	99.8769	0.19928	0.1013	0.04917	FAM129B	ENSP00000362409.3:p.(Arg264Trp)	missense_variant	SNV	rs139508754
	chr4:38090034	["G","A"]	86	0.0410207	99.959	-0.34475	0.17526	0.049173	TBC1D1	ENSP00000261439.4:p.(Arg718His)	missense_variant	SNV	rs202172601
	chr5:67133539	["A","G"]	59.001	0.0281426	99.9719	0.41667	0.21182	0.049174	MAST4	ENSP00000385727.1:p.(Ile707Val)	missense_variant	SNV	rs368570489
	chr14:73713413	["G","T"]	80.001	0.0381593	99.9618	0.35743	0.18171	0.04918	PNMA1	ENSP00000318914.3:p.(Ala76Glu)	missense_variant	SNV	rs146453310
	chr2:174398443	["G","T"]	157.01	0.0748915	99.9251	0.25365	0.12895	0.049186	SCRN3		splice_donor_variant	SNV	rs147792046
	chr4:37634923	["C","T"]	54	0.0257572	99.9742	-0.43519	0.22125	0.049188	RELL1	ENSP00000313385.4:p.(Arg215Gln)	missense_variant	SNV	rs201116768
	chr11:118349936	["G","C"]	40.003	0.0190808	99.9809	0.50569	0.25709	0.049189	CD3G	ENSP00000431445.1:p.(Gln91His)	missense_variant	SNV	rs141052321	uncertain significance	Combined immunodeficiency due to CD3gamma deficiency
	chr16:87702307	["G","A"]	49	0.0233723	99.9766	0.45667	0.23217	0.04919	KLHDC4		3_prime_UTR_variant, NMD_transcript_variant	SNV	rs538672494
	chr4:112587428	["T","C"]	123	0.0586692	99.9413	-0.28842	0.14663	0.049191	ZGRF1	ENSP00000424737.1:p.(Tyr1210Cys)	missense_variant	SNV	rs113454162
	chr1:958950	["G","A"]	258	0.123062	99.8769	0.19887	0.10111	0.049191	NOC2L	ENSP00000317992.6:p.(Pro53Leu)	missense_variant	SNV	rs144217019
	chr5:141192940	["G","T"]	700.15	0.333961	99.666	-0.12112	0.061579	0.049198	PCDHB10	ENSP00000239446.4:p.(Ala130Ser)	missense_variant	SNV	rs147241878
	chr10:103403194	["A","G"]	30.005	0.0143119	99.9857	0.58355	0.2967	0.049206	PDCD11	ENSP00000358812.3:p.(Asn104Ser)	missense_variant	SNV	rs142790276
	chr1:46022038	["G","A"]	51	0.0243263	99.9757	0.44756	0.22756	0.049208	MAST2	ENSP00000354671.2:p.(Arg460His)	missense_variant	SNV	rs201576606
	chr6:7567912	["G","T"]	311	0.148342	99.8517	0.1805	0.091777	0.049214	DSP		intron_variant, splice_region_variant	SNV	rs73375345	benign, likely benign	Arrhythmogenic cardiomyopathy with woolly hair and keratoderma, Arrhythmogenic right ventricular dysplasia 8, Cardiomyopathy, not provided, not specified
	chr11:64255433	["C","T"]	87	0.0414977	99.9585	-0.34321	0.17451	0.049216	PLCB3	ENSP00000443631.1:p.(Arg169Trp)	missense_variant	SNV	rs138400940
	chr20:62163559	["G","A"]	86.006	0.0410236	99.959	0.34469	0.17526	0.049218	SS18L1	ENSP00000333012.3:p.(Gly220Ser)	missense_variant	SNV	rs145888791
	chr1:71006977	["C","T"]	62.002	0.0295741	99.9704	-0.40608	0.20649	0.049235	PTGER3		NMD_transcript_variant, intron_variant	SNV	rs557139763
	chr1:196949485	["A","G"]	36	0.0171715	99.9828	0.5325	0.27079	0.049249	CFHR2	ENSP00000356385.4:p.(His30Arg)	missense_variant	SNV	rs146862913
	chr1:196949485	["A","G"]	36	0.0171715	99.9828	0.5325	0.27079	0.049249	BX248415.1	ENSP00000356391.3:p.(His30Arg)	missense_variant	SNV	rs146862913
	chr11:93167936	["A","G"]	57	0.0271882	99.9728	-0.42322	0.21523	0.049258	SLC36A4		intron_variant, splice_region_variant	SNV	rs377658064
	chr14:64742233	["C","T"]	60	0.0286191	99.9714	0.41253	0.2098	0.04926	PLEKHG3	ENSP00000247226.8:p.(Arg906Cys)	missense_variant	SNV	rs150120531
	chr3:197676973	["T","C"]	1663.3	0.79337	99.2066	0.078689	0.040019	0.049267	RUBCN	ENSP00000296343.5:p.(Asn853Ser)	missense_variant	SNV	rs61742251
	chr15:41893419	["G","A"]	132	0.0629621	99.937	-0.27888	0.14183	0.049268	SPTBN5	ENSP00000317790.6:p.(Arg27Trp)	missense_variant	SNV	rs370007471
	chr10:95868255	["G","A"]	540.01	0.257577	99.7424	0.13773	0.070048	0.04927	AL365273.2		NMD_transcript_variant, intron_variant	SNV	rs117256542
	chr21:10524574	["T","A"]	277.02	0.132135	99.8679	-0.19301	0.098161	0.049273	TPTE		intron_variant, splice_region_variant	SNV	rs562665286
	chr6:27873254	["T","C"]	50.001	0.0238497	99.9762	-0.4519	0.22983	0.049279	HIST1H4L	ENSP00000480960.1:p.(Asp86Gly)	missense_variant	SNV	rs201833445
	chr1:205169840	["G","A"]	138	0.065824	99.9342	0.27237	0.13853	0.04928	DSTYK		intron_variant, splice_region_variant	SNV	rs201628576	benign, likely benign	not provided
	chr22:27800488	["C","T"]	274	0.130694	99.8693	-0.19255	0.097932	0.049282	MN1	ENSP00000304956.4:p.(Gly19Asp)	missense_variant	SNV	rs200030766
	chr2:3401822	["G","A"]	88.003	0.0419762	99.958	-0.34065	0.17327	0.049296	TRAPPC12	ENSP00000371544.2:p.(Ala365Thr)	missense_variant	SNV	rs138605007
	chr2:238068067	["A","G"]	151.02	0.0720343	99.928	0.26015	0.13232	0.049301	UBE2F-SCLY		3_prime_UTR_variant, NMD_transcript_variant, splice_region_variant	SNV	rs143106489
	chr2:238068067	["A","G"]	151.02	0.0720343	99.928	0.26015	0.13232	0.049301	SCLY	ENSP00000254663.6:p.(Arg77Gly)	missense_variant, splice_region_variant	SNV	rs143106489
	chr19:16576891	["C","T"]	188	0.0896733	99.9103	-0.23261	0.11832	0.049308	AC008764.1	ENST00000409035.1:c.963G>A(p.(Pro321=))	NMD_transcript_variant, synonymous_variant	SNV	rs138881684
	chr16:2799467	["A","G"]	411.02	0.196051	99.8039	0.1574	0.080066	0.049308	PRSS41	ENSP00000492058.1:p.(Asn160Asp)	missense_variant	SNV	rs192768989
	chr2:200490214	["AGGCGCGGT","A"]	2355.2	1.1234	98.8766	0.066253	0.033701	0.049312	KCTD18	ENSP00000352941.3:p.(Thr387LeufsTer30)	frameshift_variant	deletion	rs565245989	benign	not provided
	chr16:11742493	["G","C"]	556.02	0.265213	99.7348	-0.13607	0.069218	0.049326	TXNDC11	ENSP00000349439.3:p.(Leu80Val)	missense_variant	SNV	rs560075677
	chr5:179796323	["G","A"]	1017	0.485094	99.5149	-0.10118	0.051471	0.049332	LTC4S	ENSP00000292596.10:p.(Ala128Thr)	missense_variant	SNV	rs142929648
	chr9:129620432	["C","G"]	1121.1	0.534748	99.4653	0.097066	0.049381	0.049342	C9orf50	ENSP00000361556.4:p.(Gly48Ala)	missense_variant	SNV	rs547222193
	chr11:56642123	["T","C"]	311.01	0.148347	99.8517	0.18239	0.09279	0.049347	OR5AP2	ENSP00000442701.2:p.(Gln106Arg)	missense_variant	SNV	rs61732328
	chr19:8888093	["G","A"]	44	0.0209874	99.979	-0.48157	0.245	0.049353	MUC16		intron_variant, splice_region_variant	SNV	rs369208057
	chr5:141223801	["C","A"]	114	0.0543763	99.9456	0.29949	0.15237	0.049357	PCDHB14	ENSP00000239449.4:p.(Thr99Asn)	missense_variant	SNV	rs200816107
	chr3:170293378	["T","G"]	101	0.0481755	99.9518	-0.31816	0.16187	0.049358	PRKCI		intron_variant, splice_region_variant	SNV	rs200153796
	chr13:45534718	["T","C"]	209400	99.8808	0.119246	-0.20344	0.10351	0.04936	COG3	ENSP00000258654.8:p.(Leu825Ser)	missense_variant	SNV	rs3014902
	chr7:15201308	["G","GT"]	70.003	0.0333904	99.9666	0.37657	0.19159	0.049363	AGMO	ENSP00000341662.3:p.(Leu439ThrfsTer10)	frameshift_variant	insertion	rs763586102
	chr19:57131026	["T","C"]	540.05	0.257596	99.7424	-0.1369	0.069654	0.049364	USP29	ENSP00000254181.3:p.(Leu784Pro)	missense_variant	SNV	rs144679292
	chr7:143330817	["G","A"]	1135	0.541378	99.4586	-0.095007	0.048339	0.049368	CLCN1	ENSP00000339867.2:p.(Arg300Gln)	missense_variant	SNV	rs118066140	benign, likely benign, uncertain significance	Batten-Turner congenital myopathy, Congenital myotonia, autosomal dominant form, Congenital myotonia, autosomal recessive form, Congenital myotonia, autosomal recessive form, not provided, not specified
	chr8:99886095	["A","C"]	546.04	0.260453	99.7395	-0.13772	0.070072	0.049372	COX6C		NMD_transcript_variant, intron_variant	SNV	rs77720966
	chr17:36514526	["C","T"]	135	0.064393	99.9356	0.2751	0.13997	0.049376	MYO19	ENSP00000479518.1:p.(Ala214Thr)	missense_variant	SNV	rs148766155
	chr9:34459054	["G","GT"]	146	0.0696399	99.9304	-0.26267	0.13366	0.049386	DNAI1		splice_donor_variant	insertion	rs397515363	pathogenic	Inborn genetic diseases, Kartagener syndrome, Primary ciliary dyskinesia, not provided
	chr4:119300411	["T","G"]	73.004	0.0348218	99.9652	-0.36888	0.1877	0.049387	C4orf3	ENSP00000382026.4:p.(His175Pro)	missense_variant	SNV	rs772621094
	chr1:37762050	["G","A"]	396	0.188886	99.8111	0.16008	0.081457	0.049387	EPHA10	ENSP00000397746.2:p.(Arg69Cys)	missense_variant	SNV	rs139705028
	chr7:149072081	["A","T"]	186	0.0887193	99.9113	-0.23439	0.11927	0.049396	ZNF786	ENSP00000417470.1:p.(Trp231Arg)	missense_variant	SNV	rs188243675
	chr11:4653422	["A","G"]	1093	0.521345	99.4787	-0.096743	0.049229	0.049397	OR51E1	ENSP00000380155.5:p.(Lys299Arg)	missense_variant	SNV	rs149616162
	chr2:197805157	["G","A"]	255.01	0.121636	99.8784	0.20022	0.10188	0.049399	PLCL1	ENSP00000402861.1:p.(Glu20Lys)	missense_variant	SNV	rs996381016
	chr5:32230196	["A","G"]	766.05	0.365395	99.6346	0.11665	0.059358	0.049403	MTMR12	ENSP00000371577.3:p.(Phe609Ser)	missense_variant	SNV	rs6891496	benign	not provided
	chr16:57698908	["A","T"]	44.016	0.020995	99.979	-0.48138	0.24496	0.049406	DRC7	ENSP00000353942.3:p.(Thr88Ser)	missense_variant	SNV	rs145687515
	chr22:30376515	["C","T"]	271.09	0.129306	99.8707	0.19491	0.099188	0.049409	CCDC157	ENSP00000385357.1:p.(Pro677Ser)	missense_variant	SNV	rs146606161
	chr1:110064909	["A","G"]	89.032	0.042467	99.9575	0.33157	0.16873	0.049413	ALX3		intron_variant, splice_region_variant	SNV	rs181886020	benign	not provided
	chr10:49115447	["C","CGCCAGCAGCGCGGCCGCCGCCAGT"]	98.024	0.046756	99.9532	0.32263	0.16419	0.049428	VSTM4	ENSP00000331062.3:p.(Leu6_Ala13dup)	inframe_insertion	insertion	rs1376275528
	chr19:52384820	["G","GGATCATGAGGTCAGGAGATC"]	339.63	0.161999	99.838	0.17364	0.088374	0.049429	ZNF880	ENSP00000406318.2:p.(Lys415SerfsTer2)	frameshift_variant, stop_gained	insertion	rs757602104
	chr12:54363570	["C","G"]	52.002	0.0248042	99.9752	-0.44279	0.22536	0.049433	GPR84	ENSP00000450310.1:p.(Arg94Ser)	missense_variant	SNV	rs147971614
	chr12:40235634	["T","C"]	410.01	0.195569	99.8044	-0.15762	0.080226	0.049444	LRRK2	ENSP00000298910.7:p.(Leu119Pro)	missense_variant	SNV	rs33995463	likely benign, uncertain significance	Autosomal dominant Parkinson disease 8, not provided
	chr17:5517830	["C","T"]	178.01	0.0849082	99.9151	0.23952	0.12191	0.049445	NLRP1	ENSP00000478516.1:p.(Val1325Ile)	missense_variant	SNV	rs144711602	likely benign, uncertain significance	not provided
	chr2:200812490	["C","T"]	2123	1.01264	98.9874	-0.069714	0.035484	0.049457	BZW1	ENSP00000394316.2:p.(Thr28Ile)	missense_variant	SNV	rs544253385
	chr1:16936810	["G","T"]	258.01	0.123067	99.8769	0.19711	0.10033	0.049464	CROCC	ENSP00000364691.4:p.(Arg377Leu)	missense_variant	SNV	rs151141857
	chr11:15238925	["A","G"]	102	0.0486525	99.9513	-0.3162	0.16096	0.049471	INSC	ENSP00000368872.3:p.(Gln462Arg)	missense_variant	SNV	rs7123855
	chr20:422207	["C","T"]	63.001	0.0300506	99.9699	0.40222	0.20474	0.049472	RBCK1	ENSP00000348632.5:p.(Ser333Leu)	missense_variant	SNV	rs143194967	uncertain significance	Polyglucosan body myopathy type 1, not provided
	chr10:49323866	["T","C"]	80.779	0.0385304	99.9615	0.35336	0.17987	0.049475	C10orf71	ENSP00000363259.3:p.(Phe441Leu)	missense_variant	SNV	rs373240081
	chr17:5444442	["G","C"]	60	0.0286191	99.9714	0.41212	0.20979	0.049477	DHX33	ENSP00000225296.3:p.(Phe629Leu)	missense_variant	SNV	rs141401019
	chr9:37498200	["G","A"]	164	0.0782256	99.9218	0.24994	0.12723	0.049486	POLR1E	ENSP00000367023.3:p.(Ala350Thr)	missense_variant	SNV	rs150575813
	chr2:68175811	["G","A"]	502.01	0.239451	99.7605	0.14228	0.072431	0.049497	AC017083.4		NMD_transcript_variant, intron_variant	SNV	rs77034057
	chr2:42762948	["C","T"]	189	0.0901503	99.9098	0.2332	0.11872	0.049502	OXER1	ENSP00000367930.2:p.(Gly411Asp)	missense_variant	SNV	rs149479883
	chr20:56517189	["C","T"]	141	0.0672549	99.9327	0.26955	0.13723	0.049503	RTF2	ENSP00000023939.5:p.(Pro274Ser)	missense_variant	SNV	rs74601111
	chr12:32710981	["A","G"]	61.008	0.0290999	99.9709	-0.40874	0.20809	0.049506	DNM1L	ENSP00000449089.1:p.(Asn154Ser)	missense_variant	SNV	rs138620818	likely benign, uncertain significance	not provided, not specified
	chr15:66519073	["G","A"]	103	0.0491295	99.9509	0.31459	0.16017	0.049515	ZWILCH	ENSP00000311429.5:p.(Cys172Tyr)	missense_variant	SNV	rs139933771
	chr1:36456267	["C","G"]	94	0.0448366	99.9552	0.32646	0.16622	0.049528	MRPS15	ENSP00000362208.5:p.(Gly186Arg)	missense_variant	SNV	rs200752024
	chr19:16575868	["CAG","C"]	100	0.0476985	99.9523	0.32047	0.16317	0.049528	AC008764.1		NMD_transcript_variant, intron_variant	deletion	rs762463481
	chr11:108512066	["C","A"]	1036	0.494157	99.5058	-0.099178	0.050498	0.04953	EXPH5	ENSP00000265843.4:p.(Met1147Ile)	missense_variant	SNV	rs34012545	benign	not provided
	chr15:43067944	["C","A"]	111	0.0529454	99.9471	-0.30301	0.15428	0.049539	UBR1	ENSP00000290650.4:p.(Cys251Phe)	missense_variant	SNV	rs150617078
	chr10:104299178	["G","A"]	86	0.0410207	99.959	0.34027	0.17327	0.049549	GSTO2	ENSP00000345023.1:p.(Trp209Ter)	stop_gained	SNV	rs142597418
	chr11:66265178	["G","A"]	54.003	0.0257586	99.9742	0.43478	0.22139	0.04955	KLC2	ENSP00000399403.1:p.(Arg426Gln)	missense_variant	SNV	rs143495132	benign	not provided
	chr5:147279323	["G","A"]	67.001	0.0319585	99.968	-0.39017	0.19868	0.049555	STK32A	ENSP00000381535.3:p.(Arg62His)	missense_variant	SNV	rs61733137
	chr9:125307554	["G","A"]	53.001	0.0252807	99.9747	-0.43835	0.22322	0.049558	GAPVD1		intron_variant, splice_region_variant	SNV	rs372148258
	chr11:61339060	["C","T"]	109	0.0519914	99.948	0.30626	0.15595	0.049559	TKFC		intron_variant, splice_region_variant	SNV	rs201453927
	chr2:29072965	["G","A"]	156	0.0744097	99.9256	0.25547	0.13009	0.049559	C2orf71	ENSP00000332809.4:p.(Pro433Ser)	missense_variant	SNV	rs200696965	likely benign, uncertain significance	Retinitis pigmentosa, Retinitis pigmentosa 54, not provided, not specified
	chr1:192317104	["G","C"]	684.03	0.326272	99.6737	-0.12268	0.062473	0.049568	RGS21		5_prime_UTR_variant, splice_region_variant	SNV	rs147778467
	chr22:43183049	["G","A"]	55.001	0.0262347	99.9738	-0.43025	0.2191	0.049569	TTLL12	ENSP00000216129.6:p.(Pro93Leu)	missense_variant	SNV	rs150601768
	chr15:47763853	["G","A"]	109	0.0519914	99.948	0.30575	0.15571	0.04958	SEMA6D	ENSP00000324857.5:p.(Val251Met)	missense_variant	SNV	rs151039709
	chr13:30653271	["T","G"]	80	0.0381588	99.9618	0.3578	0.18222	0.049585	USPL1	ENSP00000255304.4:p.(Asn454Lys)	missense_variant	SNV	rs139994768
	chr22:29441703	["C","T"]	151.01	0.0720296	99.928	0.26033	0.13259	0.049605	RFPL1	ENSP00000346342.2:p.(Arg179Cys)	missense_variant	SNV	rs142632131
	chr18:47157290	["C","A"]	23.09	0.0110136	99.989	0.66518	0.33882	0.049625	AC012254.2		NMD_transcript_variant, intron_variant	SNV	rs201329606
	chr18:7231742	["G","A"]	266	0.126878	99.8731	-0.19582	0.099746	0.049627	LRRC30	ENSP00000372959.2:p.(Ala202Thr)	missense_variant	SNV	rs186252904
	chr5:172770795	["C","A"]	228	0.108753	99.8912	-0.21148	0.10773	0.049637	DUSP1	ENSP00000239223.3:p.(Arg53Leu)	missense_variant	SNV	rs200878863
	chr7:6409929	["T","C"]	52.001	0.0248037	99.9752	-0.44234	0.22534	0.049643	DAGLB	ENSP00000297056.6:p.(Ile643Val)	missense_variant	SNV	rs138127497
	chr2:201685058	["G","T"]	80.005	0.0381612	99.9618	0.35681	0.18177	0.049649	MPP4		intron_variant, splice_region_variant	SNV	rs372723717
	chr5:132873727	["G","T"]	45	0.0214643	99.9785	0.47547	0.24222	0.049651	LEAP2	ENSP00000296877.2:p.(Met11Ile)	missense_variant	SNV	rs146102648
	chr19:16519055	["C","T"]	50	0.0238493	99.9762	-0.45125	0.22989	0.049656	AC008764.1		NMD_transcript_variant, intron_variant	SNV	rs567354580
	chr18:62565015	["A","G"]	1300	0.620081	99.3799	-0.088758	0.04522	0.04967	ZCCHC2	ENSP00000269499.4:p.(Lys589Glu)	missense_variant	SNV	rs61740184
	chr11:72293443	["A","G"]	115	0.0548533	99.9451	-0.29752	0.15158	0.04968	CLPB	ENSP00000441518.1:p.(Ile653Thr)	missense_variant	SNV	rs144777839	uncertain significance	3-methylglutaconic aciduria with cataracts, neurologic involvement and neutropenia
	chr16:66402819	["G","A"]	332.01	0.158364	99.8416	-0.17544	0.089385	0.049681	CDH5	ENSP00000344115.3:p.(Gly669Ser)	missense_variant	SNV	rs141532757
	chr1:226634884	["G","A"]	51.001	0.0243267	99.9757	0.4466	0.22754	0.049686	ITPKB	ENST00000429204.5:c.2628C>T(p.(Val876=))	splice_region_variant, synonymous_variant	SNV	rs144146349
	chr21:46002580	["G","C"]	73	0.0348199	99.9652	0.37417	0.19065	0.049694	COL6A1	ENSP00000355180.3:p.(Gln768His)	missense_variant	SNV	rs376567898	benign, likely benign, uncertain significance	Bethlem myopathy 1, Collagen 6-related myopathy, not provided
	chr15:54322036	["A","G"]	106.01	0.0505652	99.9494	0.31046	0.1582	0.049706	UNC13C	ENSP00000260323.11:p.(Thr1456Ala)	missense_variant	SNV	rs188766534
	chr1:206959748	["T","C"]	2316.3	1.10484	98.8952	-0.066665	0.03397	0.049709	FCAMR	ENSP00000316491.4:p.(Thr502Ala)	missense_variant	SNV	rs151021758
	chr7:100768685	["G","C"]	89	0.0424517	99.9575	-0.33811	0.17229	0.049712	ZAN	ENSP00000480750.1:p.(Gly1706Ala)	missense_variant	SNV	rs200163504
	chr9:32631514	["G","A"]	79.001	0.0376823	99.9623	-0.35885	0.18287	0.049725	TAF1L	ENSP00000418379.1:p.(Arg1356Cys)	missense_variant	SNV	rs56107531
	chr9:120923760	["C","T"]	87.002	0.0414987	99.9585	0.34201	0.17429	0.049726	TRAF1	ENSP00000443183.1:p.(Arg58Lys)	missense_variant	SNV	rs141143362
	chr20:3671447	["C","T"]	41	0.0195564	99.9804	-0.49797	0.25377	0.049731	ADAM33	ENSP00000348912.2:p.(Arg652His)	missense_variant	SNV	rs150290195
	chr9:13190236	["T","A"]	609.02	0.290494	99.7095	0.129	0.065737	0.049731	MPDZ	ENSP00000446358.1:p.(Thr678Ser)	missense_variant	SNV	rs189005767	likely benign	not provided, not specified
	chr6:56600082	["T","G"]	45.005	0.0214667	99.9785	0.47528	0.24221	0.049734	DST	ENSP00000354508.3:p.(Gln3683Pro)	missense_variant	SNV	rs201696158	uncertain significance	Epidermolysis bullosa simplex 3, localized or generalized intermediate, with BP230 deficiency, Hereditary sensory and autonomic neuropathy type 6
	chr22:20140195	["G","A"]	164	0.0782256	99.9218	0.24902	0.12691	0.049738	ZDHHC8	ENSP00000384716.3:p.(Arg213Gln)	missense_variant	SNV	rs150375510
	chr11:65605778	["G","T"]	221	0.105414	99.8946	0.21313	0.10862	0.049741	MAP3K11	ENSP00000309597.3:p.(Thr605Lys)	missense_variant	SNV	rs145297254
	chr22:41925486	["G","A"]	95.001	0.0453141	99.9547	0.32775	0.16704	0.049749	TNFRSF13C	ENSP00000291232.3:p.(Pro146Ser)	missense_variant	SNV	rs151243201	likely benign, uncertain significance	Immunodeficiency, common variable, 4
	chr14:21522763	["A","G"]	275.04	0.13119	99.8688	-0.19254	0.098126	0.049749	SALL2	ENSP00000483562.1:p.(Ser989Pro)	missense_variant	SNV	rs142138768
	chr19:48497620	["AGCGGTGGCG","A"]	2150.2	1.02561	98.9744	0.069239	0.035289	0.049757	LMTK3	ENSP00000270238.3:p.(Pro1176_Pro1178del)	inframe_deletion	deletion	rs56410891
	chrX:1465497	["C","A"]	251.01	0.119728	99.8803	-0.20234	0.10313	0.049764	P2RY8	ENSP00000370697.4:p.(Arg354Ser)	missense_variant	SNV	rs141515286
	chr20:63547270	["C","T"]	74.001	0.0352974	99.9647	0.37157	0.18939	0.049766	SRMS	ENSP00000217188.1:p.(Arg65Gln)	missense_variant	SNV	rs200526906
	chr18:48040077	["C","T"]	1174	0.559981	99.44	0.093387	0.047599	0.049772	ZBTB7C	ENSP00000467877.1:p.(Gly344Glu)	missense_variant	SNV	rs61738460
	chr10:50864082	["T","C"]	98.007	0.0467479	99.9533	0.3227	0.16448	0.049775	A1CF		splice_acceptor_variant	SNV	rs185469697
	chr19:38910827	["C","G"]	94.001	0.0448371	99.9552	0.32925	0.16783	0.049786	CCER2	ENSP00000460665.1:p.(Glu149Asp)	missense_variant	SNV	rs535236978
	chr18:69011061	["G","A"]	52	0.0248032	99.9752	0.44214	0.22538	0.049793	CCDC102B	ENSP00000353377.5:p.(Arg464Gln)	missense_variant	SNV	rs368149502
	chr16:687964	["C","T"]	77	0.0367279	99.9633	-0.36336	0.18522	0.049794	WDR24	ENSP00000248142.6:p.(Arg272Gln)	missense_variant	SNV	rs772156973
	chr11:113393660	["G","A"]	2094	0.998808	99.0012	-0.070057	0.035712	0.049797	ANKK1	ENSP00000306678.3:p.(Arg122His)	missense_variant	SNV	rs35877321
	chr16:87701261	["G","A"]	87.003	0.0414992	99.9585	-0.34218	0.17443	0.049798	KLHDC4		NMD_transcript_variant, intron_variant	SNV	rs561433044
	chr14:73514204	["C","T"]	58.001	0.0276656	99.9723	-0.419	0.21359	0.049801	HEATR4	ENSP00000335447.2:p.(Trp414Ter)	stop_gained	SNV	rs374406323
	chr3:19533465	["A","C"]	219.02	0.104469	99.8955	0.2157	0.10996	0.049803	KCNH8	ENSP00000328813.2:p.(Asn897Thr)	missense_variant	SNV	rs35430375
	chr15:56094836	["C","CGGGGTT"]	368.08	0.175569	99.8244	-0.16562	0.084427	0.049804	RFX7	ENSP00000453281.2:p.(Pro867_Thr868dup)	inframe_insertion	insertion	rs766009038	uncertain significance	Neurodevelopmental disorder
	chr5:116015368	["T","TATATATATATATATGGAACTAAGACTATTACTTTGGAAAAGACCTG"]	73.154	0.0348934	99.9651	0.3731	0.1902	0.049809	LVRN	ENSP00000350541.4:p.(Gln857TyrfsTer7)	frameshift_variant, stop_gained	insertion	rs760127445
	chr1:157099342	["G","A"]	1514	0.722156	99.2778	-0.082339	0.041976	0.049813	ETV3L	ENSP00000430271.1:p.(Ser32Leu)	missense_variant	SNV	rs61730132
	chr8:22920197	["G","A"]	279.02	0.133088	99.8669	0.19116	0.097451	0.049814	PEBP4	ENSP00000256404.6:p.(Pro82Leu)	missense_variant	SNV	rs74484614
	chr22:46258618	["G","A"]	67	0.031958	99.968	0.39035	0.199	0.049816	PKDREJ	ENSP00000253255.5:p.(Arg1569Trp)	missense_variant	SNV	rs146810625
	chr17:76077013	["G","T"]	1449	0.691152	99.3088	0.083889	0.042767	0.04982	GALR2	ENSP00000329684.3:p.(Trp249Leu)	missense_variant	SNV	rs61745847	likely benign	not provided
	chr13:41887280	["C","T"]	53.001	0.0252807	99.9747	-0.43785	0.22322	0.049821	VWA8	ENSP00000368612.3:p.(Val245Met)	missense_variant	SNV	rs201868054
	chr1:156963227	["G","C"]	160.01	0.0763224	99.9237	0.25237	0.12866	0.049825	ARHGEF11	ENSP00000357177.3:p.(Phe372Leu)	missense_variant	SNV	rs145077102
	chr16:16071715	["G","A"]	542.01	0.258531	99.7415	-0.13655	0.069615	0.049828	ABCC1	ENSP00000382342.3:p.(Arg633Gln)	missense_variant	SNV	rs112282109
	chr11:58215090	["T","C"]	115	0.0548533	99.9451	0.29736	0.1516	0.049833	OR1S1	ENSP00000485156.1:p.(Phe116Leu)	missense_variant	SNV	rs138003925
	chr14:69658659	["G","A"]	50	0.0238493	99.9762	0.45102	0.22995	0.049835	SUSD6	ENSP00000344424.4:p.(Val23Met)	missense_variant	SNV	rs201323176
	chr7:107921026	["C","T"]	129	0.0615311	99.9385	0.28135	0.14344	0.049837	DLD		NMD_transcript_variant, intron_variant	SNV	rs78569502
	chr3:170275238	["A","G"]	52.202	0.0248996	99.9751	-0.44199	0.22535	0.049841	PRKCI	ENSP00000295797.4:p.(Tyr219Cys)	missense_variant	SNV	rs191938996
	chr2:151836003	["T","C"]	196.07	0.0935225	99.9065	-0.22735	0.11592	0.049841	AC068547.1		NMD_transcript_variant, intron_variant	SNV	rs138740858	benign	Episodic ataxia type 5
	chr16:81058064	["C","CAAAACAAAACAAAACAAAACAAAAT"]	283.11	0.135039	99.865	-0.18975	0.096749	0.049853	AC092718.3	ENSP00000491651.1:p.(Gly142AspfsTer58)	frameshift_variant, splice_region_variant	insertion	rs1555526112
	chr9:78236385	["C","T"]	572	0.272836	99.7272	0.13424	0.068448	0.049858	CEP78	ENSP00000365782.4:p.(Ala12Val)	missense_variant	SNV	rs182452644	benign	not provided, not specified
	chr4:38798687	["T","C"]	72.006	0.0343458	99.9657	0.37612	0.19179	0.049867	TLR1	ENSP00000354932.2:p.(Ile49Val)	missense_variant	SNV	rs181364215
	chr7:123557637	["G","C"]	1545	0.736943	99.2631	-0.0816	0.04161	0.049871	NDUFA5	ENSP00000417142.1:p.(Tyr3Ter)	stop_gained	SNV	rs118062590
	chr16:55528447	["G","A"]	1592	0.759361	99.2406	0.080185	0.040889	0.049877	LPCAT2	ENSP00000262134.5:p.(Val128Ile)	missense_variant	SNV	rs61739979	benign	not provided
	chr5:79983778	["C","T"]	46.004	0.0219432	99.9781	0.47015	0.23975	0.049879	MTX3	ENSP00000424798.1:p.(Arg282His)	missense_variant	SNV	rs371792155
	chr19:51355279	["G","A"]	65.002	0.031005	99.969	-0.39532	0.20159	0.04988	AC008750.8		NMD_transcript_variant, intron_variant	SNV	rs766115448
	chr1:3752792	["G","A"]	1666	0.794658	99.2053	-0.078298	0.039929	0.049886	CCDC27	ENSP00000294600.2:p.(Arg104Lys)	missense_variant	SNV	rs76597070	benign	not provided
	chr11:55555309	["C","T"]	124	0.0591462	99.9409	-0.28631	0.14601	0.049887	OR4C15	ENSP00000324958.2:p.(Leu335Phe)	missense_variant	SNV	rs141977796
	chr10:96200149	["C","T"]	95	0.0453136	99.9547	-0.32703	0.16677	0.04989	BLNK	ENSP00000224337.5:p.(Val341Ile)	missense_variant	SNV	rs144826995	uncertain significance	Agammaglobulinemia 4, autosomal recessive
	chr2:169307317	["T","C"]	128	0.0610541	99.9389	0.28177	0.1437	0.049897	LRP2	ENSP00000263816.3:p.(Arg131Gly)	missense_variant	SNV	rs34592807	benign, likely benign	Donnai-Barrow syndrome, not provided
	chr11:111876863	["C","T"]	1893	0.902933	99.0971	-0.07362	0.037546	0.049908	FDXACB1	ENSP00000260257.4:p.(Asp160Asn)	missense_variant	SNV	rs75258745
	chr11:111876863	["C","T"]	1893	0.902933	99.0971	-0.07362	0.037546	0.049908	AP001781.3	ENSP00000482396.1:p.(Asp160Asn)	missense_variant	SNV	rs75258745
	chr7:20743006	["A","G"]	33.002	0.0157415	99.9843	0.55455	0.28282	0.049909	ABCB5	ENSP00000384881.2:p.(Ser1052Gly)	missense_variant	SNV	rs189610663
	chr6:122447170	["G","T"]	75	0.0357739	99.9642	0.36794	0.18767	0.04993	SERINC1	ENSP00000342962.3:p.(Gln316Lys)	missense_variant	SNV	rs146353927
	chr6:112345166	["G","A"]	23.004	0.0109726	99.989	0.66433	0.33885	0.049932	AL365214.3		intron_variant, splice_region_variant	SNV	rs369981128
	chr14:93928454	["C","T"]	174	0.0829955	99.917	0.24308	0.12398	0.049935	FAM181A	ENSP00000267594.5:p.(Arg119Trp)	missense_variant	SNV	rs142299390
	chr19:11298275	["C","T"]	66	0.031481	99.9685	-0.39216	0.20003	0.049936	TSPAN16	ENSP00000319486.1:p.(Thr68Met)	missense_variant	SNV	rs137979204
	chr16:88881327	["G","A"]	1333	0.635822	99.3642	-0.08763	0.044697	0.049936	CBFA2T3	ENSP00000268679.4:p.(Arg456Cys)	missense_variant	SNV	rs202023439
	chr5:149944331	["C","T"]	125	0.0596232	99.9404	-0.28339	0.14456	0.049951	PDE6A	ENSP00000255266.5:p.(Val115Ile)	missense_variant	SNV	rs147159579	likely benign, uncertain significance	Retinitis pigmentosa, not provided
	chr1:39901867	["G","C"]	87.01	0.0415025	99.9585	0.34214	0.17453	0.049957	MYCL	ENSP00000380494.2:p.(Arg8Gly)	missense_variant	SNV	rs917469632
	chr18:54919345	["G","A"]	76.001	0.0362514	99.9637	0.36546	0.18643	0.049958	CCDC68	ENSP00000466690.1:p.(Leu239Phe)	missense_variant	SNV	rs144206846
	chr4:153555894	["C","T"]	392.02	0.186988	99.813	-0.16122	0.082244	0.049967	TMEM131L	ENSP00000386787.3:p.(Pro139Leu)	missense_variant	SNV	rs139597924
	chr2:108471275	["CAGG","C"]	99.006	0.0472244	99.9528	-0.32065	0.16358	0.049971	GCC2	ENSP00000307939.5:p.(Gly651del)	inframe_deletion	deletion	rs772664758
	chr18:58579698	["C","T"]	281	0.134033	99.866	0.19033	0.097096	0.049978	ALPK2	ENSP00000354991.3:p.(Asp360Asn)	missense_variant	SNV	rs140973320
	chr20:33071296	["G","A"]	31.001	0.014787	99.9852	0.57245	0.29205	0.049985	BPIFB3		splice_donor_variant	SNV	rs146981368
	chr19:41220698	["C","T"]	46	0.0219413	99.9781	0.47019	0.23988	0.049985	AXL	ENSP00000301178.3:p.(Leu50Phe)	missense_variant	SNV	rs369684238	likely benign	not provided
	chr9:35101258	["G","A"]	55	0.0262342	99.9738	0.4302	0.21948	0.049988	STOML2	ENSP00000348886.5:p.(Arg201Trp)	missense_variant	SNV	rs144686869
	chr17:69517533	["A","T"]	45	0.0214643	99.9785	-0.47478	0.24223	0.049998	MAP2K6	ENSP00000468348.1:p.(Ile56Leu)	missense_variant	SNV	rs200064105
	chr19:15808848	["C","CA"]	148.32	0.0707465	99.9293	0.2628	0.13409	0.050005	OR10H1		intron_variant, splice_region_variant	insertion	rs1032526996
	chr6:36856039	["G","A"]	1526.1	0.727927	99.2721	-0.081883	0.04178	0.050016	PPIL1		intron_variant, splice_region_variant	SNV	rs185738522
	chr10:5099447	["C","T"]	272.01	0.129745	99.8703	0.19397	0.098974	0.05002	AKR1C3	ENSP00000401327.3:p.(Gln190Ter)	splice_region_variant, stop_gained	SNV	rs140580498	likely benign	not provided
	chr22:40401643	["T","C"]	1667.1	0.795182	99.2048	0.078138	0.039874	0.050041	AL022238.4		3_prime_UTR_variant, NMD_transcript_variant	SNV	rs9611338	benign	not provided
	chr22:40401643	["T","C"]	1667.1	0.795182	99.2048	0.078138	0.039874	0.050041	SGSM3	ENSP00000248929.8:p.(Trp20Arg)	missense_variant	SNV	rs9611338	benign	not provided
	chr5:154898553	["C","T"]	47	0.0224183	99.9776	0.45487	0.23213	0.050046	GEMIN5	ENSP00000285873.6:p.(Val1078Ile)	missense_variant	SNV	rs144363013
	chr4:5988873	["G","A"]	166	0.0791796	99.9208	0.24628	0.12568	0.050047	C4orf50	ENSP00000437121.2:p.(Thr1058Ile)	missense_variant	SNV	rs537830288
	chr16:72099028	["G","A"]	97	0.0462676	99.9537	-0.32008	0.16334	0.050049	DHX38	ENSP00000268482.3:p.(Arg289His)	missense_variant	SNV	rs143671341	likely benign	not provided
	chr20:63775786	["C","T"]	64.002	0.030528	99.9695	-0.39837	0.2033	0.050056	ZBTB46	ENSP00000245663.3:p.(Ala372Thr)	missense_variant	SNV	rs150437727
	chr8:80036496	["A","G"]	469.18	0.223792	99.7762	-0.14744	0.075242	0.050056	AC036214.3		NMD_transcript_variant, intron_variant	SNV	rs182666299
	chr18:80050603	["G","C"]	48	0.0228953	99.9771	0.46031	0.23492	0.050068	AC090360.1		NMD_transcript_variant, intron_variant	SNV	rs531625967
	chr16:284721	["C","T"]	70.002	0.0333899	99.9666	-0.38088	0.19439	0.050082	PDIA2	ENSP00000219406.6:p.(Arg157Trp)	missense_variant	SNV	rs369185635
	chr22:31291079	["C","T"]	459.01	0.218941	99.7811	-0.14816	0.075624	0.050089	PIK3IP1	ENSP00000215912.4:p.(Gly65Ser)	missense_variant	SNV	rs202173016
	chr17:4789958	["T","C"]	205.01	0.0977868	99.9022	-0.22254	0.11359	0.050092	GLTPD2	ENSP00000328070.7:p.(Ser180Pro)	missense_variant	SNV	rs199986886
	chr17:20232299	["G","A"]	46	0.0219413	99.9781	-0.47013	0.23997	0.050099	SPECC1	ENSP00000378898.4:p.(Val749Met)	missense_variant	SNV	rs757565254
	chr1:223005022	["A","G"]	282.01	0.134515	99.8655	0.18982	0.096892	0.05011	DISP1	ENSP00000284476.6:p.(Thr1209Ala)	missense_variant	SNV	rs140037475	benign	not provided
	chr8:41578285	["A","C"]	59.071	0.028176	99.9718	-0.41457	0.21163	0.050117	GPAT4		intron_variant, splice_region_variant	SNV	rs1000972349
	chr22:24574515	["A","C"]	372.34	0.177601	99.8224	0.16494	0.084197	0.050121	SNRPD3		NMD_transcript_variant, intron_variant	SNV	rs544493630
	chr14:99175206	["G","GCTC"]	277.22	0.13223	99.8678	0.1917	0.097859	0.050124	BCL11B	ENSP00000349723.3:p.(Glu543dup)	inframe_insertion	insertion	rs761352760	likely benign	not provided
	chr4:127891202	["G","A"]	55.016	0.0262418	99.9738	0.42256	0.21571	0.050126	PLK4		intron_variant, splice_region_variant	SNV	rs56414190	uncertain significance	not provided, not specified
	chr7:27173876	["GGGGGCGGCGGCTGCTGCT","G"]	161.01	0.0767994	99.9232	0.25102	0.12815	0.050141	HOXA10	ENSP00000283921.4:p.(Gln138_Pro143del)	inframe_deletion	deletion	rs781375906
	chr5:119515014	["G","A"]	1054.1	0.50279	99.4972	0.097928	0.049995	0.050143	HSD17B4	ENSP00000420914.1:p.(Ala516Thr)	missense_variant	SNV	rs28943591	benign, likely benign, not provided	Bifunctional peroxisomal enzyme deficiency, Bifunctional peroxisomal enzyme deficiency, Bifunctional peroxisomal enzyme deficiency, Perrault syndrome, Perrault syndrome 1, Perrault syndrome 1, not provided, not specified
	chr17:59953108	["T","C"]	269.01	0.128314	99.8717	-0.19467	0.099388	0.050148	RNFT1	ENSP00000304670.8:p.(Ile393Val)	missense_variant	SNV	rs146980146
	chr22:42876976	["C","T"]	427	0.203673	99.7963	0.15438	0.07882	0.050151	PACSIN2	ENSP00000263246.3:p.(Ala355Thr)	missense_variant	SNV	rs112729941
	chr3:98497742	["C","G"]	1229	0.586215	99.4138	-0.090999	0.046463	0.050169	OR5K2	ENSP00000393889.1:p.(Pro21Arg)	missense_variant	SNV	rs143260385
	chr19:21119780	["A","G"]	249.03	0.118784	99.8812	0.20278	0.10354	0.050171	ZNF714		NMD_transcript_variant, intron_variant	SNV	rs554617064
	chr2:241063662	["G","A"]	173	0.0825185	99.9175	0.2406	0.12285	0.05018	SNED1	ENSP00000308893.8:p.(Arg816Gln)	missense_variant	SNV	rs201385877
	chr7:73596746	["G","T"]	140.01	0.0667827	99.9332	0.26978	0.13775	0.050181	MLXIPL	ENSP00000320886.3:p.(Thr572Asn)	missense_variant	SNV	rs199616981	benign	not provided
	chr17:68555681	["C","T"]	104	0.0496065	99.9504	0.30918	0.15787	0.050186	FAM20A	ENSP00000468308.1:p.(Arg156Gln)	missense_variant	SNV	rs146809464	uncertain significance	not provided
	chr9:128656549	["A","C"]	209150	99.7615	0.238493	0.14304	0.073045	0.050195	WDR34	ENSP00000361800.2:p.(Trp60Gly)	missense_variant	SNV	rs4837292	benign	Short-rib thoracic dysplasia 11 with or without polydactyly, not specified
	chr3:159764438	["C","G"]	507	0.241832	99.7582	0.14173	0.072372	0.050196	IQCJ-SCHIP1		intron_variant, splice_region_variant	SNV	rs138633458
	chr17:75613137	["G","A"]	174	0.0829955	99.917	-0.24203	0.12359	0.050199	MYO15B	ENSP00000488624.1:p.(Arg1615His)	missense_variant	SNV	rs112486897
	chr19:48552300	["TGAA","T"]	63.028	0.0300634	99.9699	-0.40093	0.20474	0.0502	SULT2B1	ENSP00000201586.1:p.(Glu17del)	inframe_deletion	deletion	rs768360617
	chr7:32976362	["G","A"]	174	0.0829955	99.917	-0.24198	0.12357	0.0502	FKBP9	ENSP00000439250.1:p.(Arg242His)	missense_variant	SNV	rs140953912
	chr1:177939725	["G","A"]	257	0.122585	99.8774	0.19787	0.10105	0.050204	SEC16B	ENSP00000308339.6:p.(Ser727Leu)	missense_variant	SNV	rs12074076
	chr10:46292054	["T","A"]	252.02	0.12021	99.8798	-0.19994	0.1021	0.050205	ANTXRL		intron_variant, splice_region_variant	SNV	rs549278565
	chr22:42879076	["C","T"]	878.01	0.418798	99.5812	-0.1078	0.055048	0.050206	PACSIN2	ENSP00000263246.3:p.(Asp334Asn)	missense_variant	SNV	rs200898876
	chr4:125316935	["G","T"]	599.02	0.285724	99.7143	0.12959	0.066179	0.050207	FAT4	ENSP00000377862.3:p.(Arg175Leu)	missense_variant	SNV	rs143534324	benign, likely benign	not provided, not specified
	chr10:103419629	["T","C"]	191.22	0.0912092	99.9088	0.22946	0.11718	0.050213	PDCD11	ENSP00000358812.3:p.(Ile733Thr)	missense_variant	SNV	rs138280588
	chr19:58086212	["C","T"]	43	0.0205104	99.9795	-0.48524	0.24782	0.050229	ZSCAN18	ENSP00000470123.1:p.(Arg323Gln)	missense_variant	SNV	rs199875286
	chr5:138418969	["C","G"]	405	0.193179	99.8068	0.1583	0.08085	0.050231	KDM3B	ENSP00000326563.5:p.(Pro1151Arg)	missense_variant	SNV	rs149190373
	chr19:21120828	["A","C"]	249.01	0.118774	99.8812	0.20272	0.10354	0.050236	ZNF714		NMD_transcript_variant, intron_variant	SNV	rs541546341
	chr4:42443590	["G","A"]	60.004	0.028621	99.9714	0.41084	0.20984	0.050247	ATP8A1	ENSP00000371084.5:p.(Pro1033Leu)	missense_variant	SNV	rs140420171
	chr12:55221412	["C","T"]	56.002	0.0267121	99.9733	0.42558	0.2174	0.050283	OR10A7	ENSP00000326718.1:p.(Leu130Phe)	missense_variant	SNV	rs146686919
	chr1:31625115	["A","G"]	72.007	0.0343463	99.9657	-0.37492	0.19152	0.050286	HCRTR1	ENSP00000384387.2:p.(Ser362Gly)	missense_variant	SNV	rs181149943
	chr16:77289314	["G","A"]	42.001	0.0200339	99.98	-0.49109	0.25088	0.050292	ADAMTS18	ENSP00000282849.5:p.(Pro1167Leu)	missense_variant	SNV	rs148588314	uncertain significance	not provided
	chr17:47345080	["C","G"]	206.01	0.0982638	99.9017	0.22079	0.1128	0.050299	EFCAB13	ENSP00000332111.2:p.(His167Asp)	missense_variant	SNV	rs144149515
	chr5:102296261	["A","G"]	105	0.0500835	99.9499	-0.31061	0.1587	0.050316	SLCO4C1	ENSP00000309741.6:p.?	start_lost	SNV	rs149431208
	chr9:21206606	["C","G"]	2034.3	0.970332	99.0297	0.071022	0.036286	0.050317	IFNA10	ENSP00000369566.1:p.(Trp164Cys)	missense_variant	SNV	rs28368148
	chr19:56816629	["C","T"]	350.05	0.166969	99.833	0.17061	0.087165	0.050319	PEG3	ENSP00000326581.7:p.(Gly605Arg)	missense_variant	SNV	rs55885735
	chr17:45398037	["C","T"]	61.001	0.0290966	99.9709	0.40076	0.20476	0.050322	ARHGAP27	ENSP00000403323.1:p.(Arg585Gln)	missense_variant	SNV	rs139052373
	chr7:149730479	["C","A"]	266	0.126878	99.8731	0.19453	0.099389	0.050322	KRBA1	ENSP00000418647.3:p.(Pro720His)	missense_variant	SNV	rs202090372
	chr20:2655369	["A","G"]	102.02	0.0486621	99.9513	0.31566	0.16128	0.050323	NOP56	ENSP00000370589.3:p.(Asn205Ser)	missense_variant	SNV	rs138832466
	chr10:77027832	["C","T"]	61.001	0.0290966	99.9709	0.40735	0.20814	0.050338	KCNMA1	ENSP00000385717.3:p.(Arg640Gln)	missense_variant	SNV	rs80266334	likely benign, uncertain significance	Generalized epilepsy-paroxysmal dyskinesia syndrome, not provided
	chr7:44539949	["G","A"]	45	0.0214643	99.9785	-0.47408	0.24224	0.050339	NPC1L1	ENSP00000289547.4:p.(Leu150Phe)	missense_variant	SNV	rs146576987
	chr1:202437972	["A","G"]	39.022	0.0186129	99.9814	-0.50952	0.26035	0.050341	PPP1R12B	ENSP00000375821.5:p.(Tyr469Cys)	missense_variant	SNV	rs370884876
	chr6:111559520	["T","C"]	127	0.0605772	99.9394	0.28371	0.14497	0.050347	TRAF3IP2	ENSP00000357750.5:p.(His528Arg)	missense_variant	SNV	rs202090066	benign	Candidiasis, familial, 8
	chr3:113279914	["A","C"]	93.013	0.0443658	99.9556	0.32988	0.16857	0.050351	BOC	ENSP00000273395.4:p.(Tyr705Ser)	missense_variant	SNV	rs143599686
	chr8:109452179	["T","G"]	141.01	0.0672597	99.9327	0.26793	0.13691	0.050353	PKHD1L1	ENSP00000367655.5:p.(Tyr2136Asp)	missense_variant	SNV	rs201347021
	chr16:730660	["G","A"]	121	0.0577152	99.9423	0.28964	0.14801	0.050361	NARFL		intron_variant, splice_region_variant	SNV	rs370558471
	chr7:127373618	["G","C"]	48.002	0.0228963	99.9771	0.45901	0.23456	0.050362	ZNF800	ENSP00000376989.1:p.(Ala573Gly)	missense_variant	SNV	rs180822910
	chr17:32288933	["C","T"]	33.001	0.015741	99.9843	0.55364	0.28292	0.050367	RHBDL3	ENSP00000394849.2:p.(Arg146Trp)	missense_variant	SNV	rs752088057
	chr2:219483098	["C","T"]	46.002	0.0219423	99.9781	-0.46884	0.23959	0.050371	SPEG	ENSP00000311684.7:p.(Arg1879Cys)	missense_variant, splice_region_variant	SNV	rs113853448	uncertain significance	not provided
	chr2:219556253	["C","T"]	41	0.0195564	99.9804	-0.48486	0.24778	0.050372	OBSL1	ENSP00000385636.1:p.(Arg1459Gln)	missense_variant	SNV	rs200827101	uncertain significance	not provided
	chr3:31683943	["C","T"]	36	0.0171715	99.9828	0.5302	0.27096	0.050382	OSBPL10	ENSP00000379804.2:p.(Ala473Thr)	missense_variant	SNV	rs138075476
	chr19:8813223	["CTATT","C"]	73.001	0.0348204	99.9652	-0.37223	0.19024	0.050394	ZNF558		intron_variant, splice_acceptor_variant	deletion	rs782662109
	chr1:28269205	["G","A"]	43	0.0205104	99.9795	-0.48516	0.24796	0.050395	SESN2	ENSP00000253063.3:p.(Arg38Gln)	missense_variant	SNV	rs144188948
	chr12:108530277	["C","T"]	63.001	0.0300506	99.9699	0.40105	0.20497	0.050397	SART3	ENSP00000449386.1:p.(Glu612Lys)	missense_variant	SNV	rs138271214
	chr18:45668426	["G","A"]	120	0.0572383	99.9428	-0.2904	0.14842	0.0504	SLC14A2	ENSP00000465953.1:p.(Gly662Asp)	missense_variant	SNV	rs148964498
	chr16:84405221	["G","A"]	1253	0.597663	99.4023	-0.08986	0.045929	0.050406	ATP2C2	ENSP00000397925.2:p.(Val102Met)	missense_variant	SNV	rs78887288	likely benign, uncertain significance	not provided
	chr16:67908946	["C","T"]	59.001	0.0281426	99.9719	0.41392	0.21156	0.050408	PSKH1	ENSP00000291041.4:p.(Pro66Leu)	missense_variant	SNV	rs144509198
	chr14:67785908	["TGGGAGA","T"]	79.008	0.0376857	99.9623	0.35812	0.18304	0.050415	ZFYVE26	ENSP00000251119.5:p.(Leu1083_Ser1084del)	inframe_deletion	deletion	rs761454264	likely benign, uncertain significance	Hereditary spastic paraplegia, Spastic paraplegia, not provided
	chr2:227617646	["G","A"]	704.04	0.335817	99.6642	-0.12017	0.061424	0.050416	AC064853.3	ENSP00000492906.1:p.(Arg50Gln)	missense_variant	SNV	rs368049613
	chr5:95943025	["T","C"]	1144.1	0.545719	99.4543	-0.09421	0.048154	0.050416	ELL2	ENSP00000237853.4:p.(Ile58Val)	missense_variant	SNV	rs146249322	likely benign	not provided
	chr20:42472530	["C","T"]	659.01	0.314338	99.6857	-0.12428	0.063523	0.050418	PTPRT	ENSP00000362289.4:p.(Val396Ile)	missense_variant	SNV	rs41279256	benign	not provided
	chr16:1979537	["G","A"]	42.002	0.0200343	99.98	-0.49056	0.25075	0.050421	NOXO1	ENSP00000380450.4:p.(Gln241Ter)	stop_gained	SNV	rs199563940
	chr13:98409388	["G","T"]	98.002	0.0467455	99.9533	0.32122	0.1642	0.050437	FARP1	ENSP00000471242.1:p.(Gly489Trp)	missense_variant	SNV	rs3736866
	chr16:55852892	["C","G"]	326	0.155497	99.8445	0.17652	0.090236	0.050437	CES5A	ENSP00000428864.1:p.(Arg450Pro)	missense_variant	SNV	rs147727760
	chr9:81611838	["G","T"]	51	0.0243263	99.9757	0.44509	0.22753	0.050445	TLE1	ENSP00000365682.3:p.(His395Gln)	missense_variant	SNV	rs148132074
	chr20:62328286	["T","C"]	96.005	0.045793	99.9542	0.32492	0.16611	0.050464	LAMA5	ENSP00000252999.3:p.(Gln1536Arg)	missense_variant	SNV	rs147007704
	chr19:19624365	["C","T"]	74.004	0.0352988	99.9647	0.36951	0.18891	0.050472	LPAR2	ENSP00000443256.1:p.(Arg316His)	missense_variant	SNV	rs146420780
	chr17:48543163	["G","C"]	111	0.0529454	99.9471	0.3018	0.1543	0.050472	HOXB2	ENSP00000331741.4:p.(Leu326Val)	missense_variant	SNV	rs200503077
	chr9:38395912	["C","T"]	56.001	0.0267117	99.9733	-0.42471	0.21714	0.050478	ALDH1B1	ENSP00000366927.3:p.(Pro55Leu)	missense_variant	SNV	rs144062423
	chr15:90607423	["G","T"]	110	0.0524684	99.9475	0.30042	0.1536	0.050489	CRTC3	ENSP00000268184.6:p.(Lys174Asn)	missense_variant	SNV	rs149106727
	chr19:3119200	["C","T"]	1928.3	0.919771	99.0802	-0.072789	0.037217	0.050491	GNA11		intron_variant, splice_region_variant	SNV	rs116848044	benign, likely benign	not provided
	chr2:175930118	["A","C"]	383.05	0.182709	99.8173	-0.16342	0.083556	0.050496	LNPK	ENSP00000440905.1:p.(Val410Gly)	missense_variant	SNV	rs138584031
	chr19:8066028	["C","T"]	51	0.0243263	99.9757	-0.44535	0.22772	0.0505	FBN3	ENSP00000470498.1:p.(Arg2774Gln)	missense_variant	SNV	rs139098536	likely benign	not provided
	chr2:101308173	["T","C"]	587.79	0.280367	99.7196	0.13137	0.067173	0.0505	RNF149	ENSP00000295317.3:p.(Asn139Ser)	missense_variant	SNV	rs143827530
	chr1:186108602	["A","G"]	74.01	0.0353017	99.9647	0.37	0.18919	0.050503	HMCN1		intron_variant, splice_region_variant	SNV	rs200045422	benign	Age related macular degeneration 1, not provided
	chr1:1916513	["G","A"]	151	0.0720248	99.928	0.25923	0.13256	0.050513	CALML6	ENSP00000304643.3:p.(Gly51Arg)	missense_variant	SNV	rs140177117
	chr5:7862874	["C","T"]	373	0.177916	99.8221	-0.16491	0.084329	0.050513	FASTKD3	ENSP00000264669.5:p.(Ala550Thr)	missense_variant	SNV	rs145277052
	chr13:45579943	["C","CT"]	42.006	0.0200363	99.98	0.49033	0.25074	0.050522	ERICH6B	ENSP00000298738.2:p.(Glu318GlyfsTer10)	frameshift_variant	insertion	rs754232917
	chr14:73619370	["A","G"]	284.01	0.135469	99.8645	-0.18884	0.096571	0.050538	ACOT6	ENSP00000370531.1:p.(His52Arg)	missense_variant	SNV	rs61738565
	chr16:29665793	["C","T"]	61.005	0.0290985	99.9709	-0.407	0.20814	0.050539	SPN		NMD_transcript_variant, intron_variant	SNV	rs769700502
	chr2:160107777	["C","G"]	189	0.0901503	99.9098	-0.23134	0.11831	0.050547	ITGB6	ENSP00000283249.2:p.(Val724Leu)	missense_variant	SNV	rs146397669	uncertain significance	not provided
	chr22:50045282	["C","T"]	90.002	0.0429296	99.9571	-0.33496	0.17131	0.050549	TTLL8	ENSP00000392252.1:p.(Gly242Arg)	missense_variant	SNV	rs369637322
	chr15:76134280	["C","G"]	154	0.0734558	99.9265	0.25695	0.13141	0.05055	TMEM266	ENSP00000373594.3:p.(Ser6Cys)	missense_variant	SNV	rs114291110
	chr20:45939023	["C","G"]	48.001	0.0228958	99.9771	0.45858	0.23453	0.050551	PCIF1	ENSP00000361486.3:p.(Ser8Arg)	missense_variant	SNV	rs201439678
	chr22:30264428	["C","G"]	105	0.0500835	99.9499	-0.31013	0.15862	0.050565	OSM	ENSP00000215781.2:p.(Glu72Gln)	missense_variant	SNV	rs139835173
	chr8:81703102	["A","C"]	56.002	0.0267121	99.9733	-0.42456	0.21716	0.050575	ZFAND1	ENSP00000220669.5:p.(Val168Gly)	missense_variant	SNV	rs137955635
	chr19:10561018	["A","C"]	219.1	0.104508	99.8955	-0.21488	0.10991	0.050577	KRI1	ENSP00000320917.8:p.(Asp222Glu)	missense_variant	SNV	rs142099787
	chr3:136260282	["C","T"]	66.02	0.0314906	99.9685	0.39131	0.20015	0.050579	PCCB	ENSP00000419129.1:p.(Ser131Leu)	missense_variant	SNV	rs564781623
	chr10:49470984	["T","C"]	383.02	0.182695	99.8173	0.16179	0.082757	0.050581	ERCC6	ENSP00000348089.5:p.(Ile1021Val)	missense_variant	SNV	rs41562713	likely benign, uncertain significance	Age related macular degeneration 5, Cerebrooculofacioskeletal syndrome 1, Cockayne syndrome type 2, not provided
	chr11:63406510	["A","G"]	152.01	0.0725066	99.9275	-0.25783	0.13189	0.050593	SLC22A9	ENSP00000279178.3:p.(Met363Val)	missense_variant	SNV	rs182247457
	chr1:145848229	["G","C"]	509	0.242786	99.7572	-0.14096	0.072102	0.050593	NUDT17	ENSP00000334437.5:p.(Lys283Asn)	missense_variant	SNV	rs16827062
	chr10:35206973	["C","T"]	693.01	0.330556	99.6694	0.12115	0.061973	0.050605	CREM	ENSP00000393538.2:p.(Ser271Leu)	missense_variant	SNV	rs52806860	likely benign	not provided
	chr16:81202565	["C","T"]	227	0.108276	99.8917	-0.20992	0.10739	0.050608	PKD1L2	ENSP00000434417.1:p.(Gly360Ser)	missense_variant	SNV	rs114930147
	chr12:5976115	["C","T"]	73.001	0.0348204	99.9652	0.37225	0.19043	0.050611	VWF	ENSP00000261405.5:p.(Arg2478Gln)	missense_variant	SNV	rs111752224	uncertain significance	not provided
	chr6:87464030	["G","A"]	271.01	0.129268	99.8707	-0.19252	0.098485	0.050611	CFAP206	ENSP00000358575.4:p.(Arg550His)	missense_variant	SNV	rs139574881
	chr6:87464030	["G","A"]	271.01	0.129268	99.8707	-0.19252	0.098485	0.050611	AL049697.1	ENSP00000426769.1:p.(Arg550His)	NMD_transcript_variant, missense_variant	SNV	rs139574881
	chr19:58571158	["G","A"]	194	0.0925352	99.9075	-0.22829	0.11679	0.050613	MZF1	ENSP00000215057.1:p.(Arg78Cys)	missense_variant	SNV	rs148179129
	chr7:2795092	["A","G"]	122	0.0581922	99.9418	0.28856	0.14762	0.050616	GNA12	ENSP00000275364.3:p.(Tyr121His)	missense_variant	SNV	rs145512130
	chr17:18751045	["A","G"]	335.02	0.1598	99.8402	0.17375	0.088885	0.050616	FBXW10	ENSP00000310382.4:p.(Arg401Gly)	missense_variant	SNV	rs7209610
	chr1:215780013	["G","A"]	156	0.0744097	99.9256	0.25451	0.1302	0.050621	USH2A	ENSP00000305941.3:p.(Pro3590Leu)	missense_variant	SNV	rs115403785	benign, likely benign, uncertain significance	Usher syndrome type 2A, not provided, not specified
	chr4:78912028	["C","G"]	161.01	0.0767994	99.9232	0.25048	0.12814	0.050622	BMP2K	ENSP00000334836.5:p.(Gln1161Glu)	missense_variant	SNV	rs138262352
	chr4:78912028	["C","G"]	161.01	0.0767994	99.9232	0.25048	0.12814	0.050622	PAQR3		3_prime_UTR_variant, NMD_transcript_variant	SNV	rs138262352
	chr8:66666932	["AGGCGGC","A"]	101.04	0.0481946	99.9518	0.31616	0.16175	0.050624	VCPIP1	ENSP00000309031.4:p.(Pro9_Pro10del)	inframe_deletion	deletion	rs760029763
	chr2:219332571	["AG","A"]	42.005	0.0200358	99.98	-0.49009	0.25073	0.050629	RESP18	ENSP00000330269.5:p.(Leu62CysfsTer3)	frameshift_variant	deletion	rs750101855
	chr2:237336365	["G","A"]	98.001	0.0467451	99.9533	-0.3212	0.16433	0.050632	COL6A3	ENSP00000295550.4:p.(Pro2912Leu)	missense_variant	SNV	rs112928650	benign	Bethlem myopathy 1, Collagen 6-related myopathy, not specified
	chr11:6437081	["G","A"]	63	0.0300501	99.9699	0.40017	0.20473	0.050638	HPX	ENSP00000265983.3:p.(Thr267Met)	missense_variant	SNV	rs180923845
	chr3:194617119	["G","A"]	85.006	0.0405466	99.9595	0.34564	0.17684	0.050638	TMEM44	ENSP00000376227.2:p.(Arg302Cys)	missense_variant	SNV	rs144479226
	chr17:6637054	["G","T"]	55	0.0262342	99.9738	-0.42826	0.21911	0.050643	AC004706.4	ENSP00000488967.1:p.(Ser1088Tyr)	missense_variant	SNV	rs550667940
	chr6:10877164	["C","T"]	157	0.0748867	99.9251	-0.2536	0.12975	0.050653	AL024498.2		NMD_transcript_variant, intron_variant	SNV	rs61741855	uncertain significance	Familial hypoparathyroidism, not provided
	chr6:10877164	["C","T"]	157	0.0748867	99.9251	-0.2536	0.12975	0.050653	GCM2	ENSP00000368805.4:p.(Asp107Asn)	missense_variant	SNV	rs61741855	uncertain significance	Familial hypoparathyroidism, not provided
	chr11:407083	["G","C"]	242.2	0.115526	99.8845	0.20622	0.10552	0.050654	SIGIRR	ENSP00000433022.1:p.(Ala236Gly)	missense_variant	SNV	rs200766120
	chr7:74042640	["T","C"]	55.017	0.0262423	99.9738	-0.4284	0.2192	0.050661	ELN	ENSP00000351807.5:p.(Phe87Leu)	missense_variant	SNV	rs140411170	benign, likely benign	Cutis laxa, autosomal dominant 1, Supravalvar aortic stenosis, not provided
	chr18:35263507	["TC","T"]	346.02	0.165047	99.835	0.17202	0.088021	0.050665	ZSCAN30		intron_variant, splice_region_variant	deletion	rs558953416
	chr16:1413839	["C","T"]	111.01	0.0529502	99.947	-0.30152	0.15428	0.050669	UNKL		intron_variant, splice_region_variant	SNV	rs751850672
	chr3:57556811	["C","A"]	595	0.283806	99.7162	0.13082	0.066942	0.05067	PDE12	ENSP00000309142.7:p.(Asp144Glu)	missense_variant	SNV	rs148724470
	chr15:71897953	["C","T"]	176.01	0.0839542	99.916	-0.2396	0.1226	0.050672	MYO9A	ENSP00000348349.5:p.(Arg1517His)	missense_variant	SNV	rs149046541	uncertain significance, pathogenic	Myasthenic syndrome, congenital, 24, presynaptic, not specified
	chr2:86207193	["G","A"]	1386	0.661102	99.3389	0.085117	0.043555	0.050673	MRPL35	ENSP00000338389.4:p.(Val82Met)	missense_variant	SNV	rs1132002
	chr9:137108482	["C","T"]	71.001	0.0338664	99.9661	0.37743	0.19314	0.050681	MAN1B1	ENSP00000360645.4:p.(Thr664Met)	missense_variant	SNV	rs200428790	uncertain significance	History of neurodevelopmental disorder, Rafiq syndrome, not provided, not specified
	chr12:123909370	["C","G"]	207	0.098736	99.9013	-0.22093	0.11305	0.050683	DNAH10	ENSP00000386770.4:p.(Pro3252Ala)	missense_variant	SNV	rs201747286
	chr19:49462696	["G","A"]	47.004	0.0224202	99.9776	-0.46322	0.23705	0.050691	ALDH16A1	ENSP00000293350.3:p.(Ala347Thr)	missense_variant	SNV	rs202128945
	chr11:1557188	["G","A"]	163.03	0.0777629	99.9222	0.24764	0.12673	0.050694	DUSP8	ENSP00000380530.3:p.(Ala403Val)	missense_variant	SNV	rs371521916
	chr2:240526380	["G","A"]	56	0.0267112	99.9733	-0.425	0.2175	0.050701	ANKMY1	ENSP00000385887.1:p.(Ala340Val)	missense_variant	SNV	rs140025275
	chr7:100954055	["C","T"]	2277.2	1.08619	98.9138	0.066756	0.034163	0.050702	MUC3A	ENSP00000368771.5:p.(Thr759Ile)	missense_variant	SNV	rs914918449
	chr8:98089326	["G","C"]	384	0.183162	99.8168	0.1622	0.083011	0.050705	ERICH5	ENSP00000315614.3:p.(Lys103Asn)	missense_variant	SNV	rs35339824
	chr2:205176493	["C","G"]	467.01	0.222757	99.7772	0.14746	0.075471	0.050724	PARD3B	ENSP00000385848.2:p.(Gln614Glu)	missense_variant	SNV	rs79648531
	chr22:32234899	["C","T"]	296.37	0.141364	99.8586	0.18452	0.094442	0.050725	SLC5A4	ENSP00000266086.3:p.(Ala287Thr)	missense_variant	SNV	rs142605490
	chr2:135804784	["C","T"]	44	0.0209874	99.979	0.47889	0.24511	0.050732	LCT	ENSP00000264162.2:p.(Ala1483Thr)	missense_variant	SNV	rs139591272	uncertain significance	not provided
	chr1:155053469	["A","T"]	506.03	0.241369	99.7586	-0.14229	0.072829	0.050734	ADAM15	ENSP00000349436.2:p.(His80Leu)	missense_variant	SNV	rs76268440
	chr10:93515517	["A","G"]	118	0.0562843	99.9437	-0.2932	0.15007	0.050735	CEP55	ENSP00000360540.3:p.(His214Arg)	missense_variant	SNV	rs143356116
	chr9:89311358	["G","T"]	432.03	0.206072	99.7939	0.15272	0.078168	0.050735	CKS2		intron_variant, splice_region_variant	SNV	rs182461066
	chr5:75581388	["G","A"]	62.001	0.0295736	99.9704	-0.40332	0.20644	0.050744	POLK	ENSP00000241436.4:p.(Glu292Lys)	missense_variant	SNV	rs142203892
	chr1:36322553	["CTCGTCG","C"]	167	0.0796566	99.9203	0.24585	0.12585	0.050754	EVA1B	ENSP00000270824.1:p.(Asp78_Asp79del)	inframe_deletion	deletion	rs766781878
	chr17:7225023	["C","T"]	70.004	0.0333909	99.9666	-0.37956	0.19429	0.050756	ACADVL	ENSP00000438689.2:p.(Arg655Cys)	missense_variant	SNV	rs151254520	uncertain significance, likely pathogenic	Very long chain acyl-CoA dehydrogenase deficiency, not provided
	chr8:144512237	["T","C"]	155.07	0.0739661	99.926	-0.25527	0.13067	0.050764	RECQL4	ENSP00000482313.1:p.(Lys1048Arg)	missense_variant	SNV	rs202203322	benign, uncertain significance	Baller-Gerold syndrome
	chr3:130591035	["T","C"]	148.01	0.0705986	99.9294	-0.25827	0.13221	0.050765	COL6A6		intron_variant, splice_region_variant	SNV	rs114465527
	chr19:56221925	["C","T"]	170	0.0810875	99.9189	0.24219	0.12399	0.050778	ZSCAN5A	ENSP00000467631.1:p.(Glu381Lys)	missense_variant	SNV	rs142761513
	chr3:96987441	["C","T"]	68.002	0.032436	99.9676	0.38491	0.19708	0.050819	EPHA6	ENSP00000374323.5:p.(Arg188Cys)	missense_variant	SNV	rs202207730
	chr11:68022715	["G","A"]	47	0.0224183	99.9776	-0.46288	0.23702	0.050828	ALDH3B1	ENSP00000478486.1:p.(Arg357Gln)	missense_variant	SNV	rs369036965
	chr19:51483197	["G","A"]	1092	0.520868	99.4791	0.096172	0.049245	0.050831	CEACAM18	ENSP00000379738.4:p.(Ser285Asn)	missense_variant	SNV	rs185908180
	chr1:44828037	["G","A"]	2143	1.02218	98.9778	0.069066	0.035366	0.050833	PTCH2	ENSP00000361266.3:p.(His622Tyr)	missense_variant	SNV	rs11573586	benign, likely benign	Gorlin syndrome, not provided, not specified
	chr1:112922048	["A","C"]	26.001	0.0124021	99.9876	0.62226	0.31864	0.050836	SLC16A1	ENSP00000358640.3:p.(Ile101Met)	missense_variant	SNV	rs148691598	likely benign	not provided
	chr16:61713844	["C","G"]	79.001	0.0376823	99.9623	-0.35722	0.18292	0.050838	CDH8	ENSP00000462701.1:p.(Glu551Gln)	missense_variant	SNV	rs141559070
	chr1:184037246	["C","T"]	974	0.464584	99.5354	-0.102	0.052235	0.050843	COLGALT2	ENSP00000354960.4:p.(Asp38Asn)	missense_variant	SNV	rs150084895
	chr8:104094658	["C","A"]	125.02	0.0596327	99.9404	-0.28404	0.14545	0.050846	RIMS2	ENSP00000390665.2:p.(His1025Gln)	missense_variant	SNV	rs192534128
	chr6:111591806	["C","T"]	351	0.167422	99.8326	0.16951	0.086803	0.050848	TRAF3IP2	ENSP00000357750.5:p.(Ser94Asn)	missense_variant	SNV	rs61756667	benign, likely benign	Candidiasis, familial, 8, not provided
	chr17:3278547	["T","G"]	419	0.199857	99.8001	0.1546	0.079175	0.05086	OR3A2	ENSP00000386180.2:p.(Asp130Ala)	missense_variant	SNV	rs200562233
	chr16:70473251	["C","T"]	59.001	0.0281426	99.9719	0.41331	0.21166	0.050864	FUK	ENSP00000368192.2:p.(Arg591Trp)	missense_variant	SNV	rs567507852
	chr8:66444392	["G","C"]	53.001	0.0252807	99.9747	-0.43623	0.22341	0.050865	ADHFE1	ENSP00000379865.3:p.(Gly57Ala)	missense_variant	SNV	rs146390329
	chr1:157587511	["C","A"]	176	0.0839494	99.9161	-0.23937	0.12259	0.05087	FCRL4	ENSP00000271532.1:p.(Glu204Asp)	missense_variant	SNV	rs140418584
	chr9:14842534	["C","T"]	129	0.0615311	99.9385	0.28007	0.14343	0.050872	FREM1	ENSP00000412940.2:p.(Arg507His)	missense_variant	SNV	rs202115210	likely benign	not provided
	chr8:90017131	["G","A"]	578	0.275698	99.7243	-0.13239	0.067804	0.050878	DECR1	ENSP00000220764.2:p.(Ser26Asn)	missense_variant	SNV	rs145323335	likely benign	Progressive encephalopathy with leukodystrophy due to DECR deficiency
	chr8:47284040	["G","A"]	157.01	0.0748915	99.9251	0.2534	0.12978	0.05088	SPIDR	ENSP00000297423.4:p.(Glu68Lys)	missense_variant	SNV	rs1554561169
	chr17:3278546	["G","T"]	419.01	0.199862	99.8001	0.15458	0.079175	0.050894	OR3A2	ENSP00000386180.2:p.(Asp130Glu)	missense_variant	SNV	rs199713361
	chr6:30924382	["C","T"]	64	0.0305271	99.9695	-0.39702	0.20336	0.050905	VARS2	ENSP00000441000.1:p.(Ser862Leu)	missense_variant	SNV	rs138341222	uncertain significance	not provided
	chr16:74606841	["G","GGCTGCTGTTGCTGTTGCTGCT"]	163.03	0.0777629	99.9222	-0.2487	0.12739	0.050914	GLG1	ENSP00000205061.5:p.(Gln78_Gln84dup)	inframe_insertion	insertion	rs763296776
	chr3:112034864	["G","A"]	227	0.108276	99.8917	-0.21079	0.10798	0.050917	TMPRSS7	ENSP00000398236.2:p.(Asp7Asn)	missense_variant	SNV	rs191810685
	chr4:184635407	["T","C"]	266.02	0.126888	99.8731	-0.19401	0.09938	0.05092	CASP3	ENSP00000428929.1:p.(His22Arg)	missense_variant	SNV	rs35578277
	chr4:101196084	["C","A"]	137	0.065347	99.9347	-0.27137	0.13901	0.050921	PPP3CA	ENSP00000378323.3:p.(Ala31Ser)	missense_variant	SNV	rs200056844	likely benign	not provided
	chr18:24450819	["G","T"]	148.01	0.0705986	99.9294	0.25711	0.13171	0.050927	IMPACT	ENSP00000284202.4:p.(Arg312Ile)	missense_variant	SNV	rs144339780
	chr2:233682289	["G","T"]	59.002	0.0281431	99.9719	0.4131	0.21162	0.05093	UGT1A7	ENSP00000362525.3:p.(Asp118Tyr)	missense_variant	SNV	rs140814031	uncertain significance	not provided
	chr15:65624744	["G","A"]	70.001	0.0333895	99.9666	0.37921	0.19426	0.05093	SLC24A1	ENSP00000261892.6:p.(Asp222Asn)	missense_variant	SNV	rs201188098	uncertain significance	not provided
	chr11:2415115	["G","A"]	419.04	0.199876	99.8001	-0.15525	0.079535	0.050943	TRPM5		intron_variant, splice_region_variant	SNV	rs372291525
	chr19:12663723	["G","A"]	669.01	0.319108	99.6809	0.12256	0.062793	0.050954	MAN2B1	ENSP00000395473.2:p.(Pro248Leu)	missense_variant	SNV	rs117843968	likely benign, uncertain significance	Deficiency of alpha-mannosidase, not provided, not specified
	chr15:71811481	["A","C"]	130.13	0.0620701	99.9379	-0.27831	0.14258	0.050955	NR2E3		splice_acceptor_variant	SNV	rs2723341	likely pathogenic, pathogenic	Color vision defect, Cone-rod dystrophy, Enhanced S-cone syndrome, Enhanced S-cone syndrome, Goldmann-Favre syndrome, Horizontal nystagmus, NR2E3-Related Disorders, Retinal dystrophy, Retinal dystrophy, Retinitis pigmentosa, Retinitis pigmentosa 37, Retinitis pigmentosa 37, Visual impairment, not provided, not specified
	chr10:45769621	["G","A"]	276.01	0.131653	99.8683	-0.19055	0.097624	0.050958	WASHC2C		intron_variant, splice_region_variant	SNV	rs369034346
	chr19:2073408	["C","T"]	820.01	0.391133	99.6089	-0.11104	0.05689	0.050962	MOB3A	ENSP00000349575.2:p.(Arg214Gln)	missense_variant	SNV	rs141783611
	chr5:133991089	["C","G"]	71.002	0.0338669	99.9661	0.37744	0.19338	0.050963	VDAC1	ENSP00000265333.3:p.(Lys61Asn)	missense_variant	SNV	rs149088448
	chr6:89747466	["T","C"]	89.002	0.0424527	99.9575	-0.33674	0.17253	0.050964	MDN1	ENSP00000358400.3:p.(Tyr1256Cys)	missense_variant	SNV	rs143660560
	chr6:89630766	["C","G"]	89	0.0424517	99.9575	-0.33672	0.17253	0.050975	ANKRD6	ENSP00000345767.4:p.(Thr649Arg)	missense_variant	SNV	rs61739317
	chr18:6966263	["C","T"]	73.002	0.0348209	99.9652	0.37125	0.19022	0.050977	LAMA1	ENSP00000374309.3:p.(Gly2312Arg)	missense_variant	SNV	rs138821699
	chr16:67149476	["C","T"]	325	0.15502	99.845	-0.17524	0.089789	0.050977	B3GNT9	ENSP00000400157.3:p.(Arg337His)	missense_variant	SNV	rs200217141
	chr12:113009139	["C","T"]	104	0.0496065	99.9504	-0.3111	0.15941	0.050985	OAS2	ENSP00000483679.1:p.(Arg650Cys)	missense_variant	SNV	rs143270193
	chr19:8897518	["G","A"]	1149	0.548056	99.4519	-0.093853	0.04809	0.050987	MUC16	ENSP00000381008.2:p.(Arg13120Trp)	missense_variant	SNV	rs186813025
	chr16:29900898	["CAG","C"]	59.018	0.0281507	99.9718	0.41288	0.21157	0.050998	ASPHD1		5_prime_UTR_variant, NMD_transcript_variant	deletion	rs140892698
	chr4:40337207	["T","C"]	77.004	0.0367298	99.9633	0.36144	0.18521	0.051002	CHRNA9		intron_variant, splice_region_variant	SNV	rs368167486
	chr7:101004695	["C","G"]	650.02	0.31005	99.6899	-0.12481	0.06396	0.051016	MUC12	ENSP00000368755.3:p.(Ser4854Cys)	missense_variant	SNV	rs76020410
	chr8:17868572	["T","C"]	71.012	0.0338717	99.9661	-0.37632	0.19286	0.051036	FGL1	ENSP00000381133.2:p.(Asp252Gly)	missense_variant	SNV	rs141602112
	chr14:23377273	["C","T"]	294	0.140234	99.8598	-0.18456	0.094586	0.051037	CMTM5	ENSP00000344819.4:p.(Arg8Trp)	missense_variant	SNV	rs138828400
	chr12:6667968	["C","A"]	291.08	0.138841	99.8612	0.18547	0.095058	0.051042	ZNF384	ENSP00000380019.3:p.(Ala494Ser)	missense_variant	SNV	rs138190709
	chr1:179368819	["G","GA"]	149.04	0.0710899	99.9289	0.25986	0.13319	0.051047	AXDND1	ENSP00000356590.3:p.(Asn42LysfsTer16)	frameshift_variant	insertion	rs758416612
	chr7:102439014	["G","A"]	106	0.0505605	99.9494	0.30616	0.15692	0.051052	ORAI2	ENSP00000348752.2:p.(Gly20Ser)	missense_variant	SNV	rs201916492
	chr7:20159966	["C","A"]	171	0.0815645	99.9184	0.24182	0.12394	0.051056	MACC1	ENSP00000383185.3:p.(Arg132Ile)	missense_variant	SNV	rs140539130
	chr5:141136951	["A","G"]	38.008	0.0181293	99.9819	-0.5144	0.26366	0.051058	PCDHB5	ENSP00000231134.5:p.(Asn506Ser)	missense_variant	SNV	rs199603550
	chr1:228216667	["G","A"]	480	0.228953	99.771	-0.14414	0.073879	0.051059	OBSCN	ENSP00000455507.2:p.(Arg781His)	missense_variant	SNV	rs144514297	likely benign	not provided
	chr11:125952059	["G","T"]	38	0.0181254	99.9819	-0.51445	0.26369	0.051068	VSIG10L2	ENSP00000491467.1:p.(Cys494Phe)	missense_variant	SNV	rs574399345
	chr11:125952060	["C","A"]	38	0.0181254	99.9819	-0.51445	0.26369	0.051068	VSIG10L2	ENSP00000491467.1:p.(Cys494Ter)	stop_gained	SNV	rs540149681
	chr11:125952056	["AC","A"]	38.001	0.0181259	99.9819	-0.51444	0.26369	0.051073	VSIG10L2	ENSP00000491467.1:p.(Cys494AlafsTer102)	frameshift_variant	deletion	rs550317548
	chr12:102958393	["C","CGCAGCAGCAGCAGCAGCAGCA"]	58.248	0.0277834	99.9722	0.41662	0.21355	0.051073	ASCL1	ENSP00000266744.3:p.(Gln56_Gln62dup)	inframe_insertion	insertion	rs3832799
	chr11:65617985	["C","T"]	468	0.223229	99.7768	0.14659	0.075142	0.051074	PCNX3	ENSP00000347931.3:p.(Ser208Phe)	missense_variant	SNV	rs77565229
	chr7:107683538	["G","A"]	79	0.0376819	99.9623	-0.35672	0.18285	0.051077	SLC26A4		splice_donor_variant	SNV	rs80338849	pathogenic	Autosomal recessive nonsyndromic hearing loss 4, Autosomal recessive nonsyndromic hearing loss 4, Pendred syndrome, Pendred syndrome, Rare genetic deafness, SLC26A4-Related Disorders, not provided
	chr17:17303603	["CCGCGGGGCGG","C"]	115.02	0.0548629	99.9451	-0.29347	0.15044	0.051081	NT5M	ENSP00000481269.1:p.(Gly23AlafsTer63)	frameshift_variant	deletion	rs753196817
	chr19:16577198	["C","T"]	48	0.0228953	99.9771	-0.4576	0.23457	0.051083	AC008764.1	ENSP00000386951.2:p.(Arg219His)	NMD_transcript_variant, missense_variant	SNV	rs200056042
	chr19:16577198	["C","T"]	48	0.0228953	99.9771	-0.4576	0.23457	0.051083	MED26	ENSP00000263390.2:p.(Arg211His)	missense_variant	SNV	rs200056042
	chr1:204261448	["C","T"]	232	0.110661	99.8893	-0.20836	0.10681	0.051083	PLEKHA6	ENSP00000490182.1:p.(Ala128Thr)	missense_variant, splice_region_variant	SNV	rs61755454
	chr2:71568053	["G","A"]	45	0.0214643	99.9785	-0.47266	0.2423	0.051086	DYSF	ENSP00000386881.3:p.(Glu890Lys)	missense_variant	SNV	rs200049922	uncertain significance	Autosomal recessive limb-girdle muscular dystrophy type 2B, Limb-Girdle Muscular Dystrophy, Recessive, Miyoshi myopathy, Qualitative or quantitative defects of dysferlin, not provided
	chr2:176151565	["G","C"]	145	0.0691629	99.9308	0.26466	0.13567	0.051088	AC009336.2		5_prime_UTR_variant, NMD_transcript_variant	SNV	rs779403544
	chr17:74949250	["G","A"]	194	0.0925352	99.9075	-0.22777	0.11676	0.051095	OTOP3	ENSP00000328090.4:p.(Trp542Ter)	stop_gained	SNV	rs138894640
	chr22:31561349	["A","G"]	49.002	0.0233732	99.9766	-0.45282	0.23214	0.0511	SFI1	ENSP00000383145.2:p.(His241Arg)	missense_variant	SNV	rs372032740
	chr7:116252471	["G","A"]	48.001	0.0228958	99.9771	-0.45776	0.23468	0.051105	TES	ENSP00000350937.4:p.(Ala358Thr)	missense_variant	SNV	rs142549105
	chr6:70188074	["G","C"]	58.001	0.0276656	99.9723	-0.41624	0.21339	0.051106	COL19A1		splice_acceptor_variant	SNV	rs201292743
	chr5:35065906	["C","T"]	45	0.0214643	99.9785	-0.47256	0.24226	0.051108	PRLR	ENSP00000482954.1:p.(Arg351Gln)	missense_variant	SNV	rs143989943
	chr10:132919380	["C","T"]	93.001	0.0443601	99.9556	0.32912	0.16874	0.051128	CFAP46	ENSP00000357575.4:p.(Arg598Gln)	missense_variant	SNV	rs576250380
	chr12:98626595	["C","A"]	483.01	0.230389	99.7696	-0.14474	0.074216	0.051151	IKBIP	ENSP00000299157.4:p.(Asp157Tyr)	missense_variant	SNV	rs138499982
	chr9:86323681	["C","T"]	50.001	0.0238497	99.9762	0.44875	0.2301	0.051153	ZCCHC6	ENSP00000365130.3:p.(Cys690Tyr)	missense_variant	SNV	rs188666254
	chr19:54311644	["T","C"]	99.006	0.0472244	99.9528	0.31339	0.1607	0.051164	LILRA5	ENSP00000404236.4:p.(Gln161Arg)	missense_variant	SNV	rs201844651
	chr14:75980601	["G","A"]	223.01	0.106373	99.8936	0.21259	0.10902	0.051181	TGFB3	ENSP00000238682.3:p.(Ser98Leu)	missense_variant	SNV	rs142047577	benign, likely benign, uncertain significance	Arrhythmogenic right ventricular cardiomyopathy, Cardiovascular phenotype, Familial thoracic aortic aneurysm and aortic dissection, Hypertrophic cardiomyopathy, Left ventricular noncompaction, Loeys-Dietz syndrome 4, not provided, not specified
	chr19:33097864	["A","G"]	182.01	0.0868161	99.9132	0.23507	0.12056	0.05119	GPATCH1	ENSP00000170564.1:p.(Tyr321Cys)	missense_variant	SNV	rs139753668
	chr21:41821991	["T","C"]	162.01	0.0772764	99.9227	0.24624	0.12628	0.051191	PRDM15	ENSP00000415471.1:p.(Lys969Arg)	NMD_transcript_variant, missense_variant	SNV	rs141367416
	chr17:44913382	["C","G"]	82.001	0.0391133	99.9609	-0.34995	0.17947	0.051192	GFAP	ENSP00000492432.1:p.(Glu223Gln)	missense_variant	SNV	rs56679084	uncertain significance, pathogenic	Alexander disease, Alexander disease, not provided
	chr16:48105321	["G","A"]	560	0.267112	99.7329	0.13435	0.068902	0.051198	ABCC12	ENSP00000311030.3:p.(Gln831Ter)	stop_gained	SNV	rs151150316	likely benign	not provided
	chr19:56209069	["A","G"]	165.05	0.0787264	99.9213	-0.24391	0.12509	0.051204	ZSCAN5C	ENSP00000435234.1:p.(Asn454Asp)	missense_variant	SNV	rs201238284
	chr13:23337825	["C","G"]	804.01	0.383501	99.6165	-0.11234	0.057616	0.051206	SACS	ENSP00000371729.3:p.(Lys2017Asn)	missense_variant	SNV	rs35865691	benign, likely benign, uncertain significance	Charlevoix-Saguenay spastic ataxia, Hereditary spastic paraplegia, Spastic paraplegia, not provided
	chr19:38565218	["C","T"]	357.83	0.17068	99.8293	0.16799	0.08616	0.05121	RYR1	ENSP00000352608.2:p.(Ala4295Val)	missense_variant	SNV	rs193922855	benign, likely benign, uncertain significance, not provided	Central core myopathy, Central core myopathy, Congenital multicore myopathy with external ophthalmoplegia, Congenital myopathy with fiber type disproportion, Inborn genetic diseases, Malignant hyperthermia, susceptibility to, 1, Malignant hyperthermia, susceptibility to, 1, Multiminicore myopathy, Myopathy, RYR1-associated, RYR1-Related Disorders, not provided
	chr19:52366118	["T","C"]	43.002	0.0205113	99.9795	0.4831	0.24778	0.051219	ZNF610	ENSP00000324441.8:p.(Leu247Pro)	missense_variant	SNV	rs373260886
	chr17:81528977	["G","A"]	143.01	0.0682137	99.9318	0.26507	0.13596	0.051222	FSCN2	ENSP00000334665.7:p.(Arg149Gln)	missense_variant	SNV	rs181961770	uncertain significance	not provided
	chr17:46940555	["G","C"]	145	0.0691629	99.9308	-0.26322	0.13501	0.051225	AC005670.2		NMD_transcript_variant, intron_variant	SNV	rs147434599	uncertain significance	not provided
	chr11:118551811	["G","A"]	67.003	0.0319595	99.968	-0.38706	0.19853	0.051226	IFT46	ENSP00000264020.2:p.(Pro267Leu)	missense_variant	SNV	rs146758400
	chr12:56237228	["G","C"]	525.01	0.250422	99.7496	0.13931	0.071458	0.05123	SLC39A5	ENSP00000405360.2:p.(Gly456Ala)	missense_variant	SNV	rs139208152
	chr17:34999827	["T","C"]	50.005	0.0238517	99.9761	0.44805	0.22983	0.051236	LIG3	ENSP00000367787.3:p.(Tyr768His)	missense_variant	SNV	rs200981995
	chr2:99162066	["A","G"]	66.014	0.0314877	99.9685	0.39031	0.20022	0.051244	AC079447.1		NMD_transcript_variant, intron_variant	SNV	rs151267116
	chr2:99162066	["A","G"]	66.014	0.0314877	99.9685	0.39031	0.20022	0.051244	LIPT1	ENSP00000377115.2:p.(Ile37Val)	missense_variant	SNV	rs151267116
	chr17:62736390	["G","A"]	487.01	0.232297	99.7677	0.14366	0.073694	0.051246	45361	ENSP00000463080.1:p.(Ser531Leu)	missense_variant	SNV	rs74504785
	chr16:510806	["C","T"]	396.76	0.189249	99.8108	-0.15926	0.081693	0.051247	RAB11FIP3		intron_variant, splice_region_variant	SNV	rs371764336
	chr11:1250943	["C","T"]	774.98	0.369654	99.6303	-0.11295	0.057942	0.051254	MUC5B	ENSP00000436812.1:p.(Thr4688Met)	missense_variant	SNV	rs185816733
	chr20:59023753	["G","A"]	259	0.123539	99.8765	0.19709	0.10111	0.051266	TUBB1	ENSP00000217133.1:p.(Gly109Glu)	missense_variant	SNV	rs41303899	likely benign, uncertain significance, likely pathogenic	Autosomal dominant macrothrombocytopenia TUBB1-related, Macrothrombocytopenia, Thrombocytopenia, not provided
	chr8:2962562	["A","C"]	319.02	0.152168	99.8478	0.17794	0.091287	0.051266	CSMD1	ENSP00000430733.1:p.(Phe3179Val)	missense_variant	SNV	rs143371052	likely benign	not provided
	chr13:25265821	["C","T"]	421.04	0.20083	99.7992	-0.15433	0.079175	0.051274	MTMR6	ENSP00000371221.5:p.(Glu197Lys)	missense_variant, splice_region_variant	SNV	rs142057652
	chr4:99649298	["G","C"]	109	0.0519914	99.948	-0.30365	0.15578	0.051276	C4orf54	ENSP00000427555.1:p.(Thr1784Ser)	missense_variant	SNV	rs772299627
	chr21:46132287	["C","T"]	582.01	0.27761	99.7224	-0.13173	0.067582	0.051281	COL6A2	ENSP00000300527.4:p.(Pro932Leu)	missense_variant	SNV	rs117725825	benign, likely benign, uncertain significance	Bethlem myopathy 1, Bethlem myopathy 1, Collagen 6-related myopathy, Myosclerosis, Ullrich congenital muscular dystrophy 1, not provided, not specified
	chr14:31116401	["G","A"]	66.004	0.0314829	99.9685	0.38997	0.20008	0.051287	HECTD1	ENSP00000484981.1:p.(Ala1822Val)	missense_variant	SNV	rs201177803
	chr1:245688183	["G","A"]	817.01	0.389702	99.6103	0.11226	0.057598	0.051287	KIF26B	ENSP00000385545.2:p.(Ala1734Thr)	missense_variant	SNV	rs200259513	benign	not provided
	chr22:36141823	["C","T"]	873	0.416408	99.5836	0.10745	0.055129	0.051301	APOL3	ENSP00000344577.2:p.(Ala196Thr)	missense_variant	SNV	rs140252051
	chr10:91461261	["G","A"]	938.49	0.447646	99.5524	0.10331	0.05301	0.051322	HECTD2	ENSP00000401023.1:p.(Val139Ile)	missense_variant	SNV	rs61754655
	chr11:47413497	["G","A"]	51	0.0243263	99.9757	0.44342	0.22756	0.051347	SLC39A13	ENSP00000354689.4:p.(Arg212Gln)	missense_variant	SNV	rs200490683	uncertain significance	Ehlers-Danlos syndrome, spondylocheirodysplastic type, not provided
	chr1:246647157	["G","T"]	55.001	0.0262347	99.9738	0.42699	0.21913	0.051348	CNST	ENSP00000355470.4:p.(Gly319Val)	missense_variant	SNV	rs150502545
	chr3:56617372	["G","C"]	44.001	0.0209878	99.979	-0.47731	0.24496	0.051349	CCDC66	ENSP00000378167.3:p.(Asp702His)	missense_variant	SNV	rs201708617
	chr11:75242137	["GCGCGCCCGCGCCCGC","G"]	37.017	0.0176566	99.9823	-0.52072	0.26724	0.051357	TPBGL	ENSP00000474988.1:p.(Pro367_Ala371del)	inframe_deletion	deletion	rs936598003
	chr4:119271314	["T","C"]	155.03	0.0739471	99.9261	-0.25449	0.13061	0.051357	USP53	ENSP00000274030.5:p.(Leu485Pro)	missense_variant	SNV	rs200674564
	chr1:202150387	["G","A"]	53.001	0.0252807	99.9747	0.43491	0.2232	0.051358	PTPN7	ENSP00000309116.3:p.(Arg410Ter)	stop_gained	SNV	rs140680650
	chr19:39875802	["G","A"]	106	0.0505605	99.9494	-0.30763	0.15788	0.051363	FCGBP	ENSP00000481056.2:p.(Arg2265Cys)	missense_variant	SNV	rs145808007
	chr8:143919892	["G","A"]	50.003	0.0238507	99.9761	0.44775	0.2298	0.05137	PLEC	ENSP00000323856.4:p.(Ala3447Val)	missense_variant	SNV	rs183230983	likely benign, uncertain significance	Autosomal recessive limb-girdle muscular dystrophy type 2Q, Epidermolysis bullosa simplex 5B, with muscular dystrophy, Epidermolysis bullosa simplex 5C, with pyloric atresia, Epidermolysis bullosa simplex with nail dystrophy, Epidermolysis bullosa simplex, Ogna type, not provided, not specified
	chr11:45928709	["G","A"]	322.01	0.153594	99.8464	0.17615	0.090415	0.051391	LARGE2	ENSP00000432869.1:p.(Arg677His)	missense_variant	SNV	rs144746266
	chr2:68179529	["C","G"]	572	0.272836	99.7272	-0.1328	0.068166	0.051394	AC017083.4		NMD_transcript_variant, intron_variant	SNV	rs532704300
	chr12:105017310	["C","T"]	873.14	0.416475	99.5835	0.108	0.055441	0.051405	C12orf45		NMD_transcript_variant, intron_variant	SNV	rs115389107
	chr14:20060381	["A","G"]	102.01	0.0486573	99.9513	-0.31395	0.16116	0.051412	OR4L1	ENSP00000319217.1:p.(Thr113Ala)	missense_variant	SNV	rs145792807
	chr1:3763361	["T","C"]	462.04	0.220386	99.7796	0.14769	0.075817	0.051415	CCDC27	ENSP00000294600.2:p.(Leu403Pro)	missense_variant	SNV	rs138987139
	chr19:16750377	["G","A"]	58.001	0.0276656	99.9723	-0.41564	0.21338	0.051426	NWD1	ENSP00000447224.1:p.(Val579Met)	missense_variant	SNV	rs138297508
	chr11:56252294	["C","T"]	702.04	0.334863	99.6651	0.11941	0.061302	0.051426	OR5T3	ENSP00000305403.3:p.(Pro32Leu)	missense_variant	SNV	rs117125830
	chr1:234373657	["C","G"]	368	0.175531	99.8245	-0.1655	0.084962	0.051429	COA6	ENSP00000355574.4:p.(Ala64Gly)	missense_variant	SNV	rs117011051	benign	not specified
	chr5:80320729	["T","C"]	108.01	0.0515192	99.9485	-0.30467	0.15641	0.051431	SPZ1	ENSP00000369611.3:p.(Ser172Pro)	missense_variant	SNV	rs200328058
	chr2:227340378	["T","TCTAC"]	85.219	0.0406482	99.9594	-0.34341	0.1763	0.051439	MFF	ENSP00000302037.4:p.(Trp174ProfsTer12)	frameshift_variant, splice_region_variant	insertion	rs1370283333
	chr20:34750117	["G","A"]	67.001	0.0319585	99.968	-0.38672	0.19855	0.051445	NCOA6	ENSP00000351894.2:p.(Ala693Val)	missense_variant	SNV	rs141301245
	chr1:34988872	["C","G"]	397.04	0.189382	99.8106	0.15941	0.081843	0.05145	ZMYM6	ENSP00000349708.4:p.(Arg737Thr)	missense_variant	SNV	rs61741445
	chr1:34988872	["C","G"]	397.04	0.189382	99.8106	0.15941	0.081843	0.05145	AC114490.2		NMD_transcript_variant, intron_variant	SNV	rs61741445
	chr1:161072807	["G","C"]	112	0.0534224	99.9466	-0.29918	0.15361	0.051453	NECTIN4	ENSP00000356991.3:p.(Pro463Ala)	missense_variant	SNV	rs142579218	uncertain significance	Ectodermal dysplasia-syndactyly syndrome 1, not provided
	chr6:31896633	["C","T"]	565.01	0.269502	99.7305	0.13371	0.068651	0.051461	EHMT2	ENSP00000379078.3:p.(Asp158Asn)	missense_variant	SNV	rs149384831	benign	not provided
	chr12:6312353	["T","A"]	103.02	0.049139	99.9509	0.31194	0.16016	0.051465	PLEKHG6	ENSP00000011684.7:p.(Tyr43Asn)	missense_variant	SNV	rs112557734
	chr8:10496654	["C","T"]	118	0.0562843	99.9437	0.29147	0.14966	0.051466	PRSS51	ENSP00000490515.1:p.(Gly176Asp)	missense_variant	SNV	rs138703135
	chr9:21933939	["G","A"]	561.02	0.267598	99.7324	0.13373	0.068669	0.051474	AL359922.1		NMD_transcript_variant, intron_variant	SNV	rs140577117
	chr18:47150510	["C","T"]	102	0.0486525	99.9513	-0.31347	0.16096	0.051477	AC012254.2		NMD_transcript_variant, intron_variant	SNV	rs566025419
	chr9:134824696	["G","C"]	105	0.0500835	99.9499	-0.30953	0.15894	0.051477	COL5A1	ENSP00000360882.3:p.(Glu1599Gln)	missense_variant	SNV	rs149212775	benign, likely benign	Ehlers-Danlos syndrome type 7A, Ehlers-Danlos syndrome, classic type, not provided
	chr11:78250224	["A","G"]	40.003	0.0190808	99.9809	0.48859	0.25089	0.051483	GAB2	ENSP00000354952.4:p.(Ser185Pro)	missense_variant	SNV	rs148011526
	chr14:90303972	["C","T"]	508	0.242309	99.7577	-0.14079	0.072296	0.051488	NRDE2	ENSP00000346335.3:p.(Arg323Gln)	missense_variant	SNV	rs138706639
	chr2:98396449	["C","T"]	81.004	0.0386377	99.9614	-0.35164	0.18057	0.051489	CNGA3	ENSP00000386761.1:p.(Arg431Cys)	missense_variant	SNV	rs141386891	uncertain significance, pathogenic	Abnormality of the eye, Achromatopsia, Achromatopsia 2, Macular dystrophy, Retinal dystrophy, not provided
	chr19:51002702	["A","G"]	56.051	0.0267355	99.9733	0.42326	0.21735	0.051494	AC011473.4		3_prime_UTR_variant, NMD_transcript_variant	SNV	rs561826336
	chr12:10932874	["T","C"]	56.003	0.0267126	99.9733	-0.42346	0.21746	0.051496	AC018630.6		NMD_transcript_variant, intron_variant	SNV	rs760079231
	chr5:131952842	["T","C"]	610.01	0.290966	99.709	-0.12877	0.066126	0.051498	AC026398.1		NMD_transcript_variant, intron_variant	SNV	rs73264073
	chr3:132618710	["G","A"]	180	0.0858574	99.9141	0.23605	0.12122	0.051509	NPHP3-ACAD11		3_prime_UTR_variant, NMD_transcript_variant	SNV	rs142318482
	chr16:20548145	["C","A"]	236.01	0.112573	99.8874	0.20608	0.10583	0.05151	ACSM2B	ENSP00000327453.6:p.(Glu339Ter)	stop_gained	SNV	rs58301506
	chr19:43551692	["T","TG"]	912.23	0.43512	99.5649	0.10577	0.054321	0.051513	XRCC1		intron_variant, splice_region_variant	insertion	rs55749951	benign	not provided
	chr17:74289697	["C","T"]	100	0.0476985	99.9523	0.31687	0.16274	0.051521	DNAI2	ENSP00000464197.1:p.(Pro248Ser)	missense_variant	SNV	rs201457010	likely benign, uncertain significance	Primary ciliary dyskinesia, Primary ciliary dyskinesia 9, not specified
	chr12:39351822	["T","C"]	2094.1	0.998855	99.0011	-0.069692	0.035794	0.05153	KIF21A	ENSP00000354878.5:p.(Lys543Arg)	missense_variant	SNV	rs149219011	benign	Congenital fibrosis of extraocular muscles type 1, not provided
	chr1:152309113	["G","C"]	325.32	0.155173	99.8448	0.17755	0.091187	0.051531	FLG	ENSP00000357789.1:p.(Gln1925Glu)	missense_variant	SNV	rs142332759
	chr8:98021318	["C","T"]	42	0.0200334	99.98	-0.48827	0.25078	0.051535	MATN2	ENSP00000254898.6:p.(Arg645Trp)	missense_variant	SNV	rs200356542
	chr12:45849623	["A","G"]	129	0.0615311	99.9385	0.27955	0.14358	0.051544	ARID2	ENSP00000335044.6:p.(Ser587Gly)	missense_variant	SNV	rs78128744	benign, not provided	not provided, not specified
	chr19:36003420	["C","T"]	40.002	0.0190804	99.9809	-0.50057	0.25711	0.051546	SYNE4	ENSP00000316130.3:p.(Gly378Arg)	missense_variant	SNV	rs375680624
	chr15:51893951	["T","C"]	944.07	0.450308	99.5497	0.10321	0.053012	0.051552	TMOD3		intron_variant, splice_region_variant	SNV	rs186254376
	chr7:133082054	["C","A"]	80	0.0381588	99.9618	0.3539	0.18178	0.051555	CHCHD3		5_prime_UTR_variant, NMD_transcript_variant	SNV	rs188997165
	chr14:64113404	["C","T"]	207.01	0.0987408	99.9013	-0.22008	0.11305	0.05156	SYNE2	ENSP00000350719.3:p.(Pro4225Ser)	missense_variant	SNV	rs149296737	benign, likely benign, uncertain significance	Emery-Dreifuss muscular dystrophy 5, autosomal dominant, not provided
	chr21:41800123	["A","G"]	45	0.0214643	99.9785	-0.47161	0.24225	0.051563	PRDM15		NMD_transcript_variant, intron_variant	SNV	rs570685380
	chr6:26156845	["A","G"]	1341.1	0.639685	99.3603	0.086556	0.044462	0.051566	HIST1H1E	ENSP00000307705.3:p.(Lys152Arg)	missense_variant	SNV	rs2298090	benign, likely benign	not provided
	chr1:156782328	["A","C"]	63.001	0.0300506	99.9699	-0.39892	0.20492	0.051573	PRCC	ENSP00000271526.4:p.(Gln172Pro)	missense_variant, splice_region_variant	SNV	rs139727655
	chr16:1093577	["T","C"]	378.67	0.18062	99.8194	-0.16304	0.083758	0.051588	C1QTNF8	ENSP00000479192.1:p.(Asn232Ser)	missense_variant	SNV	rs140306414
	chr11:64224336	["G","A"]	185	0.0882423	99.9118	0.2315	0.11893	0.051594	TRPT1	ENSP00000378050.2:p.(Arg172Trp)	missense_variant	SNV	rs116905598
	chr11:122115903	["A","C"]	94.004	0.0448385	99.9552	-0.32632	0.16764	0.051595	BLID	ENSP00000453153.1:p.(Ile7Arg)	missense_variant	SNV	rs200941988
	chr20:31950383	["A","G"]	171	0.0815645	99.9184	0.24279	0.12473	0.051597	PDRG1	ENSP00000202017.4:p.(Val31Ala)	missense_variant	SNV	rs139473332
	chr8:107284852	["G","A"]	82.005	0.0391152	99.9609	-0.34995	0.17979	0.051603	ANGPT1		intron_variant, splice_region_variant	SNV	rs372310874	likely benign	not provided
	chr3:113278252	["G","T"]	245	0.116861	99.8831	0.2031	0.10434	0.051606	BOC	ENSP00000273395.4:p.(Arg567Leu)	missense_variant	SNV	rs201625685
	chr1:45421786	["G","A"]	43.001	0.0205109	99.9795	0.4823	0.24779	0.051608	TESK2	ENSP00000361158.3:p.(Arg95Trp)	missense_variant	SNV	rs372388070
	chr12:62191590	["T","C"]	95.006	0.0453165	99.9547	0.32457	0.16676	0.051619	FAM19A2		NMD_transcript_variant, intron_variant	SNV	rs538245208
	chr6:10927306	["C","G"]	145	0.0691629	99.9308	-0.26291	0.13509	0.051626	AL024498.2		NMD_transcript_variant, intron_variant	SNV	rs181955458
	chr6:10927306	["C","G"]	145	0.0691629	99.9308	-0.26291	0.13509	0.051626	SYCP2L	ENSP00000283141.6:p.(Thr460Ser)	missense_variant	SNV	rs181955458
	chr9:4118634	["G","C"]	351	0.167422	99.8326	-0.1687	0.086682	0.05164	GLIS3	ENSP00000371398.3:p.(Pro282Ala)	missense_variant	SNV	rs143051164	likely benign, uncertain significance	Monogenic diabetes, Neonatal diabetes mellitus with congenital hypothyroidism, not provided
	chr4:99564096	["A","G"]	94.114	0.044891	99.9551	0.32673	0.1679	0.051657	MTTP	ENSP00000427679.1:p.?	start_lost	SNV	rs535902259
	chr11:122904233	["TGGA","T"]	105	0.0500835	99.9499	-0.30877	0.15867	0.051658	JHY	ENSP00000227349.2:p.(Glu220del)	inframe_deletion	deletion	rs539744500
	chr17:219728	["T","C"]	841.17	0.401226	99.5988	0.10944	0.056242	0.051677	RPH3AL	ENSP00000479485.1:p.(Ser208Gly)	missense_variant	SNV	rs144069985
	chr10:30027571	["A","ACTGCTG"]	82.029	0.0391266	99.9609	-0.34516	0.17739	0.051683	JCAD	ENSP00000364526.1:p.(Ser858_Ser859dup)	inframe_insertion	insertion	rs34594193
	chr8:1780512	["A","T"]	65.002	0.031005	99.969	-0.39219	0.20157	0.051697	CLN8	ENSP00000328182.4:p.(Glu269Val)	missense_variant	SNV	rs139003032	benign, likely benign, uncertain significance	Neuronal ceroid lipofuscinosis, Neuronal ceroid lipofuscinosis 8, Neuronal ceroid lipofuscinosis 8, Neuronal ceroid lipofuscinosis 8 northern epilepsy variant, not provided, not specified
	chr8:1780512	["A","T"]	65.002	0.031005	99.969	-0.39219	0.20157	0.051697	KBTBD11-OT1		NMD_transcript_variant, intron_variant	SNV	rs139003032	benign, likely benign, uncertain significance	Neuronal ceroid lipofuscinosis, Neuronal ceroid lipofuscinosis 8, Neuronal ceroid lipofuscinosis 8, Neuronal ceroid lipofuscinosis 8 northern epilepsy variant, not provided, not specified
	chr8:100133993	["G","C"]	849.02	0.40497	99.595	0.10924	0.056147	0.051708	FBXO43	ENSP00000403293.2:p.(Pro646Ala)	missense_variant	SNV	rs145753799
	chr17:10307068	["CAAG","C"]	423.02	0.201774	99.7982	0.15335	0.078823	0.051714	MYH13		intron_variant, splice_region_variant	deletion	rs749102234
	chr1:156924932	["C","A"]	202.01	0.0963558	99.9036	0.22227	0.11425	0.051717	LRRC71		intron_variant, splice_region_variant	SNV	rs374031448
	chr9:129615507	["C","T"]	70	0.033389	99.9666	0.37779	0.19423	0.051763	C9orf50	ENSP00000361556.4:p.(Arg286His)	missense_variant	SNV	rs140534012
	chr12:7831640	["G","A"]	112	0.0534224	99.9466	-0.29875	0.15359	0.051767	SLC2A14	ENSP00000445929.1:p.(Ser117Phe)	missense_variant	SNV	rs146674572
	chr1:185965822	["G","T"]	92.004	0.0438846	99.9561	0.32961	0.16946	0.05177	HMCN1	ENSP00000271588.4:p.(Val707Phe)	missense_variant	SNV	rs137903471	uncertain significance	Age related macular degeneration 1, not provided
	chr3:197839362	["A","C"]	387.04	0.184612	99.8154	-0.16015	0.082336	0.05177	LRCH3	ENSP00000399751.2:p.(Lys431Asn)	missense_variant	SNV	rs148665137
	chr17:40656199	["C","CAT"]	1388.7	0.66239	99.3376	-0.085292	0.043853	0.05178	AC073508.2		NMD_transcript_variant, intron_variant	insertion	rs113120454
	chr15:74632704	["T","C"]	272.01	0.129745	99.8703	0.19194	0.098688	0.051781	EDC3	ENSP00000320503.4:p.(Ile479Val)	missense_variant	SNV	rs149521552
	chr16:75207126	["G","C"]	325	0.15502	99.845	-0.17523	0.090101	0.051795	CTRB2	ENSP00000303963.8:p.(Leu6Val)	missense_variant	SNV	rs147238447
	chr3:44269299	["G","A"]	95.04	0.0453327	99.9547	-0.32123	0.16517	0.051797	TOPAZ1	ENSP00000310303.4:p.(Gly1082Arg)	missense_variant, splice_region_variant	SNV	rs541523820
	chr14:49728960	["C","T"]	98.002	0.0467455	99.9533	0.31984	0.16446	0.0518	KLHDC1	ENSP00000352282.2:p.(Thr201Ile)	missense_variant	SNV	rs556911068
	chr17:50521380	["A","G"]	56.012	0.0267169	99.9733	-0.4223	0.21714	0.051802	MYCBPAP	ENSP00000323184.5:p.(Tyr409Cys)	missense_variant	SNV	rs143473433
	chr15:28130268	["A","T"]	102.01	0.0486573	99.9513	0.313	0.16094	0.051803	HERC2	ENSP00000261609.7:p.(Ser4233Thr)	missense_variant	SNV	rs138063419	uncertain significance	not provided
	chr1:161853331	["T","C"]	80.004	0.0381607	99.9618	0.3497	0.17982	0.051815	ATF6		intron_variant, splice_region_variant	SNV	rs7547538	likely benign	not provided
	chr12:131754387	["G","A"]	21.002	0.0100176	99.99	0.68952	0.35457	0.051817	SFSWAP	ENSP00000437738.1:p.(Ala448Thr)	missense_variant	SNV	rs147653672
	chr17:62523126	["A","G"]	87.004	0.0414996	99.9585	0.33512	0.17233	0.051817	TLK2		intron_variant, splice_region_variant	SNV	rs199986685
	chr6:117366077	["T","G"]	41.004	0.0195583	99.9804	-0.49344	0.25375	0.051826	ROS1	ENST00000368508.7:c.2811A>C(p.(Pro937=))	splice_region_variant, synonymous_variant	SNV	rs544918243
	chr19:15913773	["G","T"]	161	0.0767947	99.9232	0.25063	0.12889	0.051829	CYP4F11	ENSP00000248041.6:p.(Leu512Ile)	missense_variant	SNV	rs141841752
	chr6:33728142	["C","T"]	105	0.0500835	99.9499	-0.30848	0.15864	0.051837	IP6K3	ENSP00000293756.4:p.(Asp120Asn)	missense_variant	SNV	rs141588840
	chr5:140367479	["G","A"]	119	0.0567613	99.9432	0.28992	0.1491	0.051838	SLC4A9	ENSP00000427661.1:p.(Trp715Ter)	stop_gained	SNV	rs199786527
	chr17:82648324	["C","T"]	1162.1	0.554305	99.4457	0.092786	0.047718	0.05184	WDR45B	ENSP00000376139.4:p.(Cys6Tyr)	missense_variant	SNV	rs148665559	benign, likely benign	not provided
	chr5:172422500	["C","T"]	92.002	0.0438836	99.9561	0.3298	0.16961	0.051841	SH3PXD2B		intron_variant, splice_region_variant	SNV	rs144523953	likely benign, uncertain significance	Frank-Ter Haar syndrome, not provided
	chr3:42639626	["G","C"]	45.001	0.0214648	99.9785	-0.47136	0.24241	0.051843	NKTR	ENSP00000232978.8:p.(Asp1308His)	missense_variant	SNV	rs575422464
	chr3:27346152	["G","A"]	89.001	0.0424522	99.9575	-0.33499	0.17228	0.051847	NEK10	ENSP00000395849.2:p.(Ala66Val)	missense_variant	SNV	rs201821707
	chr19:8402477	["T","C"]	574.02	0.273799	99.7262	0.13186	0.067817	0.051855	RAB11B		intron_variant, splice_region_variant	SNV	rs201481532	benign	not provided
	chr12:106720751	["TC","T"]	382	0.182208	99.8178	0.16245	0.083549	0.05186	RFX4		intron_variant, splice_region_variant	deletion	rs375703264
	chr19:46308726	["C","T"]	49	0.0233723	99.9766	-0.44246	0.22758	0.051869	HIF3A	ENSP00000366898.3:p.(Thr171Ile)	missense_variant	SNV	rs143277530
	chr1:156841439	["A","G"]	59.007	0.0281455	99.9719	0.41133	0.21157	0.051872	INSRR	ENSP00000357178.3:p.(Met1206Thr)	missense_variant	SNV	rs149108213
	chr1:18854842	["C","G"]	66	0.031481	99.9685	-0.3889	0.20003	0.051873	TAS1R2	ENSP00000364520.3:p.(Val210Leu)	missense_variant	SNV	rs200290887
	chr1:18854842	["C","G"]	66	0.031481	99.9685	-0.3889	0.20003	0.051873	AL080251.1		3_prime_UTR_variant, NMD_transcript_variant	SNV	rs200290887
	chr19:11239884	["C","T"]	147	0.0701169	99.9299	0.26071	0.1341	0.051875	ANGPTL8	ENSP00000479969.1:p.(Arg83Trp)	missense_variant	SNV	rs74810158
	chr21:42099144	["G","A"]	194.01	0.0925399	99.9075	0.22652	0.11651	0.051877	UMODL1	ENSP00000386126.2:p.(Gly384Arg)	missense_variant	SNV	rs200027906
	chr1:158566765	["A","G"]	311.03	0.148357	99.8516	0.17957	0.092364	0.051878	OR6P1		5_prime_UTR_variant, splice_region_variant	SNV	rs190093367
	chr12:57490377	["G","A"]	61.001	0.0290966	99.9709	0.4045	0.20807	0.051889	MARS	ENSP00000262027.5:p.(Glu221Lys)	missense_variant, splice_region_variant	SNV	rs200334446	uncertain significance	Charcot-Marie-Tooth disease axonal type 2U, Severe early-onset pulmonary alveolar proteinosis due to MARS deficiency, not provided
	chr5:157787820	["A","T"]	425.02	0.202728	99.7973	0.15294	0.078672	0.051889	CLINT1	ENSP00000429824.1:p.(Asn586Lys)	missense_variant	SNV	rs190825502
	chr9:104822664	["C","A"]	33	0.0157405	99.9843	0.54988	0.28285	0.05189	ABCA1	ENSP00000363868.3:p.(Cys887Phe)	missense_variant	SNV	rs187652566	benign, uncertain significance	Hypercholesterolemia, familial, 1, Hypoalphalipoproteinemia, primary, 1, Tangier disease, not provided
	chr15:90483498	["G","A"]	443	0.211305	99.7887	0.15045	0.077391	0.051893	IQGAP1	ENSP00000268182.5:p.(Met1231Ile)	missense_variant	SNV	rs117246983
	chr7:900169	["G","A"]	606.03	0.289067	99.7109	-0.12897	0.066341	0.051898	ADAP1		intron_variant, splice_region_variant	SNV	rs142058684
	chr7:900169	["G","A"]	606.03	0.289067	99.7109	-0.12897	0.066341	0.051898	COX19		NMD_transcript_variant, intron_variant, splice_region_variant	SNV	rs142058684
	chr2:201847446	["T","A"]	57.001	0.0271886	99.9728	-0.41843	0.21525	0.051905	CDK15	ENSP00000406472.2:p.(Ile306Asn)	missense_variant	SNV	rs143486430
	chr16:31142599	["C","T"]	247	0.117815	99.8822	0.20124	0.10352	0.051905	PRSS36	ENSP00000268281.4:p.(Gly468Asp)	missense_variant	SNV	rs201556735
	chr1:91698089	["G","A"]	1779.1	0.848605	99.1514	0.075356	0.038766	0.051917	TGFBR3	ENSP00000212355.4:p.(Pro777Ser)	missense_variant, splice_region_variant	SNV	rs2228363	likely benign	Familial thoracic aortic aneurysm and aortic dissection
	chr3:9842025	["C","T"]	74.002	0.0352979	99.9647	-0.36752	0.18907	0.051923	RPUSD3	ENSP00000373331.5:p.(Gly122Glu)	missense_variant	SNV	rs144616051
	chr16:4883395	["C","G"]	498.01	0.237544	99.7625	-0.14213	0.07312	0.051928	PPL	ENSP00000340510.2:p.(Gly1754Arg)	missense_variant	SNV	rs35865314
	chr17:10496414	["C","T"]	54.005	0.0257596	99.9742	0.43018	0.22132	0.051931	MYH1	ENSP00000226207.5:p.(Val1598Met)	missense_variant	SNV	rs150456818
	chr1:225346208	["T","C"]	209.01	0.0996947	99.9003	-0.2187	0.11252	0.051932	DNAH14	ENSP00000414402.1:p.(Val3549Ala)	missense_variant	SNV	rs201079664
	chr19:2877874	["G","A"]	59	0.0281421	99.9719	0.41121	0.21156	0.051935	ZNF556	ENSP00000302603.2:p.(Val306Met)	missense_variant	SNV	rs146963973
	chr16:66510976	["GTC","G"]	31	0.0147865	99.9852	-0.56736	0.2919	0.051938	AC010542.3		NMD_transcript_variant, intron_variant	deletion	rs933759040
	chr2:236368238	["A","C"]	733.14	0.349697	99.6503	0.11809	0.06076	0.051945	IQCA1	ENSP00000407213.3:p.(Leu550Arg)	missense_variant	SNV	rs75960624
	chr5:42796916	["A","T"]	987.06	0.470813	99.5292	-0.10067	0.051799	0.051956	CCDC152	ENSP00000354888.5:p.(Glu173Val)	missense_variant	SNV	rs139741095
	chr19:49428630	["GACGC","G"]	1497	0.714047	99.286	0.082001	0.042193	0.051958	GFY	ENSP00000459439.1:p.(Asp457AlafsTer?)	frameshift_variant	deletion	rs558835963
	chr2:105308088	["G","A"]	279	0.133079	99.8669	0.18946	0.097485	0.051962	TGFBRAP1	ENSP00000377027.2:p.(His72Tyr)	missense_variant	SNV	rs77588203
	chr2:98823420	["C","T"]	50	0.0238493	99.9762	-0.44662	0.22981	0.051965	KIAA1211L	ENSP00000380996.2:p.(Val285Met)	missense_variant	SNV	rs372620989
	chr7:43877185	["C","A"]	1713	0.817076	99.1829	0.076563	0.039395	0.051965	URGCP	ENSP00000396918.1:p.(Ala760Ser)	missense_variant	SNV	rs61732518
	chr11:118436698	["CGCG","C"]	446.16	0.212812	99.7872	0.15039	0.077388	0.051973	KMT2A	ENSP00000436786.1:p.(Ala67del)	inframe_deletion	deletion	rs781936420	likely benign, uncertain significance	not provided
	chr18:31355110	["G","A"]	792.02	0.377782	99.6222	-0.1128	0.058047	0.051992	DSG1	ENSP00000257192.4:p.(Gly972Ser)	missense_variant	SNV	rs1042755	benign	not provided, not specified
	chr2:219038951	["A","T"]	69.001	0.0329125	99.9671	0.38015	0.19563	0.051994	CFAP65	ENSP00000340776.5:p.(Leu33His)	missense_variant	SNV	rs201731724
	chr16:68355724	["G","A"]	45	0.0214643	99.9785	0.47099	0.24238	0.051998	PRMT7	ENSP00000343103.5:p.(Arg551His)	missense_variant, splice_region_variant	SNV	rs148768244
	chr12:53253667	["G","A"]	51	0.0243263	99.9757	-0.44215	0.22755	0.052009	MFSD5	ENSP00000442688.1:p.(Gly385Arg)	missense_variant	SNV	rs142428878
	chr6:105026488	["C","A"]	58.002	0.0276661	99.9723	0.4147	0.21343	0.052019	LIN28B		intron_variant, splice_region_variant	SNV	rs376303580
	chr11:101891464	["G","A"]	50.004	0.0238512	99.9761	0.44652	0.22981	0.05202	ANGPTL5	ENSP00000335255.3:p.(His328Tyr)	missense_variant	SNV	rs201869415
	chr19:12525999	["G","T"]	1914.5	0.913189	99.0868	0.072473	0.037301	0.052025	AC010422.6		3_prime_UTR_variant, NMD_transcript_variant	SNV	rs117049695
	chr6:29087146	["A","G"]	1439	0.686382	99.3136	0.08352	0.042988	0.052034	OR2B3	ENSP00000366378.2:p.(Tyr35His)	missense_variant	SNV	rs149723131
	chr22:50030483	["A","G"]	322.01	0.153594	99.8464	0.17623	0.090709	0.052045	TTLL8	ENSP00000392252.1:p.(Leu733Pro)	missense_variant	SNV	rs372129183
	chr9:134913035	["G","A"]	846.01	0.403534	99.5965	-0.10892	0.056065	0.052048	FCN1	ENSP00000479379.1:p.(Thr150Met)	missense_variant	SNV	rs147539232
	chr5:134366382	["T","C"]	58.005	0.0276675	99.9723	-0.41467	0.21345	0.052055	CDKL3	ENSP00000265334.4:p.(Met48Val)	missense_variant	SNV	rs369432863
	chr8:97930977	["C","T"]	818.03	0.390188	99.6098	-0.11064	0.056953	0.052061	MATN2	ENSP00000254898.6:p.(Ala56Val)	missense_variant	SNV	rs138635803
	chr22:39081096	["C","A"]	64	0.0305271	99.9695	0.39523	0.20346	0.052068	APOBEC3G	ENSP00000385057.3:p.(Pro112Gln)	missense_variant	SNV	rs140066240
	chr19:49428625	["A","AAC"]	1498.7	0.714858	99.2851	0.081959	0.042193	0.052082	GFY	ENSP00000459439.1:p.(His455GlnfsTer?)	frameshift_variant	insertion	rs543806005
	chr11:5821220	["T","G"]	55.006	0.0262371	99.9738	0.42561	0.21911	0.052083	OR52N2	ENSP00000322801.2:p.(Tyr295Ter)	stop_gained	SNV	rs140716674
	chr3:71754084	["G","A"]	149.03	0.0710851	99.9289	0.25849	0.13307	0.052083	GPR27	ENSP00000303149.2:p.(Gly12Asp)	missense_variant	SNV	rs750604971
	chr1:151290469	["C","G"]	96.001	0.0457911	99.9542	0.32307	0.16632	0.052089	ZNF687	ENSP00000336620.5:p.(Leu1039Val)	missense_variant	SNV	rs201848852
	chr13:27095719	["C","T"]	123	0.0586692	99.9413	0.28566	0.14706	0.052089	USP12	ENSP00000282344.6:p.(Arg152His)	missense_variant	SNV	rs140076288
	chr16:81137464	["G","A"]	823	0.392559	99.6074	0.11131	0.057304	0.052092	PKD1L2	ENSP00000434417.1:p.(Pro1898Ser)	missense_variant	SNV	rs76478170
	chr12:131960833	["G","A"]	50.007	0.0238526	99.9761	0.44638	0.22981	0.052093	EP400	ENSP00000374212.2:p.(Val72Met)	missense_variant	SNV	rs375222578
	chr10:15133337	["T","C"]	782.05	0.373026	99.627	0.1127	0.058019	0.052095	NMT2	ENSP00000367407.3:p.(Ile140Val)	missense_variant	SNV	rs145950604
	chr2:148468542	["G","A"]	71.001	0.0338664	99.9661	0.37465	0.19288	0.052097	MBD5	ENSP00000384672.1:p.(Arg200Gln)	missense_variant	SNV	rs149278000	benign, likely benign, uncertain significance	Intellectual disability, autosomal dominant 1, developmental delay with intractable seizures, not provided
	chr12:70609061	["T","A"]	57	0.0271882	99.9728	0.41808	0.21525	0.052099	PTPRB		intron_variant, splice_region_variant	SNV	rs368613000
	chr19:2936662	["C","T"]	35	0.0166945	99.9833	-0.53347	0.27466	0.0521	ZNF77	ENSP00000319053.3:p.(Arg58Lys)	missense_variant	SNV	rs139544741
	chr2:64552618	["T","G"]	55	0.0262342	99.9738	0.42558	0.21912	0.052109	AFTPH	ENSP00000238855.7:p.(Ser382Ala)	missense_variant	SNV	rs200659368
	chr2:241431719	["G","A"]	42.002	0.0200343	99.98	-0.48732	0.2509	0.05211	FARP2	ENSP00000264042.3:p.(Arg271His)	missense_variant	SNV	rs201901351
	chr19:12756295	["C","T"]	131	0.0624851	99.9375	-0.27433	0.14124	0.05211	BEST2	ENSP00000448310.1:p.(Thr368Met)	missense_variant, splice_region_variant	SNV	rs199683315
	chr3:196886158	["G","C"]	60	0.0286191	99.9714	0.40745	0.20979	0.052112	SENP5	ENSP00000327197.5:p.(Cys326Ser)	missense_variant	SNV	rs143180579
	chr15:43287281	["G","A"]	33.001	0.015741	99.9843	0.54959	0.28297	0.052113	TGM7	ENST00000452443.2:c.864C>T(p.(Thr288=))	splice_region_variant, synonymous_variant	SNV	rs369114710
	chr6:33294028	["G","A"]	141.01	0.0672597	99.9327	-0.26591	0.13691	0.052114	RGL2		intron_variant, splice_region_variant	SNV	rs142317932
	chr2:161423517	["C","CCGGGCG"]	60.006	0.028622	99.9714	0.4013	0.20662	0.052118	TBR1	ENSP00000374205.3:p.(Ala451_Gly452dup)	inframe_insertion	insertion	rs780720807
	chr11:62581687	["A","G"]	120.06	0.0572669	99.9427	0.28444	0.14645	0.05212	AP002990.1	ENST00000496634.2:c.288T>C(p.(Ile96=))	NMD_transcript_variant, synonymous_variant	SNV	rs146827128
	chr6:33181112	["G","A"]	55	0.0262342	99.9738	0.42552	0.21911	0.05213	COL11A2	ENSP00000339915.2:p.(Pro393Leu)	missense_variant, splice_region_variant	SNV	rs140266192	uncertain significance	Fibrochondrogenesis 2, Otospondylomegaepiphyseal dysplasia, autosomal dominant, Otospondylomegaepiphyseal dysplasia, autosomal recessive, Stickler Syndrome, Dominant, not provided
	chr1:228308312	["C","T"]	122	0.0581922	99.9418	0.28357	0.14601	0.052132	OBSCN	ENSP00000455507.2:p.(Thr5180Met)	missense_variant	SNV	rs147355183
	chr12:57526148	["C","T"]	121	0.0577152	99.9423	0.28751	0.14805	0.052133	MBD6	ENSP00000347896.3:p.(Pro394Ser)	missense_variant	SNV	rs145353575
	chr1:21978455	["G","A"]	162.01	0.0772764	99.9227	-0.24821	0.12782	0.05215	CELA3B		splice_donor_variant	SNV	rs144994230
	chr10:132937034	["C","T"]	98.002	0.0467455	99.9533	0.31882	0.16418	0.052158	CFAP46	ENSP00000357575.4:p.(Glu228Lys)	missense_variant	SNV	rs146174575
	chr1:8330721	["G","A"]	87.001	0.0414982	99.9585	0.33915	0.17466	0.052164	SLC45A1	ENSP00000418096.2:p.(Gly444Ser)	missense_variant	SNV	rs139151699
	chr22:30626474	["A","G"]	153	0.0729788	99.927	0.25361	0.13061	0.052164	TCN2	ENSP00000215838.3:p.(Arg413Gly)	missense_variant	SNV	rs148963479	uncertain significance	Transcobalamin II deficiency
	chr7:151015954	["C","T"]	396.01	0.188891	99.8111	-0.15888	0.081822	0.052167	ATG9B	ENSP00000475737.2:p.(Gly906Glu)	NMD_transcript_variant, missense_variant	SNV	rs187407160
	chr11:44081318	["G","A"]	54.001	0.0257577	99.9742	-0.42954	0.22122	0.052182	ACCS	ENSP00000263776.8:p.(Arg370His)	missense_variant, splice_region_variant	SNV	rs143485426
	chr17:47274435	["C","T"]	26	0.0124016	99.9876	0.6189	0.31876	0.052188	AC068234.1	ENST00000560629.1:c.61C>T(p.(Thr21=))	NMD_transcript_variant, synonymous_variant	SNV	rs61736877
	chr1:93589086	["G","A"]	381.01	0.181736	99.8183	-0.16248	0.083689	0.052201	BCAR3	ENSP00000359264.1:p.(Arg274Trp)	missense_variant	SNV	rs62001028
	chr20:44413806	["G","A"]	211.01	0.100649	99.8994	0.21742	0.11199	0.05221	HNF4A		intron_variant, splice_region_variant	SNV	rs182980547	benign, likely benign, uncertain significance	Familial hyperinsulinism, Maturity-onset diabetes of the young type 1, not provided, not specified
	chr12:29270477	["G","A"]	61.002	0.0290971	99.9709	0.40418	0.20819	0.052213	FAR2	ENSP00000443291.2:p.(Gly10Ser)	missense_variant	SNV	rs141985647
	chr9:130265972	["C","A"]	105	0.0500835	99.9499	0.30852	0.15891	0.052214	HMCN2	ENSP00000485357.1:p.(Pro31Thr)	missense_variant	SNV	rs571451040
	chr15:71903006	["T","C"]	51.002	0.0243272	99.9757	0.44192	0.22763	0.052215	MYO9A	ENSP00000348349.5:p.(Asn979Asp)	missense_variant	SNV	rs140202785
	chr17:44036997	["G","A"]	261	0.124493	99.8755	0.19552	0.10071	0.052219	LSM12	ENSP00000466074.1:p.(Arg201Ter)	stop_gained	SNV	rs540569022
	chr1:89717372	["T","C"]	86.004	0.0410227	99.959	-0.34027	0.17528	0.05222	AC093423.3		NMD_transcript_variant, intron_variant	SNV	rs374801211
	chr3:10043509	["G","A"]	33.001	0.015741	99.9843	0.54933	0.28296	0.052221	FANCD2	ENSP00000287647.3:p.(Gly339Ser)	missense_variant	SNV	rs144332316	uncertain significance	Fanconi anemia
	chr9:137232799	["A","G"]	39	0.0186024	99.9814	0.50524	0.26028	0.052242	SLC34A3	ENSP00000442397.1:p.(Asp107Gly)	missense_variant	SNV	rs200389769
	chr4:68816107	["G","A"]	1114	0.531362	99.4686	-0.095483	0.049189	0.052244	UGT2B10	ENSP00000265403.7:p.(Ala30Thr)	missense_variant	SNV	rs145133187
	chr11:95050716	["G","A"]	335.08	0.159828	99.8402	0.17261	0.088925	0.052246	KDM4F	ENSP00000491279.1:p.(Arg432His)	missense_variant	SNV	rs61732901
	chr14:78968335	["G","A"]	72.01	0.0343477	99.9657	-0.37174	0.19151	0.05225	NRXN3	ENSP00000488920.1:p.(Arg1033His)	missense_variant	SNV	rs137943866
	chr19:40882479	["C","A"]	63.01	0.0300549	99.9699	0.39738	0.20472	0.052256	AC008537.1		NMD_transcript_variant, intron_variant	SNV	rs2935234
	chr12:123931791	["G","T"]	52	0.0248032	99.9752	0.43739	0.22534	0.05226	DNAH10	ENSP00000386770.4:p.(Glu4301Ter)	stop_gained	SNV	rs199945399
	chr10:31810720	["T","C"]	394.04	0.187951	99.812	-0.1588	0.081812	0.052261	ARHGAP12	ENSP00000345808.2:p.(Asn660Ser)	missense_variant	SNV	rs146802703
	chr16:67827934	["C","T"]	35.001	0.016695	99.9833	-0.53307	0.27464	0.052266	TSNAXIP1	ENSP00000457241.1:p.(Arg694Trp)	missense_variant	SNV	rs140308084
	chr15:65102293	["G","C"]	664.01	0.316723	99.6833	-0.12267	0.063204	0.052268	UBAP1L	ENSP00000454012.1:p.(Pro171Arg)	missense_variant	SNV	rs761937299
	chr2:231593895	["G","A"]	69.001	0.0329125	99.9671	-0.37972	0.19564	0.052272	TEX44	ENSP00000315557.2:p.(Ser315Asn)	missense_variant	SNV	rs139694852
	chr1:158843291	["T","C"]	250.01	0.119251	99.8807	0.20025	0.10318	0.052276	MNDA	ENSP00000357123.4:p.(Ile93Thr)	missense_variant	SNV	rs148953771
	chr6:33663853	["T","G"]	640.23	0.30538	99.6946	-0.12595	0.064894	0.052287	ITPR3	ENSP00000363435.4:p.(Leu374Trp)	missense_variant	SNV	rs2229646	benign	not provided
	chr9:128833811	["G","A"]	53	0.0252802	99.9747	0.43338	0.2233	0.052292	KYAT1	ENSP00000399415.2:p.(Pro474Ser)	missense_variant	SNV	rs181155432
	chr21:46545960	["C","T"]	1708	0.814691	99.1853	-0.076604	0.039472	0.052296	DIP2A	ENSP00000392066.2:p.(Pro798Leu)	missense_variant, splice_region_variant	SNV	rs144400668	likely benign	not provided
	chr2:28941453	["T","TACC"]	65.026	0.0310165	99.969	0.39116	0.20156	0.052302	WDR43		intron_variant, splice_region_variant	insertion	rs769021358
	chr13:45337480	["AG","A"]	43.001	0.0205109	99.9795	-0.4809	0.24782	0.052315	TPT1	ENSP00000477781.1:p.(Leu197PhefsTer6)	frameshift_variant	deletion	rs575834806
	chr21:42375787	["C","T"]	294.01	0.140238	99.8598	0.18353	0.094586	0.052333	TMPRSS3	ENSP00000291532.3:p.(Ala426Thr)	missense_variant	SNV	rs56264519	likely pathogenic, pathogenic	Autosomal recessive nonsyndromic hearing loss 8, Nonsyndromic genetic hearing loss, Rare genetic deafness, not provided
	chr12:124967176	["G","A"]	249	0.118769	99.8812	0.20004	0.10309	0.052334	DHX37	ENSP00000311135.2:p.(Ala484Val)	missense_variant	SNV	rs150152903
	chr1:53917043	["C","T"]	32.002	0.0152645	99.9847	-0.5577	0.28742	0.052335	HSPB11	ENSP00000360429.2:p.(Ser131Asn)	missense_variant	SNV	rs896695095
	chr3:50174262	["A","G"]	43.001	0.0205109	99.9795	-0.48077	0.24777	0.05234	SEMA3F	ENSP00000002829.3:p.(Gln123Arg)	missense_variant	SNV	rs112128203
	chr1:1336449	["G","A"]	69.001	0.0329125	99.9671	0.37984	0.19576	0.052342	DVL1	ENSP00000368166.5:p.(Ala594Val)	missense_variant	SNV	rs368894487
	chr19:47514916	["C","T"]	388	0.18507	99.8149	0.16236	0.083681	0.052349	NAPA	ENSP00000263354.2:p.(Glu9Lys)	missense_variant	SNV	rs141536777
	chr11:124887129	["G","T"]	54.004	0.0257591	99.9742	0.42907	0.22114	0.052352	ROBO4	ENSP00000304945.3:p.(Ser761Arg)	missense_variant	SNV	rs141824908
	chr6:84089237	["G","A"]	289.01	0.137854	99.8621	-0.18602	0.095875	0.052357	MRAP2	ENSP00000257776.4:p.(Arg125His)	missense_variant	SNV	rs115655382	likely benign	not provided
	chr6:43650410	["C","T"]	910	0.434057	99.5659	-0.10546	0.054356	0.052357	RSPH9	ENSP00000361238.4:p.(Ala88Val)	missense_variant	SNV	rs35110984	benign, likely benign	Primary ciliary dyskinesia, Primary ciliary dyskinesia 12, not provided, not specified
	chr17:82362161	["C","T"]	55	0.0262342	99.9738	0.4251	0.2191	0.052359	TEX19	ENSP00000331500.4:p.(Pro4Leu)	missense_variant	SNV	rs371327683
	chr19:2425196	["C","T"]	43.002	0.0205113	99.9795	0.48074	0.24779	0.052368	TMPRSS9	ENSP00000330264.2:p.(Pro937Leu)	missense_variant	SNV	rs367911032
	chr1:46032615	["C","T"]	99	0.0472216	99.9528	0.31695	0.16337	0.05237	MAST2	ENSP00000354671.2:p.(Pro1145Leu)	missense_variant	SNV	rs201220980
	chr9:36216783	["T","C"]	73.035	0.0348366	99.9652	0.36906	0.19023	0.052373	CLTA		NMD_transcript_variant, intron_variant	SNV	rs999645453	uncertain significance	GNE myopathy, Sialuria
	chr17:63435185	["C","T"]	114	0.0543763	99.9456	0.29538	0.15225	0.052375	CYB561	ENSP00000442773.1:p.(Arg222His)	missense_variant	SNV	rs149854354
	chr12:132141318	["C","A"]	81.001	0.0386363	99.9614	0.35034	0.18059	0.05238	DDX51	ENSP00000380495.3:p.(Ala403Ser)	missense_variant	SNV	rs200793638
	chr1:15725495	["G","C"]	946	0.451228	99.5488	-0.10285	0.053014	0.052385	PLEKHM2	ENSP00000364956.3:p.(Glu297Asp)	missense_variant	SNV	rs61738982	benign	Dilated Cardiomyopathy, Recessive
	chr1:207523953	["G","A"]	59.003	0.0281436	99.9719	-0.4104	0.21155	0.052386	CR1	ENSP00000383744.2:p.(Arg277His)	missense_variant	SNV	rs377051799
	chr7:142915352	["C","T"]	221.01	0.105419	99.8946	0.21226	0.10942	0.052393	TRPV5	ENSP00000265310.1:p.(Arg414His)	missense_variant	SNV	rs150345829
	chr9:128722031	["C","T"]	46.001	0.0219418	99.9781	-0.46479	0.2396	0.052404	ZDHHC12	ENSP00000361752.5:p.(Arg112His)	missense_variant	SNV	rs151171283
	chr9:137199079	["G","A"]	51	0.0243263	99.9757	0.4419	0.22781	0.052406	TPRN	ENSP00000387100.4:p.(Arg545Cys)	missense_variant	SNV	rs139569284
	chr6:16250345	["C","G"]	52.002	0.0248042	99.9752	0.43711	0.22534	0.052409	GMPR	ENSP00000259727.4:p.(Thr90Arg)	missense_variant	SNV	rs138048670
	chr12:54471745	["C","T"]	57.007	0.0271915	99.9728	-0.41751	0.21523	0.052409	GTSF1		NMD_transcript_variant, intron_variant	SNV	rs761520890
	chr1:10639131	["G","GTCGTCCTCGTCC"]	358.41	0.170956	99.829	0.16771	0.086459	0.052416	CASZ1	ENSP00000366221.3:p.(Glu1693_Asp1696dup)	inframe_insertion	insertion	rs746886067	likely benign	not provided
	chr4:61947046	["C","T"]	420	0.200334	99.7997	-0.15411	0.079453	0.052428	ADGRL3	ENSP00000420931.1:p.(Thr851Met)	missense_variant	SNV	rs201709145
	chr5:38924423	["T","C"]	993.11	0.473699	99.5263	-0.10017	0.051646	0.052436	OSMR	ENST00000274276.7:c.1872T>C(p.(Ala624=))	splice_region_variant, synonymous_variant	SNV	rs146032550
	chr4:114623199	["C","G"]	57.002	0.0271891	99.9728	0.41839	0.21572	0.052441	UGT8	ENSP00000311648.6:p.(Leu107Val)	missense_variant	SNV	rs137983750
	chr14:23323033	["G","A"]	132	0.0629621	99.937	0.27447	0.14152	0.052441	PABPN1	ENSP00000216727.4:p.(Met167Ile)	missense_variant	SNV	rs144896214
	chr14:23323033	["G","A"]	132	0.0629621	99.937	0.27447	0.14152	0.052441	BCL2L2-PABPN1	ENSP00000451320.1:p.(Met194Ile)	missense_variant	SNV	rs144896214
	chr1:979141	["C","T"]	122	0.0581922	99.9418	0.28559	0.14725	0.052446	PERM1	ENSP00000414022.3:p.(Arg630Gln)	missense_variant	SNV	rs72891183
	chr8:24339522	["G","T"]	46.003	0.0219428	99.9781	-0.46481	0.23966	0.052451	ADAM28	ENSP00000265769.4:p.(Gly542Trp)	missense_variant	SNV	rs191658345
	chr8:125047289	["T","C"]	75.002	0.0357749	99.9642	0.36401	0.18769	0.052456	WASHC5	ENSP00000318016.7:p.(Ile808Val)	missense_variant	SNV	rs144507279	uncertain significance	Hereditary spastic paraplegia, Hereditary spastic paraplegia 8, Hereditary spastic paraplegia 8, Ritscher-Schinzel syndrome, Ritscher-Schinzel syndrome 1, not provided
	chr12:4628570	["G","A"]	158	0.0753637	99.9246	0.2515	0.12968	0.052459	AC005832.4		NMD_transcript_variant, intron_variant	SNV	rs141858181
	chr12:4628570	["G","A"]	158	0.0753637	99.9246	0.2515	0.12968	0.052459	AKAP3	ENSP00000440994.1:p.(Pro111Leu)	missense_variant	SNV	rs141858181
	chr9:121146222	["A","G"]	73.015	0.0348271	99.9652	-0.36944	0.1905	0.052461	CNTRL	ENSP00000362962.1:p.(Tyr1142Cys)	missense_variant	SNV	rs201662930
	chr19:3644219	["C","T"]	794.01	0.378731	99.6213	0.11299	0.05826	0.052461	PIP5K1C	ENSP00000466363.1:p.(Gly460Ser)	missense_variant	SNV	rs141550581	benign, likely benign	not provided
	chr7:124032991	["C","A"]	787.11	0.37544	99.6246	0.11316	0.058356	0.052481	TMEM229A	ENSP00000395244.1:p.(Asp5Tyr)	missense_variant	SNV	rs557309925
	chr12:52844638	["A","C"]	199.01	0.0949249	99.9051	0.22199	0.11448	0.052493	KRT78	ENSP00000306261.4:p.(Ile281Ser)	missense_variant	SNV	rs141892394
	chr2:184938717	["TGCAGCTGCTGCAGCTGCAGCTGCAGCC","T"]	349.08	0.166506	99.8335	0.17025	0.0878	0.052495	ZNF804A	ENSP00000303252.6:p.(Ala1111_Ala1119del)	inframe_deletion	deletion	rs775620983
	chr11:118528756	["G","A"]	933.03	0.445042	99.555	0.1045	0.053891	0.052499	TTC36	ENSP00000307640.4:p.(Arg91His)	missense_variant	SNV	rs77242132
	chr4:87613921	["T","C"]	624.04	0.297658	99.7023	-0.1267	0.065345	0.052503	DSPP	ENSP00000382213.1:p.(Val420Ala)	missense_variant	SNV	rs191967636	benign	not provided, not specified
	chr10:98490050	["CTT","C"]	55	0.0262342	99.9738	0.42486	0.21912	0.052508	HPSE2	ENSP00000359583.3:p.(Asn489ProfsTer126)	frameshift_variant, splice_region_variant	deletion	rs397515338	likely pathogenic, pathogenic	Urofacial syndrome type 1, not provided
	chr5:136055773	["A","G"]	421.06	0.200839	99.7992	0.15385	0.079347	0.05251	TGFBI	ENSP00000416330.2:p.(Met502Val)	missense_variant	SNV	rs188677757	likely benign, uncertain significance	Corneal dystrophy, not provided
	chr10:95064796	["T","G"]	94.005	0.044839	99.9552	-0.32505	0.16765	0.052517	CYP2C8		intron_variant, splice_region_variant	SNV	rs368695340
	chr1:204443410	["C","T"]	242	0.11543	99.8846	0.20265	0.10452	0.052524	PIK3C2B		intron_variant, splice_region_variant	SNV	rs150869957
	chr19:54596432	["T","G"]	69.003	0.0329134	99.9671	-0.37928	0.19563	0.052531	LILRA1	ENSP00000251372.3:p.(Leu401Arg)	missense_variant	SNV	rs140811175
	chr19:35720375	["G","A"]	49.001	0.0233728	99.9766	-0.45001	0.23212	0.052543	KMT2B	ENSP00000398837.1:p.(Arg343Lys)	missense_variant	SNV	rs200396386	uncertain significance	Dystonia 28, childhood-onset, not provided
	chr20:10049632	["A","G"]	147	0.0701169	99.9299	0.26003	0.13413	0.052545	ANKEF1	ENSP00000367631.3:p.(Ser355Gly)	missense_variant	SNV	rs139125291
	chr19:52582594	["C","T"]	174	0.0829955	99.917	-0.23956	0.12357	0.052551	ZNF701	ENSP00000444339.1:p.(Arg245Ter)	stop_gained	SNV	rs144556038
	chr1:202764148	["TA","T"]	775.16	0.36974	99.6303	-0.11348	0.058534	0.052551	KDM5B		intron_variant, splice_region_variant	deletion	rs558975598	likely benign	not provided
	chr16:31466459	["G","A"]	72.001	0.0343434	99.9657	-0.37131	0.19154	0.052552	ARMC5	ENSP00000386125.3:p.(Arg888Gln)	missense_variant	SNV	rs199498431	uncertain significance	not provided
	chr1:43605625	["A","G"]	70.008	0.0333928	99.9666	-0.37185	0.19182	0.052562	PTPRF		intron_variant, splice_region_variant	SNV	rs570681015	likely benign	not provided
	chr6:26508641	["C","T"]	163	0.0777486	99.9223	-0.24686	0.12735	0.052565	BTN1A1	ENSP00000244513.6:p.(Arg350Cys)	missense_variant	SNV	rs148996980
	chr18:51030328	["C","T"]	46.008	0.0219451	99.9781	0.45465	0.23454	0.052569	AC091551.1		NMD_transcript_variant, intron_variant	SNV	rs746493435
	chr7:92398714	["A","G"]	90.009	0.042933	99.9571	-0.32856	0.1695	0.052571	ANKIB1	ENSP00000265742.3:p.(Lys1012Arg)	missense_variant	SNV	rs200594136
	chr4:105275613	["G","A"]	947.04	0.451724	99.5483	-0.10261	0.052938	0.052583	TET2	ENSP00000369351.4:p.(Met1701Ile)	missense_variant	SNV	rs62623390	benign	not provided, not specified
	chr4:52744125	["C","T"]	40	0.0190794	99.9809	0.49837	0.25711	0.052585	ERVMER34-1	ENSP00000460602.1:p.(Glu466Lys)	missense_variant	SNV	rs371963742
	chr4:185459301	["T","G"]	447.03	0.213227	99.7868	0.14959	0.077177	0.05259	CCDC110	ENSP00000427246.1:p.(Gln429Pro)	missense_variant	SNV	rs114701079
	chr15:40200320	["C","T"]	55.003	0.0262356	99.9738	-0.41717	0.21522	0.052592	BUB1B	ENSP00000287598.6:p.(Thr493Ile)	missense_variant	SNV	rs146795655	uncertain significance, not provided	Carcinoma of colon, Mosaic variegated aneuploidy syndrome, Mosaic variegated aneuploidy syndrome 1, Premature chromatid separation trait, not provided, not specified
	chr3:100926402	["A","T"]	100.02	0.0477081	99.9523	0.31617	0.16312	0.052601	ABI3BP	ENSP00000420524.1:p.(Asn60Lys)	missense_variant	SNV	rs200989560
	chr8:144509746	["T","C"]	207.02	0.0987455	99.9013	-0.21909	0.11305	0.052619	MFSD3	ENSP00000301327.3:p.(Val138Ala)	missense_variant	SNV	rs199983114
	chr11:5132432	["T","TG"]	48.002	0.0228963	99.9771	0.45529	0.23493	0.052633	OR52A5	ENSP00000303469.1:p.(Thr71HisfsTer6)	frameshift_variant	insertion	rs775290164
	chr1:192158684	["CA","C"]	250.05	0.11927	99.8807	0.19877	0.10257	0.052635	RGS18	ENSP00000356430.3:p.(Glu18LysfsTer7)	frameshift_variant	deletion	rs771673043
	chr15:30942897	["C","T"]	329.02	0.156938	99.8431	0.17409	0.089832	0.052636	MTMR10	ENSP00000402537.1:p.(Arg575Gln)	missense_variant	SNV	rs113745631
	chr1:999900	["G","T"]	76.021	0.0362609	99.9637	0.36201	0.18681	0.052642	HES4	ENSP00000393198.2:p.(Pro25Gln)	missense_variant	SNV	rs556931244
	chr19:49428627	["T","G"]	1499.6	0.715287	99.2847	0.081764	0.042193	0.052642	GFY	ENSP00000459439.1:p.(Leu456Val)	missense_variant	SNV	rs529375374
	chr19:10284465	["G","A"]	357	0.170284	99.8297	-0.16707	0.086216	0.052643	ICAM1	ENSP00000264832.2:p.(Val330Met)	missense_variant	SNV	rs146134321	likely benign	not provided
	chr3:186617267	["G","A"]	1395	0.665395	99.3346	-0.08481	0.043766	0.052651	AHSG	ENSP00000273784.5:p.(Ala165Thr)	missense_variant	SNV	rs140827890
	chr17:18119530	["G","A"]	129	0.0615311	99.9385	-0.27744	0.14317	0.052653	MYO15A	ENSP00000205890.5:p.(Asp244Asn)	missense_variant	SNV	rs199899548	likely benign, uncertain significance	Autosomal recessive nonsyndromic hearing loss 3, not provided
	chr20:36023728	["G","A"]	1037	0.494634	99.5054	-0.098087	0.050618	0.052653	CNBD2	ENSP00000363084.3:p.(Glu466Lys)	missense_variant	SNV	rs140164976
	chr14:31388867	["T","C"]	174.02	0.083005	99.917	0.23943	0.12356	0.052654	HEATR5A	ENSP00000437968.2:p.(Asp304Gly)	missense_variant	SNV	rs191067821
	chr14:31388867	["T","C"]	174.02	0.083005	99.917	0.23943	0.12356	0.052654	AL139353.1		3_prime_UTR_variant, NMD_transcript_variant	SNV	rs191067821
	chr1:42752342	["G","A"]	294.01	0.140238	99.8598	0.18475	0.095342	0.052661	P3H1	ENSP00000236040.4:p.(Arg501Trp)	missense_variant	SNV	rs115108794	benign, likely benign, uncertain significance	Osteogenesis Imperfecta, Recessive, Osteogenesis imperfecta type 8, not provided
	chr5:128261729	["T","A"]	301	0.143573	99.8564	-0.18115	0.093492	0.052675	FBN2		intron_variant, splice_region_variant	SNV	rs185052980	benign, likely benign	Congenital contractural arachnodactyly, Connective tissue disorder, not provided, not specified
	chr2:176269674	["C","T"]	769	0.366802	99.6332	-0.114	0.058837	0.052677	MTX2		intron_variant, splice_region_variant	SNV	rs138864791
	chr17:50596617	["G","A"]	38	0.0181254	99.9819	-0.51074	0.2636	0.052678	CACNA1G	ENSP00000352011.5:p.(Gly1012Asp)	missense_variant	SNV	rs201149829
	chr16:1434848	["G","A"]	122	0.0581922	99.9418	0.28554	0.14737	0.052678	CCDC154	ENSP00000373828.3:p.(Thr573Met)	missense_variant	SNV	rs547491543
	chr19:617769	["G","A"]	571.01	0.272363	99.7276	-0.13192	0.068086	0.052679	POLRMT		intron_variant, splice_region_variant	SNV	rs41554212
	chr1:177967903	["A","T"]	284.03	0.135478	99.8645	0.18793	0.096994	0.052686	SEC16B	ENSP00000308339.6:p.(Phe27Ile)	missense_variant	SNV	rs201351288
	chr6:2678307	["C","T"]	510.01	0.243267	99.7567	-0.1398	0.072159	0.052693	MYLK4	ENSP00000274643.7:p.(Cys318Tyr)	missense_variant	SNV	rs35609073
	chr16:28135209	["C","T"]	202.01	0.0963558	99.9036	0.2213	0.11422	0.052695	XPO6		intron_variant, splice_region_variant	SNV	rs9928335
	chr22:32194461	["C","T"]	1029.1	0.490866	99.5091	0.098102	0.050635	0.052695	RFPL2	ENSP00000383096.1:p.(Arg50His)	missense_variant	SNV	rs3986037
	chr2:42048531	["G","T"]	68.097	0.0324813	99.9675	0.38203	0.19719	0.052698	PKDCC	ENSP00000294964.5:p.(Gly111Val)	missense_variant	SNV	rs769233885	uncertain significance	not provided
	chr14:35402862	["G","A"]	1481.2	0.706511	99.2935	-0.082272	0.042467	0.052709	NFKBIA		intron_variant, splice_region_variant	SNV	rs2233418	benign, likely benign	Ectodermal dysplasia and immunodeficiency 2
	chr19:8499096	["T","C"]	44.082	0.0210265	99.979	-0.47459	0.24498	0.052717	PRAM1	ENSP00000408342.2:p.(Lys238Glu)	missense_variant	SNV	rs201771866
	chr9:12821482	["A","G"]	63.005	0.0300525	99.9699	-0.39703	0.20495	0.052717	LURAP1L	ENSP00000321026.3:p.(Thr137Ala)	missense_variant	SNV	rs141879147
	chr12:119540702	["G","A"]	485.01	0.231343	99.7687	0.14246	0.073538	0.052719	CCDC60	ENSP00000333374.2:p.(Ser547Asn)	missense_variant	SNV	rs149106624
	chr8:98949427	["C","T"]	48	0.0228953	99.9771	0.45434	0.23454	0.052729	OSR2	ENSP00000414657.2:p.(Pro280Ser)	missense_variant	SNV	rs200456742
	chr11:44931382	["C","T"]	57.001	0.0271886	99.9728	-0.41737	0.21546	0.052731	TP53I11		NMD_transcript_variant, intron_variant	SNV	rs571608602
	chr7:869511	["G","A"]	241.01	0.114958	99.885	-0.2031	0.10485	0.052746	SUN1	ENSP00000384116.1:p.(Val752Ile)	missense_variant	SNV	rs200907784	likely benign	Emery-Dreifuss muscular dystrophy
	chr3:125233767	["G","A"]	162.01	0.0772764	99.9227	0.24745	0.12776	0.05276	ZNF148	ENSP00000353863.4:p.(Thr320Met)	missense_variant	SNV	rs199684123	likely benign	not provided
	chr1:55052701	["C","T"]	203	0.096828	99.9032	-0.22111	0.11416	0.052761	PCSK9	ENSP00000303208.5:p.(Arg237Trp)	missense_variant	SNV	rs148195424	likely benign, uncertain significance	Familial hypercholesterolemia, Hypercholesterolemia, autosomal dominant, 3, Hypercholesterolemia, familial, 1, Hypobetalipoproteinemia, not provided, not specified
	chr16:715861	["G","A"]	397.02	0.189373	99.8106	0.1583	0.081728	0.052765	METRN	ENSP00000455068.1:p.(Ala128Thr)	missense_variant	SNV	rs192156658
	chr11:1025091	["C","T"]	935	0.445981	99.554	0.10326	0.053313	0.052768	MUC6		intron_variant, splice_region_variant	SNV	rs142727563
	chr19:54337403	["C","T"]	168.01	0.0801383	99.9199	0.24189	0.12489	0.052769	LILRA4	ENSP00000291759.4:p.(Ala317Thr)	missense_variant	SNV	rs147666256
	chr11:1013587	["G","T"]	128	0.0610541	99.9389	-0.27856	0.14383	0.05277	MUC6	ENSP00000406861.2:p.(Arg2397Ser)	missense_variant	SNV	rs547423013
	chr19:3136458	["G","A"]	433	0.206535	99.7935	-0.15219	0.078579	0.052777	GNA15	ENSP00000262958.2:p.(Arg3His)	missense_variant	SNV	rs75723333
	chr9:133154031	["C","T"]	67	0.031958	99.968	0.37888	0.19563	0.052781	GBGT1	ENSP00000361110.3:p.(Arg197Gln)	missense_variant	SNV	rs150021604
	chr8:39254478	["G","A"]	173	0.0825185	99.9175	0.23951	0.12367	0.052785	ADAM32	ENSP00000369238.4:p.(Arg656His)	missense_variant	SNV	rs199517433
	chr3:45089121	["C","T"]	831	0.396375	99.6036	0.10958	0.056581	0.052787	CDCP1	ENSP00000296129.1:p.(Ala672Thr)	missense_variant	SNV	rs144019903
	chr19:42359101	["C","T"]	44	0.0209874	99.979	-0.47477	0.24515	0.052791	MEGF8	ENSP00000251268.5:p.(Arg1783Cys)	missense_variant	SNV	rs373745990
	chr17:75874896	["A","C"]	148.02	0.0706034	99.9294	-0.25891	0.13369	0.052796	TRIM47	ENSP00000254816.1:p.(Phe502Val)	missense_variant	SNV	rs140656782
	chr10:35639480	["CCCG","C"]	44.029	0.0210012	99.979	0.47443	0.24499	0.052806	FZD8	ENSP00000363826.1:p.(Gly651del)	inframe_deletion	deletion	rs961698347
	chr7:36154683	["C","G"]	74.001	0.0352974	99.9647	0.36589	0.18895	0.052809	EEPD1	ENSP00000242108.4:p.(Ala120Gly)	missense_variant	SNV	rs200599140
	chr15:28995809	["A","G"]	49.002	0.0233732	99.9766	0.4495	0.23213	0.052814	APBA2		intron_variant, splice_region_variant	SNV	rs769897647
	chr1:161171922	["G","C"]	62.001	0.0295736	99.9704	-0.39964	0.20638	0.052817	B4GALT3	ENSP00000480428.1:p.(Pro359Arg)	missense_variant	SNV	rs146478151
	chr19:54596405	["C","T"]	73.001	0.0348204	99.9652	-0.3683	0.1902	0.052817	LILRA1	ENSP00000251372.3:p.(Ser392Leu)	missense_variant	SNV	rs147887088
	chr6:152428359	["C","T"]	264.01	0.125929	99.8741	0.19392	0.10014	0.052817	SYNE1	ENSP00000356224.5:p.(Ala1608Thr)	missense_variant	SNV	rs138617999	benign, likely benign, uncertain significance	Autosomal recessive ataxia, Beauce type, Autosomal recessive ataxia, Beauce type, Emery-Dreifuss muscular dystrophy 4, autosomal dominant, Emery-Dreifuss muscular dystrophy 4, autosomal dominant, Intellectual disability, not provided
	chr6:31632919	["G","A"]	1971.1	0.940186	99.0598	-0.071162	0.036749	0.052817	PRRC2A	ENSP00000365175.4:p.(Gly1416Ser)	missense_variant	SNV	rs62623662
	chr14:58261020	["C","T"]	1302	0.621035	99.379	-0.088773	0.045844	0.05282	PSMA3	ENST00000216455.8:c.477C>T(p.(Tyr159=))	splice_region_variant, synonymous_variant	SNV	rs112146406	benign	not provided
	chrX:1636462	["C","T"]	35.001	0.016695	99.9833	-0.53187	0.27467	0.052822	ASMT	ENSP00000370639.3:p.(Pro271Leu)	missense_variant	SNV	rs121918826
	chr5:180851142	["C","T"]	399	0.190317	99.8097	-0.15876	0.081995	0.052841	ZFP62	ENSP00000423820.1:p.(Arg118His)	missense_variant	SNV	rs140539381
	chr19:8885760	["G","T"]	244	0.116384	99.8836	-0.2023	0.10448	0.052844	MUC16	ENSP00000381008.2:p.(Asp13712Glu)	missense_variant	SNV	rs76138098
	chr2:74483111	["A","C"]	258.02	0.123072	99.8769	0.1961	0.10128	0.052851	TTC31	ENSP00000233623.5:p.(Lys6Gln)	missense_variant	SNV	rs200546104
	chr14:30592422	["A","G"]	399.01	0.190322	99.8097	-0.15742	0.081308	0.052852	G2E3	ENSP00000451653.1:p.(Ile143Val)	missense_variant	SNV	rs145527124
	chr1:27551334	["G","A"]	82.002	0.0391138	99.9609	-0.34747	0.17947	0.052863	AHDC1	ENSP00000247087.4:p.(Ala261Val)	missense_variant	SNV	rs144941412	benign, likely benign	not provided
	chr9:136802772	["ACGGATGAGGTCAAGGTGAGCTCAGGGCCCAGGGCTGGGGGCCCCCCAGGGCCAGCCCTCTTGGATCTT","A"]	47.008	0.0224221	99.9776	-0.45902	0.23709	0.052866	CCDC183		coding_sequence_variant, intron_variant, splice_donor_variant	deletion	rs1564349780
	chr2:140501869	["A","G"]	64.006	0.0305299	99.9695	-0.39357	0.20329	0.052871	LRP1B	ENSP00000374135.3:p.(Ser2890Pro)	missense_variant	SNV	rs138332954
	chr16:75451667	["AC","A"]	83.001	0.0395903	99.9604	-0.34539	0.1784	0.052871	TMEM170A		splice_donor_variant	deletion	rs749349392
	chr15:40030413	["C","T"]	43.001	0.0205109	99.9795	0.47974	0.24781	0.052878	EIF2AK4	ENSP00000263791.5:p.(Pro1539Leu)	missense_variant	SNV	rs200484118	likely benign	not provided
	chr10:71777726	["C","T"]	57.001	0.0271886	99.9728	0.41666	0.21522	0.052879	CDH23	ENSP00000224721.8:p.(Ala1636Val)	missense_variant	SNV	rs370762269	benign, uncertain significance, likely pathogenic	Autosomal recessive nonsyndromic hearing loss 12, CDH23-Related Disorders, Hearing loss, autosomal recessive, Usher syndrome type 1D, not provided, not specified
	chr8:10538755	["C","G"]	438	0.20892	99.7911	-0.15069	0.077839	0.052883	PRSS55	ENSP00000333003.3:p.(Pro341Ala)	missense_variant	SNV	rs148061575
	chr9:99828333	["T","TCAC"]	610.61	0.291252	99.7087	-0.12774	0.065985	0.052886	NR4A3	ENSP00000482027.1:p.(His119dup)	inframe_insertion	insertion	rs753648433
	chr15:82557848	["C","T"]	93	0.0443596	99.9556	0.32627	0.16854	0.05289	CPEB1	ENSP00000478598.1:p.(Arg233Gln)	missense_variant	SNV	rs200353216
	chr21:32609946	["C","T"]	84.079	0.0401045	99.9599	0.34386	0.17763	0.052893	AP000275.2	ENSP00000391771.1:p.(Asp35Asn)	missense_variant	SNV	rs76974938	uncertain significance	Primary ciliary dyskinesia, not provided
	chr21:32609946	["C","T"]	84.079	0.0401045	99.9599	0.34386	0.17763	0.052893	CFAP298	ENSP00000290155.3:p.(Asp67Asn)	missense_variant	SNV	rs76974938	uncertain significance	Primary ciliary dyskinesia, not provided
	chr22:21672365	["A","G"]	175.05	0.0834963	99.9165	0.23863	0.12327	0.052894	PPIL2	ENSP00000486725.1:p.(Asn76Ser)	missense_variant	SNV	rs143788333
	chr19:39329078	["G","A"]	433	0.206535	99.7935	0.15214	0.078594	0.052897	GMFG		intron_variant, splice_region_variant	SNV	rs80151838
	chr2:151503408	["G","A"]	363.01	0.17315	99.8268	-0.16544	0.085462	0.052899	NEB	ENSP00000484342.1:p.(Pro7961Ser)	missense_variant	SNV	rs193224180	likely benign, uncertain significance	Nemaline myopathy 2, not provided, not specified
	chr19:49929645	["A","C"]	34.135	0.0162819	99.9837	-0.53946	0.27868	0.052901	AC011452.1		NMD_transcript_variant, intron_variant	SNV	rs1288319523
	chr12:99648219	["C","A"]	56.001	0.0267117	99.9733	-0.42033	0.21714	0.052903	FAM71C	ENSP00000315247.1:p.(Ser15Arg)	missense_variant	SNV	rs139770941
	chr2:219147735	["T","G"]	321.01	0.153117	99.8469	-0.1761	0.090977	0.052907	AC068946.1		3_prime_UTR_variant, NMD_transcript_variant	SNV	rs141996352	benign	Cernunnos-XLF deficiency
	chr2:28912607	["A","G"]	59.011	0.0281474	99.9719	-0.4095	0.21156	0.052921	WDR43	ENSP00000384302.3:p.(Asn168Ser)	missense_variant	SNV	rs139123461
	chr1:56960105	["C","T"]	46	0.0219413	99.9781	0.46372	0.23958	0.052923	C8B	ENSP00000360281.4:p.(Ser55Asn)	missense_variant	SNV	rs144586148	uncertain significance	Type II complement component 8 deficiency, not provided
	chr15:49035413	["C","G"]	73.003	0.0348214	99.9652	-0.36877	0.19053	0.052925	SECISBP2L	ENSP00000453854.1:p.(Arg150Pro)	missense_variant	SNV	rs138614543
	chr6:26115136	["C","T"]	82.002	0.0391138	99.9609	-0.3474	0.17949	0.052929	HIST1H2BC		splice_acceptor_variant	SNV	rs769164501
	chr8:33389723	["G","T"]	48	0.0228953	99.9771	-0.45395	0.23455	0.05294	FUT10	ENSP00000332757.5:p.(Ser151Tyr)	missense_variant	SNV	rs138834022
	chr5:149242512	["G","A"]	192.02	0.0915907	99.9084	-0.22599	0.11676	0.05294	ABLIM3	ENSP00000310309.7:p.(Arg442Gln)	missense_variant	SNV	rs148670601
	chr11:94459433	["G","T"]	1035.1	0.493728	99.5063	0.09814	0.050709	0.052948	MRE11	ENSP00000325863.3:p.(Ala492Asp)	missense_variant	SNV	rs61749249	benign, likely benign, uncertain significance	Ataxia-telangiectasia-like disorder, Ataxia-telangiectasia-like disorder 1, Hereditary breast ovarian cancer syndrome, Hereditary cancer-predisposing syndrome, not provided, not specified
	chr4:87090078	["C","T"]	1290	0.615311	99.3847	-0.087832	0.045383	0.052948	AFF1		intron_variant, splice_region_variant	SNV	rs187382575	benign	not provided
	chr3:78661986	["A","C"]	1238	0.590508	99.4095	-0.089709	0.046354	0.052955	ROBO1		intron_variant, splice_region_variant	SNV	rs76931835	benign	not provided
	chr16:23694793	["CG","C"]	55.001	0.0262347	99.9738	0.42406	0.21912	0.052956	ERN2	ENSP00000256797.5:p.(Gly679AlafsTer84)	frameshift_variant	deletion	rs771197237
	chr1:225346046	["CA","C"]	187	0.0891963	99.9108	-0.22927	0.11847	0.05296	DNAH14	ENSP00000414402.1:p.(Thr3496GlnfsTer28)	frameshift_variant	deletion	rs755167839	uncertain significance	not provided
	chr2:202138483	["C","T"]	526.04	0.250913	99.7491	-0.13782	0.071215	0.05296	KIAA2012	ENSP00000419834.2:p.(Pro628Leu)	missense_variant	SNV	rs146921646
	chr1:54782404	["T","C"]	36.001	0.017172	99.9828	0.52441	0.27098	0.052965	TTC22	ENSP00000360323.4:p.(His365Arg)	missense_variant	SNV	rs374047697
	chr2:102443317	["C","T"]	76.004	0.0362528	99.9637	-0.3617	0.18693	0.052991	IL18RAP	ENSP00000264260.2:p.(Ala305Val)	missense_variant	SNV	rs148917849
	chr9:21933342	["C","T"]	62.005	0.0295755	99.9704	0.40017	0.20681	0.052996	AL359922.1		NMD_transcript_variant, intron_variant	SNV	rs867001037
	chr4:151174946	["G","C"]	43	0.0205104	99.9795	-0.47949	0.2478	0.052997	SH3D19	ENSP00000488951.1:p.(Pro420Ala)	missense_variant	SNV	rs371516037
	chr2:95915986	["T","A"]	51.003	0.0243277	99.9757	-0.44033	0.22757	0.052999	ANKRD36C	ENSP00000403302.1:p.(Arg815Trp)	missense_variant	SNV	rs767731284
	chr19:13817721	["G","C"]	95	0.0453136	99.9547	0.32366	0.16728	0.053005	ZSWIM4		splice_acceptor_variant	SNV	rs201426601
	chr11:64232457	["C","T"]	1666.1	0.794705	99.2053	0.077388	0.039996	0.053005	DNAJC4	ENSP00000320548.5:p.(Pro70Ser)	missense_variant	SNV	rs199745306
	chr21:28878273	["C","T"]	60.002	0.0286201	99.9714	0.40601	0.20983	0.053006	N6AMT1	ENSP00000303584.5:p.(Asp153Asn)	missense_variant	SNV	rs199763184
	chr2:119452057	["C","T"]	954.01	0.455049	99.545	-0.10204	0.05274	0.053011	SCTR	ENSP00000019103.5:p.(Ala292Thr)	missense_variant	SNV	rs140893531	likely benign	not provided
	chr19:11359691	["G","C"]	183	0.0872883	99.9127	-0.23263	0.12023	0.053014	PLPPR2	ENSP00000466898.1:p.(Ala51Pro)	missense_variant	SNV	rs142818555
	chr17:50353942	["G","A"]	76.003	0.0362523	99.9637	0.36157	0.18688	0.053017	XYLT2	ENSP00000017003.2:p.(Ala150Thr)	missense_variant	SNV	rs144474638	likely benign	not provided
	chr8:80976633	["T","A"]	158	0.0753637	99.9246	-0.25068	0.12957	0.053018	PAG1	ENSP00000220597.3:p.(Thr404Ser)	missense_variant	SNV	rs149940525	likely benign	not provided
	chr19:18436796	["C","G"]	61.001	0.0290966	99.9709	-0.40254	0.20806	0.053027	ISYNA1	ENSP00000337746.7:p.(Trp166Ser)	missense_variant	SNV	rs200584853
	chr16:11390371	["G","A"]	162	0.0772716	99.9227	0.2457	0.127	0.053031	AC099489.1	ENSP00000470478.2:p.(Arg2853Trp)	missense_variant	SNV	rs576511672
	chr16:76673301	["A","G"]	247.16	0.117892	99.8821	-0.19944	0.10309	0.053032	AC104151.1		NMD_transcript_variant, intron_variant	SNV	rs569587581
	chr19:5212075	["C","T"]	61	0.0290961	99.9709	-0.40252	0.20807	0.053048	PTPRS	ENSP00000467537.1:p.(Val1649Met)	missense_variant	SNV	rs139009302
	chr19:18009595	["C","T"]	705	0.336275	99.6637	0.11921	0.061622	0.053059	ARRDC2	ENSP00000222250.3:p.(Pro165Ser)	missense_variant	SNV	rs140896221
	chr5:113434352	["C","T"]	121	0.0577152	99.9423	-0.28589	0.1478	0.053071	TSSK1B	ENSP00000375081.3:p.(Arg163Gln)	missense_variant	SNV	rs183589367
	chr7:99760958	["T","C"]	59.003	0.0281436	99.9719	0.40925	0.21157	0.053072	CYP3A4	ENSP00000337915.2:p.(Asn426Ser)	missense_variant	SNV	rs139109027
	chr7:100959247	["C","T"]	77.004	0.0367298	99.9633	0.35891	0.18554	0.053072	MUC3A	ENSP00000368771.5:p.(Arg2490Ter)	stop_gained	SNV	rs75808610
	chr10:74975605	["C","G"]	73.001	0.0348204	99.9652	-0.36801	0.19025	0.053077	KAT6B	ENSP00000287239.4:p.(Ser423Cys)	missense_variant	SNV	rs770325540	likely benign, uncertain significance	Genitopatellar syndrome, not provided
	chr12:131014224	["G","A"]	72	0.034343	99.9657	-0.37047	0.19153	0.053083	ADGRD1	ENSP00000444425.1:p.(Asp485Asn)	missense_variant	SNV	rs149065791
	chr2:48668579	["C","T"]	135.01	0.0643978	99.9356	0.27201	0.14063	0.053093	AC073082.1		3_prime_UTR_variant, NMD_transcript_variant	SNV	rs764948563
	chr1:158754860	["T","A"]	463.02	0.220854	99.7791	-0.14654	0.075765	0.053101	OR6K6	ENSP00000357126.2:p.(Ser15Arg)	missense_variant	SNV	rs148092938
	chr6:167338662	["C","T"]	130	0.0620081	99.938	0.27574	0.14257	0.053112	TTLL2	ENST00000515138.1:c.63C>T(p.(Thr21=))	NMD_transcript_variant, synonymous_variant	SNV	rs143689423
	chr3:121922772	["T","C"]	71.001	0.0338664	99.9661	0.3731	0.19292	0.053116	SLC15A2		intron_variant, splice_region_variant	SNV	rs56039387
	chr3:184238312	["C","A"]	59	0.0281421	99.9719	0.4025	0.20812	0.053122	VWA5B2	ENSP00000398688.2:p.(Pro577Thr)	missense_variant	SNV	rs374687989
	chr12:96944642	["G","A"]	272.03	0.129754	99.8702	0.19115	0.098839	0.053125	NEDD1	ENSP00000451211.1:p.(Ala508Thr)	missense_variant	SNV	rs147455751
	chr19:55320451	["C","T"]	77.002	0.0367288	99.9633	-0.3582	0.18522	0.053126	TMEM150B	ENSP00000320757.4:p.(Gly46Arg)	missense_variant	SNV	rs201935337
	chr5:43615989	["C","A"]	175	0.0834725	99.9165	0.23773	0.12293	0.053129	NNT	ENSP00000264663.5:p.(Leu175Met)	missense_variant	SNV	rs145205428	uncertain significance	not provided
	chr15:81299475	["A","G"]	2231	1.06415	98.9358	0.067113	0.034704	0.053132	IL16	ENSP00000302935.4:p.(Ile717Val)	missense_variant	SNV	rs34460207
	chr2:218643022	["C","T"]	58.001	0.0276656	99.9723	0.41259	0.21337	0.053154	ZNF142	ENSP00000398798.2:p.(Arg1165His)	missense_variant	SNV	rs201712794
	chr3:67360635	["TA","T"]	38.003	0.0181269	99.9819	0.50993	0.26371	0.053155	SUCLG2	ENSP00000419325.1:p.(Leu439TyrfsTer8)	frameshift_variant	deletion	rs757697438
	chr22:42693458	["C","T"]	183	0.0872883	99.9127	0.23315	0.12057	0.053155	A4GALT	ENSP00000249005.2:p.(Arg165His)	missense_variant	SNV	rs145649275
	chr19:6897298	["T","C"]	176.03	0.0839637	99.916	0.23812	0.12315	0.053158	ADGRE1	ENSP00000311545.3:p.(Cys130Arg)	missense_variant	SNV	rs143012410
	chr16:70130497	["G","A"]	49	0.0233723	99.9766	0.44923	0.23233	0.053169	PDPR	ENSP00000288050.4:p.(Asp228Asn)	missense_variant	SNV	rs556717561
	chr10:70539176	["G","A"]	286	0.136418	99.8636	-0.18679	0.096604	0.053169	PALD1	ENSP00000263563.5:p.(Val552Met)	missense_variant	SNV	rs115220270
	chr3:113961896	["C","T"]	640.03	0.305285	99.6947	-0.12527	0.064788	0.053176	ZDHHC23		3_prime_UTR_variant, NMD_transcript_variant	SNV	rs138518207
	chr2:23562462	["C","T"]	113	0.0538994	99.9461	0.29356	0.15183	0.053186	KLHL29	ENSP00000420659.1:p.(Ala89Val)	missense_variant	SNV	rs575072973
	chr9:117714209	["A","G"]	56.002	0.0267121	99.9733	0.41984	0.21716	0.053193	TLR4	ENSP00000363089.5:p.(Lys694Arg)	missense_variant	SNV	rs5030722
	chr22:31444652	["C","T"]	1079	0.514667	99.4853	0.096142	0.049728	0.053195	EIF4ENIF1	ENSP00000328103.5:p.(Arg676Gln)	missense_variant	SNV	rs146239944
	chr2:238060961	["G","A"]	176.03	0.0839637	99.916	0.23703	0.1226	0.053199	UBE2F-SCLY		NMD_transcript_variant, intron_variant	SNV	rs547988882
	chr11:1836759	["G","T"]	133	0.0634391	99.9366	0.27252	0.14096	0.0532	SYT8	ENSP00000371394.3:p.(Glu244Ter)	stop_gained	SNV	rs143303623
	chr6:26055901	["C","A"]	183.01	0.0872931	99.9127	0.23305	0.12054	0.053206	HIST1H1C	ENSP00000339566.2:p.(Lys176Asn)	missense_variant	SNV	rs140766420
	chr19:18617048	["C","T"]	700.01	0.333895	99.6661	-0.11887	0.061489	0.053206	TMEM59L	ENSP00000470879.1:p.(Arg204Cys)	missense_variant	SNV	rs150479603
	chr3:58098759	["A","G"]	122.02	0.0582018	99.9418	0.28453	0.14718	0.05322	FLNB	ENSP00000420213.1:p.(Lys399Arg)	missense_variant	SNV	rs145673747	likely benign, uncertain significance	FLNB-Related Spectrum Disorders, not provided, not specified
	chr12:67657640	["C","A"]	2134	1.01789	98.9821	-0.068355	0.035361	0.053228	DYRK2	ENSP00000342105.3:p.(His245Asn)	missense_variant	SNV	rs34166200
	chr7:142171310	["T","C"]	78.021	0.0372149	99.9628	-0.35572	0.18402	0.053238	MGAM2	ENSP00000420449.3:p.(Met1074Thr)	missense_variant	SNV	rs188248322
	chr1:54170679	["G","A"]	55.002	0.0262352	99.9738	-0.42352	0.2191	0.05324	AL357673.1		NMD_transcript_variant, intron_variant	SNV	rs547552327
	chr4:183265954	["A","G"]	96.006	0.0457935	99.9542	-0.32067	0.1659	0.053247	WWC2		intron_variant, splice_region_variant	SNV	rs144048582
	chr1:244477926	["G","A"]	548.02	0.261398	99.7386	-0.13518	0.069937	0.053256	CATSPERE	ENSP00000355492.4:p.(Arg70His)	missense_variant	SNV	rs115480880
	chr5:17611492	["C","G"]	30.042	0.0143296	99.9857	-0.55511	0.28721	0.053266	AC233724.6	ENSP00000491758.1:p.(Pro168Arg)	missense_variant	SNV	rs779270513
	chr1:44140809	["G","A"]	93.226	0.0444674	99.9555	-0.32575	0.16854	0.053269	KLF18	ENSP00000489024.1:p.(Leu275Phe)	missense_variant	SNV	rs1010751888
	chr1:43272846	["G","A"]	334	0.159313	99.8407	-0.17217	0.089082	0.053269	TMEM125	ENSP00000429775.1:p.(Val42Met)	missense_variant	SNV	rs201188298
	chr1:38046636	["GGCCGCCGCC","G"]	54.267	0.0258846	99.9741	-0.42735	0.22112	0.053276	POU3F1	ENSP00000362103.2:p.(Ala35_Ala37del)	inframe_deletion	deletion	rs753093803
	chr12:26122222	["C","CGCG"]	95.034	0.0453298	99.9547	-0.32235	0.1668	0.053287	BHLHE41	ENSP00000242728.4:p.(Ala431dup)	inframe_insertion	insertion	rs1375835308
	chr1:59872907	["A","G"]	86.004	0.0410227	99.959	-0.33873	0.17527	0.053288	HOOK1	ENSP00000360252.3:p.(His710Arg)	missense_variant	SNV	rs34360310
	chr5:141865246	["C","T"]	106	0.0505605	99.9494	-0.30512	0.15789	0.053295	PCDH1	ENSP00000287008.3:p.(Arg362Gln)	missense_variant	SNV	rs200086291
	chr1:206934656	["G","A"]	127	0.0605772	99.9394	0.27942	0.14459	0.053299	PIGR	ENSP00000348888.4:p.(Ser490Leu)	missense_variant	SNV	rs143631902
	chr4:143538782	["A","G"]	67.004	0.0319599	99.968	0.38366	0.19853	0.053301	SMARCA5		intron_variant, splice_region_variant	SNV	rs189758794
	chr1:175386035	["T","C"]	93.028	0.044373	99.9556	0.32571	0.16855	0.053306	TNR	ENSP00000356646.1:p.(Thr592Ala)	missense_variant	SNV	rs140481433	uncertain significance	Parkinson disease
	chr17:40400972	["C","A"]	75	0.0357739	99.9642	0.3637	0.18821	0.053307	TOP2A	ENSP00000411532.1:p.(Val848Leu)	missense_variant	SNV	rs201279322
	chr16:19118338	["G","A"]	383.1	0.182733	99.8173	-0.16081	0.083214	0.053307	AC099518.3		NMD_transcript_variant, intron_variant	SNV	rs554967254
	chr7:151081768	["T","G"]	395.05	0.188433	99.8116	-0.15799	0.08176	0.053311	TMUB1	ENSP00000297533.4:p.(Arg174Ser)	missense_variant	SNV	rs113100233
	chr17:82411448	["C","T"]	36	0.0171715	99.9828	-0.52364	0.27098	0.053313	OGFOD3		intron_variant, splice_region_variant	SNV	rs139933187
	chr10:93613196	["T","G"]	222.01	0.105896	99.8941	-0.21069	0.10903	0.05332	PDE6C	ENSP00000360502.3:p.(Asp157Glu)	missense_variant	SNV	rs76999928	benign	Achromatopsia, Cone dystrophy 4, not provided, not specified
	chr7:100167282	["G","A"]	63.001	0.0300506	99.9699	-0.3956	0.20473	0.053327	GAL3ST4		5_prime_UTR_variant, splice_region_variant	SNV	rs544272494
	chr1:1420950	["C","G"]	157	0.0748867	99.9251	0.2514	0.1301	0.05333	ANKRD65	ENSP00000445688.1:p.(Arg19Pro)	missense_variant	SNV	rs200093521
	chr16:89225631	["G","A"]	2205.2	1.05185	98.9482	-0.06733	0.034845	0.05333	ZNF778	ENST00000433976.6:c.405G>A(p.(Thr135=))	splice_region_variant, synonymous_variant	SNV	rs117884871
	chr5:150649123	["G","A"]	93	0.0443596	99.9556	0.3257	0.16856	0.053334	SYNPO	ENSP00000377789.1:p.(Arg527Gln)	missense_variant	SNV	rs141856687
	chr19:14088976	["G","A"]	40	0.0190794	99.9809	0.49662	0.25703	0.053341	SAMD1	ENSP00000431971.2:p.(Ala311Val)	missense_variant, splice_region_variant	SNV	rs199764334
	chr5:80559175	["T","C"]	66.076	0.0315173	99.9685	-0.3865	0.20004	0.053346	ANKRD34B	ENSP00000339802.3:p.(Asn282Ser)	missense_variant	SNV	rs200804923
	chr8:144399207	["G","C"]	72.001	0.0343434	99.9657	0.36504	0.18894	0.053354	CPSF1		intron_variant, splice_region_variant	SNV	rs377012237
	chr17:3571516	["C","T"]	125	0.0596232	99.9404	-0.28094	0.14541	0.053354	TRPV1		intron_variant, splice_region_variant	SNV	rs200793682	likely benign	not provided
	chr2:74100426	["G","A"]	168	0.0801336	99.9199	-0.24242	0.12547	0.053354	TET3	ENSP00000386869.3:p.(Gly1213Asp)	missense_variant	SNV	rs200937244
	chr7:134163425	["G","T"]	67.003	0.0319595	99.968	-0.38395	0.19873	0.053358	LRGUK	ENSP00000285928.2:p.(Gly275Val)	missense_variant	SNV	rs151096154
	chr11:117391127	["C","T"]	41.004	0.0195583	99.9804	-0.49044	0.25386	0.053368	CEP164	ENSP00000278935.3:p.(Ser732Leu)	missense_variant	SNV	rs559070007	uncertain significance	Nephronophthisis 15
	chr11:114409376	["G","GTTTGT"]	29.298	0.0139747	99.986	0.58289	0.30171	0.05337	AP002373.1		NMD_transcript_variant, intron_variant	insertion	rs1555026258
	chr11:59212838	["A","G"]	110.06	0.052497	99.9475	0.29944	0.155	0.053377	MPEG1	ENSP00000354335.3:p.(Phe10Leu)	missense_variant	SNV	rs200420780
	chr11:111882522	["G","A"]	1874	0.893871	99.1061	-0.072848	0.037709	0.05338	C11orf1	ENSP00000431180.1:p.(Arg107His)	missense_variant	SNV	rs117090799
	chr6:87284490	["TAAAAC","T"]	679.01	0.323878	99.6761	-0.12114	0.062708	0.053381	GJB7	ENSP00000435355.1:p.(Val140IlefsTer3)	frameshift_variant	deletion	rs373942790
	chr3:101852909	["A","G"]	329.02	0.156938	99.8431	0.17334	0.089731	0.053386	NFKBIZ	ENSP00000325663.5:p.(Ser162Gly)	missense_variant	SNV	rs61730026
	chr2:43804700	["G","T"]	83.002	0.0395907	99.9604	0.3446	0.1784	0.0534	DYNC2LI1	ENSP00000474032.1:p.(Glu288Asp)	missense_variant	SNV	rs146240965	uncertain significance	not provided
	chr12:6976881	["G","T"]	54.001	0.0257577	99.9742	-0.42733	0.22122	0.053404	EMG1		NMD_transcript_variant, intron_variant	SNV	rs61917872
	chr16:2089870	["C","T"]	253	0.120677	99.8793	-0.19823	0.10262	0.053404	PKD1	ENSP00000262304.4:p.(Gly4257Arg)	missense_variant	SNV	rs369397443	benign, likely benign	Polycystic kidney disease, adult type, not provided, not specified
	chr4:123402022	["C","G"]	57.001	0.0271886	99.9728	-0.41629	0.21551	0.053411	SPRY1	ENSP00000481675.1:p.(Pro144Arg)	missense_variant	SNV	rs180866016
	chr5:69509563	["C","T"]	40.002	0.0190804	99.9809	0.49631	0.25695	0.053415	OCLN	ENSP00000347379.2:p.(Thr158Ile)	missense_variant	SNV	rs756715369	uncertain significance	not provided
	chr8:143872595	["C","T"]	72	0.034343	99.9657	0.36489	0.18891	0.053415	EPPK1	ENSP00000484472.1:p.(Arg220His)	missense_variant	SNV	rs200639583
	chr17:8290665	["C","T"]	48.002	0.0228963	99.9771	-0.45324	0.23465	0.053421	SLC25A35	ENSP00000464231.1:p.(Arg248Gln)	missense_variant	SNV	rs193041081
	chr15:40902923	["G","A"]	70	0.033389	99.9666	0.37517	0.19424	0.053422	VPS18	ENSP00000220509.5:p.(Arg835Gln)	missense_variant	SNV	rs200156144
	chr21:45984391	["T","C"]	184	0.0877653	99.9122	0.23157	0.11989	0.053426	COL6A1	ENSP00000355180.3:p.(Val117Ala)	missense_variant	SNV	rs138899581	likely benign, uncertain significance	Bethlem myopathy 1, Collagen 6-related myopathy, not provided, not specified
	chr6:73241441	["T","C"]	1266	0.603864	99.3961	0.088469	0.045805	0.053431	AL365232.1		NMD_transcript_variant, intron_variant	SNV	rs566208834
	chr11:103909699	["G","A"]	51.002	0.0243272	99.9757	0.43166	0.2235	0.053443	PDGFD	ENSP00000376865.2:p.(Arg370Ter)	stop_gained	SNV	rs550016351
	chr12:71677178	["T","G"]	811.06	0.386864	99.6131	-0.11052	0.057227	0.053448	AC073612.1		NMD_transcript_variant, intron_variant	SNV	rs116397798
	chr19:4013278	["A","T"]	254.03	0.121169	99.8788	-0.19641	0.1017	0.053451	PIAS4	ENSP00000262971.1:p.(Lys128Met)	missense_variant	SNV	rs148740518
	chr7:6594517	["C","T"]	94.002	0.0448376	99.9552	-0.32095	0.16619	0.053454	C7orf26	ENSP00000340220.5:p.(Thr166Met)	missense_variant	SNV	rs188372762
	chr5:90617961	["C","T"]	57.007	0.0271915	99.9728	0.41604	0.21544	0.053467	ADGRV1		intron_variant, splice_region_variant	SNV	rs376004946	likely benign, uncertain significance	not provided
	chr22:42514286	["C","T"]	141.46	0.0674744	99.9325	-0.26092	0.13511	0.053471	RRP7A	ENSP00000321449.6:p.(Glu193Lys)	missense_variant	SNV	rs143857931
	chr18:63657278	["G","A"]	178	0.0849034	99.9151	0.23539	0.1219	0.053486	SERPINB3	ENSP00000283752.5:p.(Pro202Ser)	missense_variant	SNV	rs145445388
	chr17:81940913	["G","T"]	80.026	0.0381712	99.9618	-0.35087	0.18171	0.053489	MYADML2	ENSP00000386702.2:p.(Gln277Lys)	missense_variant	SNV	rs201601082
	chr19:47539853	["G","A"]	32	0.0152635	99.9847	0.55486	0.28735	0.053491	ZNF541	ENSP00000313258.4:p.(Pro883Leu)	missense_variant	SNV	rs746790693
	chr3:179385695	["A","G"]	76.012	0.0362566	99.9637	-0.36004	0.18646	0.053499	MFN1	ENSP00000420617.1:p.(Met597Val)	missense_variant	SNV	rs138017702
	chr2:27307708	["G","A"]	160.01	0.0763224	99.9237	0.24974	0.12934	0.053501	UCN	ENSP00000296099.2:p.(Pro63Leu)	missense_variant	SNV	rs202193518
	chr3:98087405	["C","G"]	86.003	0.0410222	99.959	0.33538	0.1737	0.05351	OR5AC2	ENSP00000351466.2:p.(Ser78Cys)	missense_variant	SNV	rs747697086
	chr12:123202970	["C","T"]	70.002	0.0333899	99.9666	-0.37511	0.19428	0.053513	MPHOSPH9	ENSP00000475489.1:p.(Val479Ile)	missense_variant	SNV	rs147539988
	chr6:27400674	["C","A"]	73.001	0.0348204	99.9652	0.36801	0.1906	0.053514	ZNF391	ENSP00000244576.4:p.(Leu102Ile)	missense_variant	SNV	rs199734344
	chr11:20601184	["C","T"]	103	0.0491295	99.9509	-0.30926	0.16018	0.053514	SLC6A5	ENSP00000434364.1:p.(Ala20Val)	missense_variant	SNV	rs200496125	likely benign, uncertain significance	Hyperekplexia, Hyperekplexia 3, not provided
	chr2:162272245	["G","A"]	86	0.0410207	99.959	-0.33852	0.17533	0.053521	IFIH1	ENSP00000263642.2:p.(Pro866Leu)	missense_variant	SNV	rs200833729	likely benign, uncertain significance	Aicardi-Goutieres syndrome 7, Singleton-Merten syndrome 1, not provided
	chr17:81940944	["G","T"]	80.004	0.0381607	99.9618	-0.35082	0.18171	0.053524	MYADML2	ENSP00000386702.2:p.(Asn266Lys)	missense_variant	SNV	rs377112990
	chr15:90974191	["C","T"]	42	0.0200334	99.98	0.48405	0.25072	0.053536	PRC1	ENSP00000377793.3:p.(Arg469Gln)	missense_variant	SNV	rs141668295
	chr2:44318487	["T","C"]	184.02	0.0877749	99.9122	0.23213	0.12024	0.053543	PREPL		NMD_transcript_variant, intron_variant	SNV	rs143390867
	chr1:153341694	["A","AT"]	256.01	0.122113	99.8779	-0.19552	0.10128	0.053543	PGLYRP4	ENSP00000352672.5:p.(Tyr186Ter)	stop_gained	insertion	rs559435719
	chr2:25531539	["G","A"]	118	0.0562843	99.9437	-0.28648	0.1484	0.053544	DTNB	ENSP00000384084.3:p.(Thr312Met)	missense_variant	SNV	rs200652614
	chr1:33550358	["G","A"]	84	0.0400668	99.9599	0.34275	0.17754	0.053547	CSMD2		intron_variant, splice_region_variant	SNV	rs76835180
	chr1:169728090	["C","G"]	69	0.032912	99.9671	0.37773	0.19567	0.05355	SELE	ENSP00000331736.7:p.(Gly416Ala)	missense_variant	SNV	rs140351789
	chr20:35528726	["T","C"]	116.02	0.0553399	99.9447	-0.29174	0.15112	0.05355	C20orf173	ENSP00000363465.4:p.(Ile155Val)	missense_variant	SNV	rs535221514
	chr9:87885242	["T","C"]	284.05	0.135488	99.8645	-0.18645	0.096591	0.053565	SPATA31E1	ENSP00000322640.5:p.(Leu252Pro)	missense_variant	SNV	rs146110612
	chr9:97314867	["A","G"]	40	0.0190794	99.9809	0.49593	0.25692	0.053573	CCDC180	ENSP00000434727.1:p.(Lys283Arg)	missense_variant	SNV	rs202194832
	chr4:68647370	["C","T"]	105.01	0.0500882	99.9499	0.30651	0.15879	0.053573	UGT2B15	ENSP00000341045.5:p.(Val443Ile)	missense_variant	SNV	rs138592773
	chr9:20820937	["G","T"]	396.02	0.188896	99.8111	0.15794	0.081821	0.053573	FOCAD		intron_variant, splice_region_variant	SNV	rs143047027	benign	not provided
	chr11:32613442	["A","C"]	536.04	0.255683	99.7443	-0.13485	0.06986	0.053576	CCDC73	ENSP00000335325.5:p.(Val959Gly)	missense_variant	SNV	rs117521878
	chr10:133167414	["C","T"]	1545	0.736943	99.2631	-0.080312	0.041607	0.053578	KNDC1	ENSP00000304437.3:p.(Arg46Trp)	missense_variant	SNV	rs145440398
	chr22:41909797	["T","C"]	416.22	0.198531	99.8015	0.15477	0.080182	0.053589	SHISA8	ENSP00000481203.1:p.(Arg388Gly)	missense_variant	SNV	rs756893043
	chr21:30396142	["TGCACTACCCA","T"]	423.02	0.201774	99.7982	-0.15285	0.079193	0.053602	KRTAP13-1	ENSP00000347635.2:p.(His20ProfsTer78)	frameshift_variant	deletion	rs536788134
	chr12:32582241	["C","T"]	22	0.0104937	99.9895	-0.67049	0.3474	0.053606	FGD4	ENSP00000433666.1:p.(Thr237Met)	missense_variant	SNV	rs200732890	benign, likely benign, uncertain significance	Charcot-Marie-Tooth disease, Charcot-Marie-Tooth disease type 4, Charcot-Marie-Tooth disease type 4H
	chr16:77198102	["C","A"]	57.001	0.0271886	99.9728	0.41537	0.21523	0.053623	MON1B		intron_variant, splice_region_variant	SNV	rs368667278
	chr11:118658993	["C","T"]	138	0.065824	99.9342	-0.26615	0.13791	0.053625	TREH	ENSP00000264029.5:p.(Arg486Gln)	missense_variant	SNV	rs202164923
	chr1:39315649	["A","G"]	96.005	0.045793	99.9542	-0.32021	0.16593	0.053635	MACF1	ENSP00000455823.1:p.(Lys1173Arg)	missense_variant	SNV	rs151139850
	chr19:33301748	["C","T"]	186.29	0.0888576	99.9111	0.22926	0.1188	0.053637	CEBPA	ENSP00000427514.1:p.(Gly223Ser)	missense_variant	SNV	rs535980233	likely benign, uncertain significance	Acute myeloid leukemia, not specified
	chr17:74249406	["C","T"]	46.001	0.0219418	99.9781	-0.46265	0.23976	0.053658	TTYH2		intron_variant, splice_region_variant	SNV	rs372546326
	chr22:36876022	["C","A"]	50	0.0238493	99.9762	-0.44375	0.22999	0.053675	NCF4	ENSP00000380334.4:p.(Pro333Thr)	missense_variant	SNV	rs146292447	uncertain significance	Granulomatous disease, chronic, autosomal recessive, cytochrome b-positive, type 3
	chr2:159257797	["C","T"]	77	0.0367279	99.9633	0.35737	0.18521	0.053676	WDSUB1	ENSP00000352820.4:p.(Val305Met)	missense_variant	SNV	rs139910347
	chr17:6652688	["C","A"]	295.01	0.140715	99.8593	-0.1828	0.094742	0.053685	C17orf100		NMD_transcript_variant, intron_variant	SNV	rs61741086
	chr1:200650486	["C","T"]	300.01	0.1431	99.8569	-0.18129	0.093968	0.053694	DDX59	ENSP00000330460.6:p.(Arg418His)	missense_variant	SNV	rs78882239	likely benign	not provided
	chr3:52441870	["G","A"]	196	0.0934891	99.9065	0.22418	0.1162	0.053702	SEMA3G	ENSP00000231721.2:p.(Arg167Trp)	missense_variant	SNV	rs56380397
	chr8:103318794	["A","G"]	488.08	0.232807	99.7672	0.14275	0.073996	0.053705	FZD6		intron_variant, splice_region_variant	SNV	rs181084792
	chr19:48195621	["G","T"]	1379	0.657763	99.3422	-0.084853	0.043983	0.053707	ZSWIM9	ENSP00000480314.1:p.(Gln519His)	missense_variant	SNV	rs141761031
	chr7:28958016	["G","A"]	607	0.28953	99.7105	-0.12799	0.066345	0.053708	TRIL	ENSP00000479256.1:p.(Leu11Phe)	missense_variant	SNV	rs201596275
	chr17:18167717	["C","T"]	30	0.0143096	99.9857	-0.57229	0.29665	0.053712	MYO15A	ENSP00000205890.5:p.(Pro3359Leu)	missense_variant	SNV	rs201763265	uncertain significance	not specified
	chr3:12736803	["C","A"]	97.004	0.0462695	99.9537	0.3184	0.16505	0.053718	TMEM40	ENSP00000264728.8:p.(Ala169Ser)	missense_variant	SNV	rs139984617
	chr17:81902617	["C","T"]	134	0.0639161	99.9361	-0.27134	0.14066	0.053726	NPB	ENSP00000461824.1:p.(Gln114Ter)	stop_gained	SNV	rs557217506
	chr1:210404521	["C","T"]	26	0.0124016	99.9876	-0.61461	0.31862	0.053736	HHAT	ENSP00000438468.1:p.(Arg177Cys)	missense_variant	SNV	rs567439002	benign	not provided
	chr17:20232338	["C","T"]	76.001	0.0362514	99.9637	0.35965	0.18645	0.053738	SPECC1	ENSP00000378898.4:p.(Arg762Trp)	missense_variant	SNV	rs150686224
	chr9:131519401	["G","A"]	474.03	0.226105	99.7739	-0.14371	0.074504	0.05374	POMT1	ENSP00000361302.3:p.(Arg522Lys)	missense_variant	SNV	rs117985576	likely benign, uncertain significance	Autosomal recessive limb-girdle muscular dystrophy type 2K, Autosomal recessive limb-girdle muscular dystrophy type 2K, Autosomal recessive limb-girdle muscular dystrophy type 2K, Intellectual disability, Muscular dystrophy-dystroglycanopathy (congenital with brain and eye anomalies), type A1, Muscular dystrophy-dystroglycanopathy (congenital with brain and eye anomalies), type A1, Muscular dystrophy-dystroglycanopathy (congenital with intellectual disability), type B1, Muscular dystrophy-dystroglycanopathy (congenital with intellectual disability), type B1, Walker-Warburg congenital muscular dystrophy, not provided, not specified
	chr21:14967877	["T","C"]	46.002	0.0219423	99.9781	-0.45242	0.23454	0.053743	NRIP1	ENSP00000383063.1:p.(Met106Val)	missense_variant	SNV	rs141953207
	chr11:7042723	["A","T"]	86	0.0410207	99.959	-0.33806	0.17526	0.053743	NLRP14	ENSP00000299481.4:p.(Ile233Leu)	missense_variant	SNV	rs147189259
	chr17:11894441	["C","T"]	96.001	0.0457911	99.9542	-0.31998	0.16589	0.053753	DNAH9	ENSP00000262442.3:p.(Thr3784Met)	missense_variant	SNV	rs147952506
	chr5:58494958	["C","T"]	38	0.0181254	99.9819	-0.50841	0.26359	0.053755	GAPT	ENSP00000379997.2:p.(Pro141Leu)	missense_variant	SNV	rs200092019
	chr2:26464041	["G","A"]	28.001	0.0133561	99.9866	0.59361	0.30776	0.053758	OTOF	ENSP00000272371.2:p.(Arg1676Cys)	missense_variant	SNV	rs139767460	benign, likely benign	Autosomal recessive nonsyndromic hearing loss 9, not provided, not specified
	chr5:14711223	["C","T"]	447.02	0.213222	99.7868	0.14957	0.077545	0.053759	ANKH	ENSP00000284268.6:p.(Val485Met)	missense_variant	SNV	rs143550972	benign, likely benign	Chondrocalcinosis 2, Craniometaphyseal dysplasia, autosomal dominant, not provided
	chr6:127441983	["C","T"]	123	0.0586692	99.9413	-0.2827	0.14657	0.053765	SOGA3		3_prime_UTR_variant, NMD_transcript_variant	SNV	rs574559411
	chr1:24605740	["C","T"]	84.002	0.0400677	99.9599	0.34236	0.17751	0.053775	NCMAP	ENSP00000363513.2:p.(Thr101Met)	missense_variant	SNV	rs146738397
	chr7:73831568	["G","A"]	45	0.0214643	99.9785	-0.46779	0.24255	0.053779	CLDN4	ENSP00000409544.1:p.(Val123Met)	missense_variant	SNV	rs34646484
	chr6:52832944	["C","G"]	781.02	0.372535	99.6275	-0.11269	0.058429	0.053784	GSTA5	ENSP00000284562.2:p.(Ser154Thr)	missense_variant	SNV	rs143520523
	chr1:200979652	["G","A"]	141	0.0672549	99.9327	0.26289	0.13632	0.053793	KIF21B	ENSP00000411831.2:p.(Pro1348Leu)	missense_variant	SNV	rs74962326
	chr1:34795172	["C","T"]	118	0.0562843	99.9437	0.28861	0.14966	0.053799	GJA4	ENSP00000343676.4:p.(Pro320Leu)	missense_variant	SNV	rs140175132
	chr1:215083437	["A","AC"]	1898.4	0.905509	99.0945	-0.072175	0.037427	0.053807	KCNK2		intron_variant, splice_region_variant	insertion	rs574383045
	chr11:377195	["T","C"]	90.003	0.0429301	99.9571	0.33126	0.17178	0.053809	B4GALNT4	ENSP00000328277.6:p.(Val691Ala)	missense_variant	SNV	rs144514720
	chr15:45164806	["G","C"]	126	0.0601002	99.9399	0.27742	0.14386	0.053817	DUOX1	ENSP00000317997.4:p.(Gly1521Arg)	missense_variant	SNV	rs144461893
	chr11:111515001	["A","G"]	584.04	0.278579	99.7214	-0.13032	0.067585	0.053823	C11orf88	ENSP00000333845.6:p.(Arg73Gly)	missense_variant	SNV	rs185710913
	chr20:44904021	["A","G"]	215.01	0.102557	99.8974	0.214	0.11098	0.053824	YWHAB	ENSP00000300161.4:p.(Asn110Ser)	missense_variant	SNV	rs151038182
	chr7:11111474	["G","A"]	82.004	0.0391147	99.9609	-0.34609	0.17948	0.053825	PHF14		intron_variant, splice_region_variant	SNV	rs189107973
	chr11:1016430	["G","C"]	120	0.0572383	99.9428	0.28615	0.1484	0.053829	MUC6	ENSP00000406861.2:p.(Thr2124Ser)	missense_variant	SNV	rs199954642
	chr3:3845949	["C","T"]	1440	0.686859	99.3131	0.083015	0.043055	0.05384	SUMF1		NMD_transcript_variant, intron_variant	SNV	rs115354749	benign	not provided
	chr1:99913604	["G","A"]	22	0.0104937	99.9895	0.66786	0.34638	0.053843	AGL	ENSP00000355106.3:p.(Glu1343Lys)	missense_variant	SNV	rs112795811	benign, likely benign	Glycogen storage disease type III, not provided, not specified
	chr1:74612739	["C","T"]	199.01	0.0949249	99.9051	-0.22231	0.1153	0.05385	ERICH3	ENSP00000322609.5:p.(Met357Ile)	missense_variant	SNV	rs150709786
	chr14:44506400	["AG","A"]	71.003	0.0338674	99.9661	0.3722	0.19305	0.053861	FSCB	ENSP00000344579.4:p.(Pro196LeufsTer35)	frameshift_variant	deletion	rs760903043
	chr13:49482818	["T","C"]	134.01	0.0639208	99.9361	0.27076	0.14044	0.053861	SETDB2	ENSP00000346175.5:p.(Ile425Thr)	missense_variant	SNV	rs148270039
	chr8:144053387	["G","A"]	69.001	0.0329125	99.9671	0.37742	0.19576	0.053865	OPLAH	ENSP00000480476.1:p.(Thr898Met)	missense_variant	SNV	rs199829912	uncertain significance	5-Oxoprolinase deficiency
	chr14:44504848	["C","T"]	90.009	0.042933	99.9571	0.33027	0.17131	0.053869	FSCB	ENSP00000344579.4:p.(Val714Ile)	missense_variant	SNV	rs138388824
	chr1:18910350	["G","A"]	548	0.261388	99.7386	0.13397	0.069493	0.053874	AL080251.1	ENST00000494072.3:c.775C>T(p.(Ser259=))	NMD_transcript_variant, synonymous_variant	SNV	rs61752549
	chr1:44220182	["G","A"]	255	0.121631	99.8784	-0.19647	0.10191	0.05388	DMAP1	ENSP00000354697.6:p.(Gly406Asp)	missense_variant	SNV	rs143355210
	chr8:53939660	["G","A"]	129	0.0615311	99.9385	-0.27604	0.14319	0.053883	RGS20	ENSP00000297313.3:p.(Gly199Arg)	missense_variant	SNV	rs145171609
	chr7:124863556	["T","C"]	40.003	0.0190808	99.9809	0.49578	0.25718	0.053885	POT1	ENSP00000350249.3:p.(Ile114Val)	missense_variant	SNV	rs146552802	likely benign	Hereditary cancer-predisposing syndrome, Melanoma, cutaneous malignant, susceptibility to, 10, not provided
	chr12:1632716	["G","T"]	174	0.0829955	99.917	-0.23663	0.12275	0.053887	WNT5B	ENSP00000439312.1:p.(Val47Leu)	missense_variant	SNV	rs138238149
	chr9:116188083	["G","A"]	253	0.120677	99.8793	0.19644	0.1019	0.053896	PAPPA	ENSP00000330658.3:p.(Val449Met)	missense_variant	SNV	rs151114477
	chr9:18574183	["G","T"]	295.01	0.140715	99.8593	-0.18274	0.094796	0.053898	ADAMTSL1	ENSP00000369921.4:p.(Val131Phe)	missense_variant	SNV	rs78291060	likely benign	not provided
	chr19:38343682	["C","T"]	54.001	0.0257577	99.9742	0.42624	0.22113	0.053916	CATSPERG	ENSP00000386962.3:p.(Gln143Ter)	stop_gained	SNV	rs753192715
	chr5:178290367	["G","T"]	452.02	0.215607	99.7844	0.14799	0.076785	0.05394	COL23A1	ENSP00000375069.3:p.(Pro137Thr)	missense_variant, splice_region_variant	SNV	rs144760289
	chr1:16138117	["G","T"]	494	0.235631	99.7644	0.14131	0.073319	0.053947	EPHA2	ENSP00000351209.5:p.(Pro350Thr)	missense_variant	SNV	rs11543934	benign	Cataract 6 multiple types, not provided
	chr1:171062197	["G","A"]	285	0.135941	99.8641	0.18539	0.096198	0.053958	MROH9		intron_variant, splice_region_variant	SNV	rs368109444
	chr16:20336714	["G","A"]	589.01	0.280949	99.7191	-0.12896	0.066918	0.053965	UMOD	ENSP00000379442.4:p.(Thr634Ile)	missense_variant	SNV	rs111992415	benign	not provided
	chr6:29374873	["A","G"]	109	0.0519914	99.948	0.30007	0.15571	0.053969	OR12D3	ENSP00000380023.3:p.(Cys139Arg)	missense_variant	SNV	rs146966636
	chr3:52516157	["G","A"]	239.08	0.114038	99.886	-0.20277	0.10522	0.053969	STAB1	ENSP00000312946.6:p.(Glu1355Lys)	missense_variant	SNV	rs148127040
	chr1:212386906	["G","A"]	220	0.104937	99.8951	0.2104	0.10918	0.053981	TMEM206	ENSP00000438863.1:p.(Arg171Cys)	missense_variant	SNV	rs148063790
	chr7:99622554	["C","T"]	116	0.0553303	99.9447	0.29085	0.15093	0.053985	ZSCAN25	ENSP00000377708.2:p.(Pro199Ser)	missense_variant	SNV	rs137966152
	chr4:105589386	["A","G"]	181.01	0.0863391	99.9137	0.23348	0.12117	0.053997	ARHGEF38	ENSP00000416125.2:p.(Asp112Gly)	missense_variant	SNV	rs140625801
	chr11:59443678	["C","G"]	76.002	0.0362518	99.9637	-0.35956	0.18661	0.054005	OR5A1	ENSP00000493195.1:p.(His170Gln)	missense_variant	SNV	rs142863997
	chr3:113272667	["G","A"]	38.008	0.0181293	99.9819	0.50789	0.26359	0.054008	BOC	ENSP00000273395.4:p.(Gly309Arg)	missense_variant	SNV	rs3814400
	chr7:128806841	["A","G"]	97.012	0.0462733	99.9537	0.31805	0.16507	0.054012	CCDC136	ENSP00000297788.4:p.(Lys468Glu)	missense_variant	SNV	rs200328990
	chr9:69456426	["T","C"]	118.03	0.0562986	99.9437	0.28833	0.14964	0.054013	APBA1	ENSP00000265381.3:p.(Met537Val)	missense_variant	SNV	rs143979575
	chr2:151865906	["C","T"]	150.05	0.0715717	99.9284	-0.25416	0.13191	0.054015	AC068547.1		NMD_transcript_variant, intron_variant	SNV	rs548274432
	chr11:55936177	["T","C"]	47.004	0.0224202	99.9776	0.45664	0.23702	0.054032	OR5I1	ENSP00000301532.3:p.(Tyr75Cys)	missense_variant	SNV	rs139694249
	chr2:60546271	["C","G"]	154	0.0734558	99.9265	0.25288	0.13126	0.054033	BCL11A	ENSP00000338774.6:p.(Asp29His)	missense_variant	SNV	rs150125298	likely benign	not provided
	chr17:78439134	["C","A"]	190	0.0906272	99.9094	-0.22689	0.11777	0.054033	DNAH17	ENSP00000374490.6:p.(Ala3921Ser)	missense_variant	SNV	rs35315621
	chr6:12164385	["C","T"]	54.001	0.0257577	99.9742	-0.42614	0.22119	0.054038	HIVEP1	ENSP00000368698.2:p.(Pro2694Leu)	missense_variant	SNV	rs200243064
	chr4:122192238	["C","T"]	84.012	0.0400725	99.9599	0.34176	0.1774	0.054041	KIAA1109	ENSP00000264501.4:p.(Pro304Leu)	missense_variant	SNV	rs199861012	uncertain significance	not provided
	chr1:212883443	["G","A"]	61.003	0.0290975	99.9709	-0.40084	0.20806	0.054043	FLVCR1		intron_variant, splice_region_variant	SNV	rs556788423	likely pathogenic, pathogenic	Posterior column ataxia-retinitis pigmentosa syndrome, Retinal dystrophy, not provided
	chr11:14520326	["C","T"]	216	0.103029	99.897	0.21394	0.11105	0.054047	AC018523.2		5_prime_UTR_variant, NMD_transcript_variant	SNV	rs141091354
	chr19:11831906	["C","T"]	126.01	0.0601049	99.9399	-0.279	0.14483	0.054053	ZNF440	ENSP00000305373.5:p.(Arg244Ter)	stop_gained	SNV	rs61746261
	chr7:151064771	["C","T"]	210	0.100167	99.8998	0.21423	0.11121	0.054062	SLC4A2		intron_variant, splice_region_variant	SNV	rs35021531
	chr7:151033879	["C","G"]	1600	0.763177	99.2368	-0.078628	0.040819	0.054074	ABCB8	ENSP00000297504.6:p.(Leu141Val)	missense_variant	SNV	rs117793104	benign	not provided
	chr1:19787025	["C","T"]	190	0.0906272	99.9094	0.22722	0.11796	0.054079	TMCO4		splice_donor_variant	SNV	rs375624274
	chr2:27781716	["T","C"]	82.01	0.0391176	99.9609	-0.34582	0.17953	0.05408	MRPL33		NMD_transcript_variant, intron_variant	SNV	rs150425990
	chr2:27781716	["T","C"]	82.01	0.0391176	99.9609	-0.34582	0.17953	0.05408	RBKS	ENSP00000306817.3:p.(Met290Val)	missense_variant	SNV	rs150425990
	chr16:74305462	["A","G"]	85.009	0.0405481	99.9595	-0.33957	0.17629	0.054084	PSMD7	ENSP00000219313.4:p.(Asn235Ser)	missense_variant	SNV	rs201421180
	chr13:45967827	["C","T"]	270.01	0.128791	99.8712	-0.19003	0.098661	0.054091	ZC3H13	ENSP00000242848.4:p.(Arg1333His)	missense_variant	SNV	rs75503329
	chr6:130956250	["G","A"]	361.02	0.172201	99.8278	-0.16506	0.085696	0.054095	EPB41L2	ENSP00000338481.3:p.(Pro79Leu)	missense_variant	SNV	rs144686133
	chr17:74544657	["G","A"]	200	0.0953971	99.9046	0.22149	0.115	0.054101	CD300C	ENSP00000329507.1:p.(Arg118Ter)	stop_gained	SNV	rs144695162
	chr3:101765373	["T","C"]	81.002	0.0386368	99.9614	0.34785	0.18062	0.05412	CEP97	ENSP00000342510.3:p.(Val807Ala)	missense_variant	SNV	rs149506217
	chr3:41883903	["C","T"]	66	0.031481	99.9685	0.38557	0.20021	0.054128	ULK4	ENSP00000301831.4:p.(Glu543Lys)	missense_variant	SNV	rs201298504
	chr5:112844531	["CA","C"]	86.093	0.0410651	99.9589	-0.33756	0.17528	0.05413	AC008575.1		NMD_transcript_variant, intron_variant	deletion	rs397817775
	chr3:57633291	["G","C"]	49.001	0.0233728	99.9766	0.44719	0.23223	0.054147	DENND6A	ENSP00000311401.5:p.(Leu443Val)	missense_variant	SNV	rs558113637
	chr17:5463626	["C","T"]	50.008	0.0238531	99.9761	0.44314	0.23012	0.05415	DHX33	ENSP00000225296.3:p.(Arg118His)	missense_variant	SNV	rs140157948
	chr16:88727060	["A","G"]	88.022	0.0419852	99.958	0.33361	0.17325	0.054154	PIEZO1	ENSP00000301015.9:p.(Val1145Ala)	missense_variant	SNV	rs550993341	uncertain significance	not provided
	chr10:117284731	["G","A"]	717.01	0.342003	99.658	-0.11697	0.060745	0.054164	PDZD8	ENSP00000334642.5:p.(Pro668Ser)	missense_variant	SNV	rs144665491
	chr4:137528724	["A","C"]	550.03	0.262356	99.7376	0.13354	0.069352	0.05417	PCDH18		intron_variant, splice_region_variant	SNV	rs142481014
	chr11:32613532	["G","A"]	535.02	0.255197	99.7448	-0.13464	0.069923	0.054174	CCDC73	ENSP00000335325.5:p.(Ser929Phe)	missense_variant	SNV	rs149853604
	chr19:11513050	["G","A"]	1458.4	0.695636	99.3044	-0.082398	0.042796	0.054182	ECSIT		intron_variant, splice_region_variant	SNV	rs117557812
	chr11:67495465	["G","A"]	87	0.0414977	99.9585	0.33553	0.17427	0.054186	PITPNM1	ENSP00000348772.3:p.(Pro819Ser)	missense_variant	SNV	rs199853823
	chr12:105010454	["G","T"]	252.03	0.120215	99.8798	0.19734	0.1025	0.054187	C12orf45		NMD_transcript_variant, intron_variant	SNV	rs573230947
	chr12:55295155	["G","GA"]	114	0.0543763	99.9456	0.29148	0.15139	0.054191	OR6C6	ENSP00000351211.2:p.(Leu27ProfsTer37)	frameshift_variant	insertion	rs545296708
	chr19:38915624	["G","GCCAGGCAGC"]	397.03	0.189378	99.8106	-0.15733	0.081718	0.054203	SARS2	ENSP00000472847.1:p.(Leu513_Gly515dup)	inframe_insertion	insertion	rs551671819	benign	not provided, not specified
	chr19:38915624	["G","GCCAGGCAGC"]	397.03	0.189378	99.8106	-0.15733	0.081718	0.054203	AC011455.3	ENSP00000472465.1:p.(Leu581_Gly583dup)	inframe_insertion	insertion	rs551671819	benign	not provided, not specified
	chr2:68157977	["G","T"]	67	0.031958	99.968	-0.3822	0.19853	0.054211	PNO1	ENSP00000263657.2:p.(Gly15Cys)	missense_variant	SNV	rs200032442
	chr2:68157977	["G","T"]	67	0.031958	99.968	-0.3822	0.19853	0.054211	AC017083.4	ENSP00000384974.3:p.(Pro194His)	NMD_transcript_variant, missense_variant	SNV	rs200032442
	chr3:3101763	["C","T"]	50.001	0.0238497	99.9762	-0.44239	0.22979	0.054212	IL5RA	ENSP00000412209.2:p.(Arg99Gln)	missense_variant	SNV	rs201305563
	chr14:31447329	["A","G"]	152.04	0.0725209	99.9275	0.25457	0.13223	0.054215	AL139353.1		NMD_transcript_variant, intron_variant	SNV	rs376265886
	chr1:1232859	["C","CG"]	51.036	0.0243434	99.9757	-0.43812	0.22758	0.054216	B3GALT6	ENSP00000368496.2:p.(Arg197AlafsTer246)	frameshift_variant	insertion	rs533071750	uncertain significance, likely pathogenic	Al-Gazali syndrome, Ehlers-Danlos syndrome, spondylodysplastic type, 2, Spondyloepimetaphyseal dysplasia with joint laxity, Spondyloepimetaphyseal dysplasia with joint laxity, type 1, with or without fractures, not provided
	chr9:114347772	["C","T"]	156	0.0744097	99.9256	0.24905	0.12937	0.054216	AKNA	ENSP00000303769.4:p.(Arg1117His)	missense_variant	SNV	rs146754514
	chr1:182794440	["GT","G"]	92.001	0.0438831	99.9561	0.32619	0.16944	0.054217	NPL		splice_donor_variant	deletion	rs761806358
	chr20:37179387	["G","GCTGATAGACAGGGCCCCGCGGCCGGCACT"]	169	0.0806105	99.9194	0.24075	0.12506	0.054226	MROH8	ENSP00000339971.4:p.(Ser58ArgfsTer61)	frameshift_variant	insertion
	chr11:92837690	["G","T"]	534.01	0.254715	99.7453	0.13552	0.070399	0.054227	FAT3	ENSP00000387040.2:p.(Ala3418Ser)	missense_variant	SNV	rs201449521
	chr12:11186156	["C","T"]	196.01	0.0934939	99.9065	-0.22187	0.11525	0.054229	TAS2R42	ENSP00000334050.1:p.(Trp261Ter)	stop_gained	SNV	rs141369006
	chr15:66703331	["GGCGGCA","G"]	130.01	0.0620129	99.938	-0.27445	0.14258	0.054245	SMAD6	ENSP00000288840.5:p.(Ser27_Gly28del)	inframe_deletion	deletion	rs769605183	uncertain significance	Aortic valve disease 2, not provided
	chr13:113834648	["C","T"]	156	0.0744097	99.9256	-0.25118	0.13049	0.054245	GAS6	ENSP00000331831.6:p.(Arg246His)	missense_variant	SNV	rs78824256
	chr17:74842534	["ACTGTCT","A"]	476.3	0.227188	99.7728	0.14406	0.074842	0.054251	GRIN2C	ENSP00000293190.5:p.(Arg1199_Asp1200del)	inframe_deletion	deletion	rs377615763
	chr1:156752223	["G","C"]	97	0.0462676	99.9537	-0.31892	0.16569	0.054255	HDGF		intron_variant, splice_region_variant	SNV	rs202106362
	chr11:54683708	["C","G"]	80.002	0.0381598	99.9618	0.34648	0.18001	0.05426	OR4A8	ENSP00000476467.1:p.(Pro278Ala)	missense_variant	SNV	rs758228968
	chr17:10019872	["G","A"]	96.001	0.0457911	99.9542	0.3193	0.1659	0.054267	GAS7	ENSP00000407552.2:p.(Pro70Leu)	missense_variant	SNV	rs200563905
	chr8:4031952	["C","T"]	215.01	0.102557	99.8974	0.21391	0.11114	0.054269	CSMD1	ENSP00000430733.1:p.(Ser188Asn)	missense_variant	SNV	rs36042022	benign	not provided
	chr11:3679579	["A","G"]	63.004	0.030052	99.9699	-0.39404	0.20473	0.05427	NUP98	ENSP00000352091.5:p.(Ile1700Thr)	missense_variant	SNV	rs138664271
	chr15:80122740	["T","G"]	408.05	0.194634	99.8054	-0.15576	0.080931	0.054282	ZFAND6	ENSP00000261749.6:p.(Ser102Ala)	missense_variant	SNV	rs147509612	likely benign	not provided
	chr12:71755140	["C","CCGG"]	153.2	0.0730742	99.9269	-0.25309	0.1315	0.054285	RAB21	ENSP00000261263.3:p.(Gly10dup)	inframe_insertion	insertion	rs755690537
	chr4:94276457	["C","T"]	135.01	0.0643978	99.9356	-0.26929	0.13992	0.054289	SMARCAD1	ENSP00000351947.4:p.(His643Tyr)	missense_variant	SNV	rs151125076
	chr19:54814059	["C","T"]	63.221	0.0301555	99.9698	0.3823	0.19866	0.054304	KIR2DL4	ENSP00000379580.3:p.(Ala400Val)	missense_variant	SNV	rs1457243060
	chr1:47794738	["G","C"]	170.09	0.0811305	99.9189	-0.23873	0.12406	0.054322	TRABD2B	ENSP00000476820.1:p.(Thr279Ser)	missense_variant	SNV	rs545430601
	chr16:24908980	["C","T"]	53.001	0.0252807	99.9747	-0.42966	0.22329	0.054334	SLC5A11	ENSP00000289932.3:p.(Arg512Cys)	missense_variant	SNV	rs558831961
	chr5:14143766	["C","T"]	348.45	0.166206	99.8338	0.16794	0.087278	0.054335	TRIO	ENSP00000339299.4:p.(Ser14Phe)	missense_variant	SNV	rs905287265	benign, likely benign, uncertain significance	not provided
	chr17:30090548	["G","A"]	472	0.225137	99.7749	0.14432	0.075004	0.054336	EFCAB5	ENSP00000378312.3:p.(Gly1271Ser)	missense_variant	SNV	rs140949092
	chr20:31797464	["G","A"]	399.01	0.190322	99.8097	-0.15646	0.081317	0.054354	TPX2	ENSP00000341145.4:p.(Val668Ile)	missense_variant	SNV	rs34482966
	chr22:28687973	["C","A"]	25.001	0.0119251	99.9881	0.62524	0.32497	0.054356	CHEK2	ENSP00000329178.6:p.(Arg519Leu)	missense_variant	SNV	rs587780180	uncertain significance	Bone osteosarcoma, Breast and/or ovarian cancer, Familial cancer of breast, Familial cancer of breast, Hereditary cancer-predisposing syndrome, Li-Fraumeni syndrome 2, Malignant tumor of breast, Malignant tumor of prostate, not provided, not specified
	chr11:6548841	["G","A"]	772.02	0.368242	99.6318	-0.11337	0.058926	0.054364	DNHD1	ENSP00000254579.6:p.(Gly2432Asp)	missense_variant	SNV	rs147442229	benign	not provided
	chr10:72233016	["G","A"]	53.002	0.0252812	99.9747	-0.42944	0.22321	0.054366	ANAPC16	ENSP00000477760.1:p.(Arg78Gln)	missense_variant	SNV	rs200000965
	chr22:46536816	["G","A"]	702.15	0.334915	99.6651	0.11847	0.061581	0.054374	CELSR1	ENSP00000262738.3:p.(Arg119Trp)	missense_variant	SNV	rs926287
	chr11:69656601	["G","A"]	652.01	0.310999	99.689	-0.12323	0.064052	0.054377	ORAOV1	ENST00000538554.6:c.397C>T(p.(Leu133=))	splice_region_variant, synonymous_variant	SNV	rs144394017
	chr1:83907593	["G","A"]	333.01	0.158841	99.8412	0.17209	0.089452	0.054384	TTLL7	ENSP00000260505.8:p.(Arg619Cys)	missense_variant	SNV	rs34313577
	chr1:94056621	["C","T"]	44	0.0209874	99.979	0.47155	0.24514	0.054406	ABCA4	ENSP00000359245.3:p.(Ala788Thr)	missense_variant	SNV	rs149214080	likely benign	not provided
	chr1:214281286	["G","C"]	71.027	0.0338788	99.9661	0.37101	0.19287	0.054411	SMYD2	ENSP00000355924.5:p.(Arg11Pro)	missense_variant	SNV	rs757639696
	chr13:51084230	["C","T"]	58.001	0.0276656	99.9723	0.41045	0.21338	0.054416	C13orf42	ENSP00000490517.1:p.(Gly300Glu)	missense_variant	SNV	rs565724155
	chr19:43670060	["C","A"]	799.01	0.381116	99.6189	0.11069	0.057548	0.05443	PLAUR		intron_variant, splice_region_variant	SNV	rs200437703	likely benign	not provided
	chr22:31613469	["T","G"]	623.02	0.297171	99.7028	0.12628	0.065656	0.054432	SFI1	ENSP00000383145.2:p.(Leu894Arg)	missense_variant	SNV	rs189598160
	chr18:8784715	["C","T"]	56.001	0.0267117	99.9733	-0.41785	0.21725	0.054444	MTCL1	ENSP00000305027.11:p.(Arg895Cys)	missense_variant	SNV	rs201511046
	chr6:78867827	["C","T"]	461	0.21989	99.7801	0.14666	0.076254	0.054445	IRAK1BP1	ENSP00000358956.1:p.(Ala84Val)	missense_variant	SNV	rs61729435
	chr2:151867538	["T","C"]	162	0.0772716	99.9227	-0.24623	0.12803	0.054459	AC068547.1		NMD_transcript_variant, intron_variant	SNV	rs181060066
	chr1:11934831	["G","A"]	55.001	0.0262347	99.9738	-0.40712	0.21169	0.054464	PLOD1	ENSP00000196061.4:p.(Ala18Thr)	missense_variant	SNV	rs373165011	uncertain significance	Cardiovascular phenotype, Ehlers-Danlos syndrome, hydroxylysine-deficient
	chr1:1232388	["G","A"]	154.61	0.0737467	99.9263	0.25262	0.13137	0.054476	B3GALT6	ENSP00000368496.2:p.(Gly37Glu)	missense_variant	SNV	rs892958562	likely benign, uncertain significance	Ehlers-Danlos syndrome, spondylodysplastic type, 2, Spondyloepimetaphyseal dysplasia with joint laxity, Spondyloepimetaphyseal dysplasia with joint laxity, type 1, with or without fractures, not provided
	chr14:49851855	["T","C"]	52.002	0.0248042	99.9752	0.43331	0.22535	0.054501	NEMF	ENSP00000298310.5:p.(Asn27Ser)	missense_variant	SNV	rs140290029
	chr5:160569591	["G","T"]	68	0.032435	99.9676	0.3793	0.19726	0.054504	ATP10B	ENSP00000313600.5:p.(Ser1281Arg)	missense_variant	SNV	rs200832370
	chr5:177257134	["A","G"]	56.123	0.0267699	99.9732	0.41788	0.21733	0.054505	NSD1	ENSP00000395929.2:p.(Asn1650Ser)	missense_variant	SNV	rs148839758	benign	not provided
	chr19:45179290	["C","G"]	507	0.241832	99.7582	-0.13851	0.072038	0.054513	BLOC1S3		5_prime_UTR_variant, splice_region_variant	SNV	rs200767686	benign	not specified
	chr2:74427538	["G","T"]	162.01	0.0772764	99.9227	0.24624	0.12807	0.054529	RTKN	ENSP00000272430.5:p.(Leu381Ile)	missense_variant	SNV	rs149791671
	chr19:46756276	["C","A"]	275	0.131171	99.8688	-0.18869	0.098143	0.054539	FKRP	ENSP00000326570.4:p.(Leu276Ile)	missense_variant	SNV	rs28937900	likely pathogenic, pathogenic	Autosomal recessive limb-girdle muscular dystrophy, Autosomal recessive limb-girdle muscular dystrophy type 2I, Autosomal recessive limb-girdle muscular dystrophy type 2I, Autosomal recessive limb-girdle muscular dystrophy type 2I, Autosomal recessive limb-girdle muscular dystrophy type 2I, Difficulty climbing stairs, Difficulty standing, Difficulty walking, Gait imbalance, Headache, Limb-girdle muscular dystrophy, Muscle weakness, Muscular dystrophy-dystroglycanopathy, Muscular dystrophy-dystroglycanopathy (congenital with brain and eye anomalies), type A1, Muscular dystrophy-dystroglycanopathy (congenital with brain and eye anomalies), type A5, Muscular dystrophy-dystroglycanopathy (congenital with brain and eye anomalies), type A5, Muscular dystrophy-dystroglycanopathy (congenital with brain and eye anomalies), type A5, Muscular dystrophy-dystroglycanopathy type B5, Muscular dystrophy-dystroglycanopathy type B5, Muscular dystrophy-dystroglycanopathy type B5, Myopathy, Paresthesia, Scapular winging, Walker-Warburg congenital muscular dystrophy, not provided
	chr9:35304056	["A","G"]	147.02	0.0701264	99.9299	0.25783	0.13411	0.054544	UNC13B	ENSP00000490228.1:p.(Tyr1551Cys)	missense_variant	SNV	rs189344301
	chr10:101062818	["T","G"]	385.06	0.183668	99.8163	0.15928	0.082851	0.054544	KAZALD1	ENSP00000359219.5:p.(Cys76Gly)	missense_variant	SNV	rs11547671
	chr17:44558437	["C","T"]	336	0.160267	99.8397	-0.17078	0.088832	0.054545	FZD2	ENSP00000323901.3:p.(Thr250Ile)	missense_variant	SNV	rs143455997	benign	not provided
	chr10:70266393	["T","C"]	613.01	0.292397	99.7076	0.1266	0.065853	0.054554	NPFFR1		splice_acceptor_variant	SNV	rs199731225
	chr22:24038402	["C","T"]	70.001	0.0333895	99.9666	0.37447	0.1948	0.054565	CABIN1	ENSP00000263119.5:p.(Arg51Trp)	missense_variant	SNV	rs201341706
	chr1:111414693	["G","A"]	669.01	0.319108	99.6809	0.12127	0.063083	0.054567	OVGP1	ENSP00000358747.3:p.(Thr603Ile)	missense_variant	SNV	rs149820236
	chr6:168075294	["G","T"]	822	0.392082	99.6079	-0.10956	0.056992	0.054571	FRMD1	ENSP00000283309.6:p.(Asn85Lys)	missense_variant	SNV	rs114867077	benign	not provided
	chr22:24500101	["A","G"]	39.001	0.0186029	99.9814	0.50049	0.26038	0.054592	UPB1		intron_variant, splice_region_variant	SNV	rs184257763
	chr9:21802744	["C","G"]	40.004	0.0190813	99.9809	-0.4938	0.2569	0.054592	AL359922.1		5_prime_UTR_variant, NMD_transcript_variant	SNV	rs375344882	benign	Diaphyseal medullary stenosis-bone malignancy syndrome
	chr3:52520924	["G","A"]	42	0.0200334	99.98	-0.4819	0.25072	0.054599	STAB1	ENSP00000312946.6:p.(Gly1943Ser)	missense_variant	SNV	rs139598015
	chr3:57912672	["A","G"]	142	0.0677319	99.9323	-0.26225	0.13645	0.054605	SLMAP	ENSP00000398661.1:p.(Gln647Arg)	missense_variant	SNV	rs35029175	likely benign	Brugada syndrome, not provided
	chr2:48632743	["G","T"]	740.02	0.352979	99.647	-0.11565	0.060173	0.054607	AC073082.1		3_prime_UTR_variant, NMD_transcript_variant	SNV	rs78646222
	chr1:32207913	["G","C"]	296	0.141188	99.8588	-0.18178	0.09458	0.054609	IQCC	ENSP00000442291.1:p.(Arg491Thr)	missense_variant	SNV	rs150341307
	chr4:989896	["A","G"]	466	0.222275	99.7777	-0.14472	0.075295	0.054611	SLC26A1	ENSP00000354721.2:p.(Leu348Pro)	missense_variant	SNV	rs148386572	benign, likely benign	Mucopolysaccharidosis type 1, not provided
	chr6:158665516	["G","A"]	64.001	0.0305275	99.9695	0.39122	0.20356	0.054614	SYTL3	ENSP00000353631.4:p.(Ala78Thr)	missense_variant	SNV	rs141933510
	chr1:28473924	["A","G"]	72.016	0.0343506	99.9656	0.36808	0.19151	0.054617	PHACTR4	ENSP00000362942.3:p.(Ile408Met)	missense_variant	SNV	rs182794262
	chr1:156732349	["G","C"]	61.001	0.0290966	99.9709	-0.39419	0.2051	0.054618	RRNAD1	ENSP00000357199.4:p.(Arg102Pro)	missense_variant	SNV	rs199633845
	chr1:156248011	["G","A"]	28.003	0.013357	99.9866	0.57018	0.29667	0.054619	PAQR6	ENSP00000341926.5:p.(Arg16Cys)	missense_variant	SNV	rs544755995
	chr12:105034376	["T","G"]	88.006	0.0419776	99.958	0.33302	0.17328	0.054619	C12orf45		NMD_transcript_variant, intron_variant	SNV	rs143839661
	chr12:105034376	["T","G"]	88.006	0.0419776	99.958	0.33302	0.17328	0.054619	ALDH1L2	ENSP00000258494.9:p.(Asn723Thr)	missense_variant	SNV	rs143839661
	chr6:100767144	["C","A"]	171.01	0.0815693	99.9184	-0.2395	0.12462	0.054619	ASCC3		splice_donor_variant	SNV	rs145890655	uncertain significance	not provided, not specified
	chr11:549946	["C","T"]	892.03	0.425485	99.5745	-0.10517	0.054721	0.054619	LRRC56	ENSP00000270115.7:p.(Ala124Val)	missense_variant	SNV	rs61747447	benign	not provided
	chr21:32278794	["G","A"]	58.001	0.0276656	99.9723	0.41083	0.21378	0.05464	MIS18A	ENSP00000290130.3:p.(Ala74Val)	missense_variant	SNV	rs202079835
	chr4:105234376	["G","A"]	302.01	0.144054	99.8559	0.18083	0.094101	0.054648	TET2	ENSP00000369351.4:p.(Ser145Asn)	missense_variant	SNV	rs114619974	not provided	not specified
	chr17:39184869	["G","T"]	83.002	0.0395907	99.9604	-0.34329	0.17865	0.054653	CACNB1		intron_variant, splice_region_variant	SNV	rs370248501
	chr9:16738391	["G","A"]	807.02	0.384937	99.6151	0.11045	0.05748	0.054665	BNC2	ENSP00000370047.3:p.(Pro33Leu)	missense_variant	SNV	rs114612810	benign	not provided
	chr1:229637555	["CTAG","C"]	66	0.031481	99.9685	0.38541	0.20057	0.054667	URB2	ENSP00000258243.2:p.(Ser983del)	inframe_deletion	deletion	rs766777814
	chr2:102708361	["G","A"]	1103	0.526115	99.4739	-0.094365	0.049111	0.054673	SLC9A2	ENSP00000233969.2:p.(Asp771Asn)	missense_variant	SNV	rs56156264
	chr7:107767879	["C","G"]	447.01	0.213217	99.7868	0.14898	0.077537	0.054691	SLC26A3	ENSP00000345873.5:p.(Glu698Gln)	missense_variant	SNV	rs138002384	benign	Congenital secretory diarrhea, chloride type, not provided
	chr3:150458529	["C","A"]	83.004	0.0395917	99.9604	-0.34315	0.17861	0.054699	TSC22D2	ENSP00000354543.2:p.(Pro746Thr)	missense_variant	SNV	rs149526922
	chr19:55592752	["C","T"]	378.01	0.180305	99.8197	0.16059	0.083586	0.054706	FIZ1	ENSP00000221665.2:p.(Glu397Lys)	missense_variant	SNV	rs199729395
	chr7:851463	["G","T"]	1340	0.639161	99.3608	0.085677	0.044596	0.05471	SUN1	ENSP00000384116.1:p.(Trp283Cys)	missense_variant	SNV	rs142011077	benign	Emery-Dreifuss muscular dystrophy
	chr13:109127337	["G","A"]	134	0.0639161	99.9361	-0.26786	0.13943	0.054719	MYO16	ENSP00000401633.3:p.(Ala1280Thr)	missense_variant	SNV	rs141597688
	chr2:112782738	["A","G"]	61.001	0.0290966	99.9709	0.3997	0.20806	0.054721	IL1A	ENSP00000263339.3:p.(Ile25Thr)	missense_variant	SNV	rs139798825
	chr11:6921599	["C","T"]	682	0.325304	99.6747	0.12013	0.062532	0.054732	OR2D3	ENSP00000320560.3:p.(Leu200Phe)	missense_variant	SNV	rs80298592
	chr3:38360367	["G","C"]	399	0.190317	99.8097	0.15623	0.081328	0.054737	XYLB	ENSP00000207870.3:p.(Asp57His)	missense_variant	SNV	rs148604148
	chr15:101068753	["G","A"]	101	0.0481755	99.9518	-0.31098	0.16189	0.054746	LRRK1	ENSP00000373600.3:p.(Val1985Ile)	missense_variant	SNV	rs200452795	uncertain significance	not provided
	chr2:165888322	["A","G"]	357.01	0.170289	99.8297	0.16599	0.08641	0.054747	TTC21B	ENSP00000243344.7:p.(Val1139Ala)	missense_variant	SNV	rs149454830	benign, likely benign	Jeune thoracic dystrophy, Nephronophthisis, not provided, not specified
	chr9:127715083	["G","A"]	44.005	0.0209897	99.979	0.47052	0.24495	0.054748	PTRH1	ENSP00000418661.1:p.(Arg70Trp)	missense_variant	SNV	rs754107134
	chr20:663779	["C","G"]	71.001	0.0338664	99.9661	0.37049	0.19288	0.054757	SCRT2	ENSP00000246104.5:p.(Gln272His)	missense_variant	SNV	rs201413966
	chr5:14293005	["C","T"]	136	0.06487	99.9351	-0.26786	0.13945	0.054758	TRIO		intron_variant, splice_region_variant	SNV	rs4702026	benign	not provided
	chr1:6245497	["A","G"]	1104.3	0.526735	99.4733	0.095317	0.049624	0.054761	HES3	ENSP00000367130.3:p.(Asp184Gly)	missense_variant	SNV	rs74925124
	chr17:3127453	["G","T"]	441.02	0.21036	99.7896	0.14925	0.077707	0.054777	OR1G1	ENSP00000331545.2:p.(Phe33Leu)	missense_variant	SNV	rs149048749
	chr17:16047082	["C","T"]	71.005	0.0338684	99.9661	-0.37044	0.19287	0.054782	NCOR1	ENSP00000268712.2:p.(Arg2183His)	missense_variant	SNV	rs201721277
	chr9:135697604	["C","T"]	238	0.113523	99.8865	-0.20252	0.10545	0.054788	SOHLH1	ENSP00000404438.1:p.(Met123Ile)	missense_variant	SNV	rs145448465
	chr5:132609197	["C","T"]	699.02	0.333422	99.6666	0.11882	0.061865	0.054788	AC116366.3		3_prime_UTR_variant, NMD_transcript_variant	SNV	rs148269640	benign, likely benign	Hereditary cancer-predisposing syndrome, Nijmegen breakage syndrome-like disorder, not provided, not specified
	chr15:39593668	["G","C"]	93	0.0443596	99.9556	0.32372	0.16856	0.054795	THBS1	ENSP00000260356.5:p.(Gln1089His)	missense_variant, splice_region_variant	SNV	rs145831955
	chr15:75620919	["G","A"]	540.03	0.257586	99.7424	0.13467	0.070121	0.054798	SNUPN	ENSP00000309831.5:p.(Arg45Trp)	missense_variant	SNV	rs78680460
	chr11:103177728	["A","G"]	227	0.108276	99.8917	0.20732	0.10796	0.054806	DYNC2H1	ENSP00000381167.3:p.(Tyr2016Cys)	missense_variant	SNV	rs200190291	uncertain significance, likely pathogenic, pathogenic	Asphyxiating thoracic dystrophy 3, Jeune thoracic dystrophy, Type IV short rib polydactyly syndrome, not provided
	chr3:49016031	["C","T"]	67.001	0.0319585	99.968	-0.38143	0.19862	0.054812	DALRD3	ENSP00000344989.4:p.(Arg462Gln)	missense_variant	SNV	rs139247938
	chr6:53016248	["A","G"]	192.01	0.091586	99.9084	0.22585	0.1176	0.054812	ICK	ENST00000350082.9:c.666T>C(p.(Thr222=))	splice_region_variant, synonymous_variant	SNV	rs139739780	benign, likely benign	not provided, not specified
	chr10:122412965	["C","T"]	55.002	0.0262352	99.9738	-0.42097	0.21922	0.054823	PLEKHA1	ENSP00000357986.3:p.(Arg130Cys)	missense_variant	SNV	rs144243343
	chr14:23276221	["C","T"]	399.01	0.190322	99.8097	0.15615	0.081318	0.054832	HOMEZ	ENSP00000453979.1:p.(Arg338Gln)	missense_variant	SNV	rs186314970
	chr12:57232806	["G","A"]	234	0.111615	99.8884	0.20491	0.10671	0.054838	SHMT2	ENSP00000333667.3:p.(Val274Ile)	missense_variant	SNV	rs151127748
	chr8:144547200	["T","C"]	158.02	0.0753732	99.9246	-0.24839	0.12936	0.054843	ARHGAP39	ENSP00000366522.2:p.(Gln629Arg)	missense_variant	SNV	rs141652446
	chr1:24383997	["T","C"]	23	0.0109707	99.989	0.6505	0.33879	0.054848	STPG1	ENSP00000363530.1:p.(Ile66Val)	missense_variant	SNV	rs200647962
	chr11:125677899	["C","T"]	203.01	0.0968328	99.9032	0.21951	0.11433	0.054859	ACRV1	ENSP00000432816.1:p.(Gly151Ser)	missense_variant	SNV	rs138027533
	chr2:219178498	["T","C"]	109.06	0.05202	99.948	0.30007	0.15629	0.054863	RETREG2	ENSP00000395249.2:p.(Val49Ala)	missense_variant	SNV	rs770936238
	chr1:227925433	["C","T"]	66	0.031481	99.9685	-0.37865	0.19725	0.054904	WNT9A	ENSP00000272164.5:p.(Arg61Gln)	missense_variant	SNV	rs201711724
	chr7:4800262	["C","T"]	572.02	0.272845	99.7272	0.13026	0.067857	0.054904	RADIL	ENSP00000382492.3:p.(Arg964His)	missense_variant	SNV	rs181502894
	chr9:114592585	["A","C"]	637.12	0.303897	99.6961	0.12383	0.06451	0.054908	ATP6V1G1	ENSP00000363162.3:p.(Glu39Ala)	missense_variant	SNV	rs72752535
	chr9:120394591	["A","C"]	54.003	0.0257586	99.9742	-0.42446	0.22112	0.05491	CDK5RAP2	ENSP00000343818.4:p.(Phe1833Leu)	missense_variant	SNV	rs189396476	uncertain significance	Microcephaly 3, primary, autosomal recessive
	chr7:93134600	["C","A"]	185	0.0882423	99.9118	0.22895	0.11927	0.054915	SAMD9L	ENSP00000326247.4:p.(Ala458Ser)	missense_variant	SNV	rs140536419	benign	not provided
	chr13:45194539	["T","C"]	61.003	0.0290975	99.9709	-0.39939	0.20807	0.054919	KCTD4	ENSP00000368402.1:p.(Lys10Arg)	missense_variant	SNV	rs141883616
	chr17:64193795	["G","C"]	90.005	0.0429311	99.9571	-0.32886	0.17132	0.054922	TEX2	ENSP00000258991.3:p.(Ser647Cys)	missense_variant	SNV	rs150065693
	chr8:1923550	["C","T"]	77.002	0.0367288	99.9633	0.35139	0.18306	0.054923	KBTBD11-OT1		3_prime_UTR_variant, NMD_transcript_variant	SNV	rs143459815	uncertain significance	not provided
	chr8:1923550	["C","T"]	77.002	0.0367288	99.9633	0.35139	0.18306	0.054923	ARHGEF10	ENSP00000340297.3:p.(Ala781Val)	missense_variant	SNV	rs143459815	uncertain significance	not provided
	chr16:22148291	["G","A"]	108	0.0515144	99.9485	-0.30032	0.15646	0.054928	VWA3A	ENSP00000374049.5:p.(Arg990Gln)	missense_variant	SNV	rs201947777
	chr20:16504508	["C","T"]	66.003	0.0314825	99.9685	-0.38393	0.20002	0.054935	KIF16B	ENSP00000384164.1:p.(Ser347Asn)	missense_variant	SNV	rs143503908
	chr14:60063374	["GA","G"]	104.5	0.049845	99.9502	0.30597	0.15941	0.054943	LRRC9	ENSP00000454748.1:p.(Asn1444MetfsTer29)	frameshift_variant	deletion	rs769497206
	chr19:13890468	["G","A"]	111	0.0529454	99.9471	-0.29351	0.15292	0.054944	C19orf57		intron_variant, splice_region_variant	SNV	rs200387098
	chr5:640554	["C","T"]	235	0.112092	99.8879	-0.20194	0.10522	0.054956	CEP72	ENSP00000264935.5:p.(Arg497Trp)	missense_variant	SNV	rs138955347
	chr15:89625307	["C","T"]	89.003	0.0424531	99.9575	0.3271	0.17043	0.05496	TICRR	ENSP00000268138.7:p.(Pro1666Leu)	missense_variant	SNV	rs148575563
	chr16:23695281	["G","T"]	81.002	0.0386368	99.9614	0.34659	0.18059	0.054963	ERN2	ENSP00000256797.5:p.(Asn573Lys)	missense_variant	SNV	rs141819288
	chr20:45304708	["G","A"]	280	0.133556	99.8664	0.18662	0.097237	0.054963	MATN4	ENSP00000361840.1:p.(Gln55Ter)	stop_gained	SNV	rs2233091
	chr12:47965905	["T","C"]	696	0.331982	99.668	0.11945	0.062243	0.05497	TMEM106C	ENSP00000400471.2:p.(Phe107Leu)	missense_variant	SNV	rs35500826
	chr19:12273078	["G","A"]	85.131	0.0406062	99.9594	0.33832	0.1763	0.054978	ZNF44	ENSP00000348419.5:p.(His441Tyr)	missense_variant	SNV	rs201901633
	chr3:52403877	["G","T"]	254	0.121154	99.8788	0.19511	0.10167	0.054988	BAP1	ENSP00000417132.1:p.(Thr423Lys)	missense_variant	SNV	rs115109161	benign, likely benign	BAP1-related tumor predisposition syndrome, Hereditary cancer-predisposing syndrome, not provided, not specified
	chr6:132755860	["C","T"]	409.01	0.195092	99.8049	-0.15416	0.080334	0.054995	VNN2	ENSP00000322276.6:p.(Val174Met)	missense_variant	SNV	rs142626186
	chr22:38069027	["G","A"]	321	0.153112	99.8469	-0.17483	0.091109	0.054998	PICK1		intron_variant, splice_region_variant	SNV	rs73419888	benign	not provided
	chr7:100991860	["C","T"]	59.002	0.0281431	99.9719	-0.406	0.21158	0.055002	MUC12	ENSP00000368755.3:p.(Arg576Cys)	missense_variant	SNV	rs373756770
	chr16:71973406	["C","T"]	129	0.0615311	99.9385	0.27476	0.14319	0.055004	PKD1L3	ENSP00000480090.1:p.(Ser624Asn)	missense_variant	SNV	rs200862662
	chr17:747132	["G","A"]	45.002	0.0214653	99.9785	0.4648	0.24223	0.055006	GEMIN4	ENSP00000321706.5:p.(Ser304Leu)	missense_variant	SNV	rs201643179
	chr7:4790865	["C","G"]	260.01	0.124021	99.876	0.19364	0.10092	0.055023	AP5Z1	ENSP00000297562.4:p.(Arg711Gly)	missense_variant	SNV	rs113184057	uncertain significance	Hereditary spastic paraplegia, Hereditary spastic paraplegia 48, not provided
	chr19:43487069	["C","T"]	68.001	0.0324355	99.9676	-0.37812	0.19708	0.055035	PHLDB3	ENSP00000292140.5:p.(Gly402Arg)	missense_variant	SNV	rs190846770
	chr11:6224218	["G","A"]	170	0.0810875	99.9189	-0.23933	0.12474	0.055036	FAM160A2	ENSP00000265978.4:p.(Arg57Trp)	missense_variant	SNV	rs150001521
	chr3:63995743	["A","G"]	150.01	0.0715526	99.9284	0.25586	0.13336	0.055042	ATXN7	ENSP00000295900.6:p.(Met641Val)	missense_variant	SNV	rs201185294
	chr8:24395777	["A","G"]	59.002	0.0281431	99.9719	0.40598	0.21161	0.055044	ADAMDEC1	ENSP00000256412.4:p.(Ser141Gly)	missense_variant	SNV	rs201210348
	chr1:200874116	["C","G"]	420	0.200334	99.7997	-0.15213	0.079299	0.055064	GPR25	ENSP00000301917.2:p.(Ser360Cys)	missense_variant	SNV	rs200080169
	chr11:44937360	["G","A"]	383	0.182685	99.8173	-0.15876	0.082759	0.055071	TP53I11		NMD_transcript_variant, intron_variant, splice_region_variant	SNV	rs201999422
	chr8:54135366	["A","T"]	712.36	0.339785	99.6602	0.1173	0.061147	0.055071	MRPL15	ENSP00000260102.4:p.(Lys28Met)	missense_variant	SNV	rs200528523
	chr11:47215195	["G","A"]	51.001	0.0243267	99.9757	-0.43647	0.22754	0.055084	DDB2	ENSP00000256996.3:p.(Arg20Lys)	missense_variant	SNV	rs373622283	uncertain significance	Xeroderma pigmentosum, group E
	chr8:98526903	["G","A"]	36.002	0.0171724	99.9828	0.51995	0.27106	0.055092	STK3	ENSP00000429744.1:p.(Pro414Ser)	missense_variant	SNV	rs142241647
	chr16:20376175	["C","T"]	112	0.0534224	99.9466	-0.29463	0.1536	0.055094	PDILT	ENSP00000305465.4:p.(Val146Ile)	missense_variant	SNV	rs143170020
	chr1:1180164	["A","AC"]	63.007	0.0300534	99.9699	-0.38751	0.20203	0.055109	TTLL10	ENSP00000368592.1:p.(Gly112ArgfsTer16)	frameshift_variant	insertion	rs568320285
	chr2:218135036	["G","A"]	216	0.103029	99.897	0.21296	0.11103	0.055113	CXCR2	ENSP00000319635.2:p.(Gly79Ser)	missense_variant	SNV	rs149364972	likely benign	not provided, not specified
	chr16:50225157	["T","C"]	72.001	0.0343434	99.9657	-0.3674	0.19155	0.055115	PAPD5	ENSP00000396995.3:p.(Ser543Pro)	missense_variant	SNV	rs201012778
	chr20:35000989	["C","T"]	154	0.0734558	99.9265	-0.2519	0.13134	0.055117	MYH7B	ENSP00000262873.7:p.(Ala1811Val)	missense_variant, splice_region_variant	SNV	rs147239130	likely benign	not provided
	chr13:36819475	["G","GCGGCCT"]	128	0.0610541	99.9389	-0.27565	0.14373	0.05513	RFXAP	ENSP00000255476.2:p.(Ala41_Ser42dup)	inframe_insertion	insertion	rs763202512	likely benign	MHC class II deficiency
	chr16:5044829	["G","GC"]	56.011	0.0267164	99.9733	-0.41705	0.21746	0.055133	C16orf89	ENSP00000417158.3:p.(Ser354LeufsTer33)	frameshift_variant	insertion	rs745715452
	chr17:74772045	["G","A"]	45.001	0.0214648	99.9785	-0.46461	0.24227	0.055147	NAT9	ENSP00000462835.1:p.(Thr140Met)	missense_variant	SNV	rs558132963
	chr19:6754157	["G","C"]	217	0.103506	99.8965	-0.21175	0.11042	0.055155	SH2D3A	ENSP00000245908.5:p.(Arg427Gly)	missense_variant	SNV	rs146711285
	chr9:104598967	["C","G"]	94.001	0.0448371	99.9552	-0.32147	0.16764	0.055159	OR13C5	ENSP00000363911.2:p.(Trp149Cys)	missense_variant	SNV	rs141723124
	chr16:15609677	["A","G"]	129	0.0615311	99.9385	-0.27455	0.14317	0.055164	MARF1	ENSP00000379654.3:p.(Val1267Ala)	missense_variant	SNV	rs200431093
	chr16:70267773	["T","C"]	52.005	0.0248056	99.9752	0.43291	0.22577	0.055179	AARS	ENSP00000261772.7:p.(Met370Val)	missense_variant	SNV	rs199976742	benign, uncertain significance	Charcot-Marie-Tooth disease, Charcot-Marie-Tooth disease type 2, not provided
	chr22:21946008	["C","G"]	293	0.139757	99.8602	0.18228	0.095061	0.055181	PPM1F	ENSP00000263212.5:p.(Ser14Thr)	missense_variant	SNV	rs139013152
	chr1:230710559	["C","T"]	686	0.327212	99.6728	-0.11983	0.062493	0.055185	AGT	ENSP00000355627.4:p.(Glu98Lys)	missense_variant	SNV	rs11568032	benign	not provided
	chr18:57559148	["C","T"]	287.02	0.136904	99.8631	-0.18417	0.09605	0.055186	FECH	ENSP00000262093.5:p.(Met267Ile)	missense_variant	SNV	rs118204037	likely benign, uncertain significance	Protoporphyria, erythropoietic, 1, not provided
	chr10:133198922	["G","A"]	214	0.102075	99.8979	-0.21318	0.11118	0.055187	KNDC1	ENSP00000304437.3:p.(Gly805Glu)	missense_variant	SNV	rs556208037
	chr9:136290940	["A","G"]	368.05	0.175554	99.8244	0.16269	0.084851	0.055189	CCDC187	ENSP00000492326.1:p.(Leu558Pro)	missense_variant	SNV	rs1020392970
	chr19:1529419	["C","T"]	348	0.165991	99.834	0.16638	0.086775	0.055193	PLK5	ENSP00000468376.1:p.(Ala140Val)	missense_variant	SNV	rs138626853
	chr10:119037254	["A","C"]	133.03	0.0634534	99.9365	-0.27029	0.14097	0.055196	EIF3A	ENSP00000358140.3:p.(Ser1262Ala)	missense_variant	SNV	rs61729183
	chr19:58562713	["A","G"]	246.16	0.117415	99.8826	0.19896	0.10377	0.055197	MZF1	ENSP00000215057.1:p.(Phe522Leu)	missense_variant	SNV	rs368446779
	chr1:204411276	["C","T"]	650	0.310041	99.69	-0.12247	0.063876	0.055204	PPP1R15B	ENSP00000356156.4:p.(Gly46Arg)	missense_variant	SNV	rs149785262	likely benign	not provided
	chr6:89785130	["C","T"]	70.003	0.0333904	99.9666	-0.37241	0.19424	0.055206	MDN1		intron_variant, splice_region_variant	SNV	rs532471286
	chr12:94994162	["T","C"]	54.022	0.0257677	99.9742	0.42399	0.22115	0.055208	NDUFA12		intron_variant, splice_region_variant	SNV	rs141728558	likely benign	not provided, not specified
	chr12:105009802	["C","CA"]	64.002	0.030528	99.9695	-0.38993	0.20338	0.05521	C12orf45		NMD_transcript_variant, intron_variant	insertion	rs565057939
	chr16:71850306	["C","A"]	947	0.451705	99.5483	0.10162	0.053004	0.055212	ATXN1L	ENSP00000415822.2:p.(Pro189Gln)	missense_variant	SNV	rs77031689
	chr11:56030945	["A","G"]	353.03	0.16839	99.8316	-0.16719	0.087215	0.055234	OR5AS1	ENSP00000493325.1:p.(His176Arg)	missense_variant	SNV	rs141059768
	chr13:59911785	["A","G"]	1067	0.508943	99.4911	0.095467	0.0498	0.055239	DIAPH3	ENSP00000383178.3:p.(Phe773Leu)	missense_variant	SNV	rs35579086	benign, likely benign	not provided
	chr2:74497942	["T","C"]	52.001	0.0248037	99.9752	0.43199	0.22535	0.055242	LBX2	ENSP00000366789.4:p.(Ile194Met)	missense_variant	SNV	rs144660513
	chr12:52790268	["A","C"]	46.005	0.0219437	99.9781	-0.45926	0.23958	0.055247	KRT3	ENSP00000413479.2:p.(Phe554Cys)	missense_variant	SNV	rs199840248
	chr17:68428898	["C","A"]	55	0.0262342	99.9738	0.42029	0.21925	0.055247	WIPI1	ENSP00000262139.4:p.(Ser335Ile)	missense_variant	SNV	rs143140512
	chr19:58300262	["G","A"]	174	0.0829955	99.917	0.23658	0.12341	0.055248	AC020915.6		NMD_transcript_variant, intron_variant	SNV	rs541022671
	chr19:58300262	["G","A"]	174	0.0829955	99.917	0.23658	0.12341	0.055248	AC020915.2		NMD_transcript_variant, intron_variant	SNV	rs541022671
	chr4:80267067	["G","T"]	385	0.183639	99.8164	-0.15872	0.082799	0.055248	FGF5	ENSP00000311697.7:p.(Trp81Cys)	missense_variant	SNV	rs112475347	likely benign	not provided
	chr1:1049591	["G","A"]	2029	0.967803	99.0322	-0.069632	0.036326	0.055255	AGRN	ENSP00000368678.2:p.(Ala1514Thr)	missense_variant	SNV	rs111818381	benign, likely benign	Congenital myasthenic syndrome 8, not provided, not specified
	chr12:101753469	["TGA","T"]	77.004	0.0367298	99.9633	-0.355	0.1852	0.055258	GNPTAB	ENSP00000299314.7:p.(Leu1168GlnfsTer5)	frameshift_variant	deletion	rs34002892	pathogenic	GNPTAB-Related Disorders, Inborn genetic diseases, Mucolipidosis type II, Mucolipidosis type II, Pseudo-Hurler polydystrophy, Pseudo-Hurler polydystrophy, not provided
	chr17:3623461	["G","A"]	43	0.0205104	99.9795	-0.47539	0.24801	0.055263	AC027796.3	ENST00000572919.1:c.525C>T(p.(Ala175=))	NMD_transcript_variant, synonymous_variant	SNV	rs143466148
	chr12:6958063	["G","A"]	205	0.097782	99.9022	-0.21775	0.1136	0.055267	PTPN6	ENSP00000391592.1:p.(Val451Met)	missense_variant	SNV	rs62621988
	chr19:17226850	["C","G"]	928.09	0.442685	99.5573	0.10348	0.053988	0.055275	OCEL1	ENSP00000215061.3:p.(Pro76Arg)	missense_variant	SNV	rs200297320	benign	not provided
	chr20:38952322	["G","C"]	259	0.123539	99.8765	0.1954	0.10195	0.055286	FAM83D	ENSP00000481110.1:p.(Leu550Phe)	missense_variant	SNV	rs201963971
	chr5:81344181	["C","T"]	65	0.0310041	99.969	0.38634	0.20157	0.055288	ACOT12	ENSP00000303246.3:p.(Arg320His)	missense_variant	SNV	rs78935755
	chr12:20616336	["G","A"]	408.01	0.194615	99.8054	0.15449	0.080606	0.055295	PDE3A	ENSP00000351957.3:p.(Arg459Gln)	missense_variant	SNV	rs141325069	benign	not provided
	chr16:88901587	["C","T"]	148.01	0.0705986	99.9294	-0.25612	0.13364	0.055306	CBFA2T3	ENSP00000268679.4:p.(Arg74Gln)	missense_variant	SNV	rs150762076
	chr21:38299553	["G","T"]	103	0.0491295	99.9509	-0.30696	0.16017	0.055307	KCNJ15	ENSP00000331698.3:p.(Gly98Cys)	missense_variant	SNV	rs140719548
	chr5:177509530	["A","C"]	84.022	0.0400773	99.9599	0.3361	0.17538	0.055312	DOK3	ENSP00000349727.4:p.(Leu60Arg)	missense_variant	SNV	rs34005839
	chr6:157203986	["A","G"]	213.01	0.101603	99.8984	0.21354	0.11143	0.055317	ARID1B	ENSP00000490491.1:p.(Asn1712Ser)	missense_variant	SNV	rs140177120	benign, likely benign	Coffin-Siris syndrome 1, History of neurodevelopmental disorder, not provided, not specified
	chr5:814800	["G","T"]	61.113	0.02915	99.9708	-0.39885	0.20813	0.055323	ZDHHC11		intron_variant, splice_region_variant	SNV	rs191757590
	chr2:64989683	["G","A"]	1493	0.712139	99.2879	0.08075	0.04214	0.055339	SLC1A4	ENSP00000234256.3:p.(Ala14Thr)	missense_variant	SNV	rs149636167	benign, uncertain significance	not provided
	chr22:24347173	["C","G"]	47.001	0.0224188	99.9776	0.45419	0.23703	0.055344	SPECC1L-ADORA2A		3_prime_UTR_variant, NMD_transcript_variant	SNV	rs202183866	uncertain significance	not provided
	chr22:24347173	["C","G"]	47.001	0.0224188	99.9776	0.45419	0.23703	0.055344	SPECC1L	ENSP00000393363.1:p.(Gln914Glu)	missense_variant	SNV	rs202183866	uncertain significance	not provided
	chr20:35699642	["G","A"]	601	0.286668	99.7133	0.12743	0.066502	0.055352	ROMO1	ENSP00000363191.1:p.(Ala4Thr)	missense_variant	SNV	rs150021161
	chr21:10578414	["C","A"]	155.03	0.0739471	99.9261	-0.25032	0.13064	0.055358	TPTE	ENSP00000484403.1:p.(Leu312Ile)	missense_variant	SNV	rs199963822
	chr12:69820329	["G","A"]	72.005	0.0343453	99.9657	0.36781	0.19197	0.055364	AC025263.2		NMD_transcript_variant, intron_variant	SNV	rs911129126
	chr11:108510646	["G","A"]	63.002	0.030051	99.9699	-0.39232	0.20476	0.055365	EXPH5	ENSP00000265843.4:p.(Pro1621Ser)	missense_variant	SNV	rs199531963	uncertain significance	not provided
	chr17:74370631	["G","A"]	76.001	0.0362514	99.9637	-0.35753	0.18661	0.055371	GPR142	ENSP00000335158.4:p.(Val157Ile)	missense_variant	SNV	rs150121973
	chr6:53507525	["C","T"]	346.01	0.165042	99.835	-0.16775	0.087555	0.055383	GCLC	ENSP00000229416.6:p.(Asp347Asn)	missense_variant	SNV	rs80120302	likely benign, uncertain significance	not provided
	chr14:104593528	["C","T"]	53	0.0252802	99.9747	-0.42824	0.22352	0.055384	TMEM179	ENSP00000450958.1:p.(Arg218Gln)	missense_variant	SNV	rs757901298
	chr9:112142425	["G","C"]	236.01	0.112573	99.8874	-0.20288	0.10589	0.055384	SUSD1	ENSP00000363382.2:p.(Gln201Glu)	missense_variant	SNV	rs17829458	likely benign	not provided
	chr17:49973193	["G","C"]	585.01	0.279041	99.721	-0.12901	0.067339	0.055387	DLX4	ENSP00000240306.3:p.(Arg135Pro)	missense_variant	SNV	rs151318731	likely benign	not provided
	chr3:98133000	["T","G"]	68.005	0.0324374	99.9676	0.37758	0.19709	0.055392	OR5H1	ENSP00000492953.1:p.(Phe101Leu)	missense_variant	SNV	rs148534730
	chr4:150849480	["T","C"]	64.009	0.0305314	99.9695	-0.39004	0.20359	0.055393	LRBA	ENSP00000349629.3:p.(Asn1367Ser)	missense_variant	SNV	rs138220755	likely benign	Combined immunodeficiency due to LRBA deficiency
	chr6:32182270	["C","T"]	827.06	0.394496	99.6055	-0.10907	0.05693	0.055393	AGER	ENSP00000364210.4:p.(Arg330His)	missense_variant	SNV	rs77170610	benign	not provided
	chr19:42758096	["C","A"]	48.008	0.0228991	99.9771	0.44941	0.23459	0.055397	PSG8	ENSP00000305005.4:p.(Leu205Phe)	missense_variant	SNV	rs116299426
	chr4:87663280	["T","C"]	43.002	0.0205113	99.9795	0.47505	0.24797	0.0554	DMP1	ENSP00000340935.6:p.(Ile501Thr)	missense_variant	SNV	rs146762807	uncertain significance	not provided
	chr5:151542519	["T","C"]	240.01	0.114481	99.8855	-0.19951	0.10414	0.055403	FAT2	ENSP00000261800.5:p.(Thr2870Ala)	missense_variant	SNV	rs145521522
	chr7:106026678	["A","G"]	63.013	0.0300563	99.9699	0.39268	0.20498	0.055406	CDHR3		intron_variant, splice_region_variant	SNV	rs369211422
	chr3:139357871	["C","T"]	82.002	0.0391138	99.9609	0.3438	0.17948	0.055424	COPB2	ENSP00000329419.4:p.(Asp905Asn)	missense_variant	SNV	rs143708326
	chr12:68321613	["C","T"]	54.002	0.0257582	99.9742	0.42359	0.22115	0.055443	MDM1	ENSP00000302537.7:p.(Asp273Asn)	missense_variant	SNV	rs187119579
	chr19:54983484	["C","T"]	913.02	0.435497	99.5645	-0.10328	0.053919	0.055444	NLRP2	ENSP00000445135.1:p.(His596Tyr)	missense_variant	SNV	rs145361990
	chr13:28662489	["A","C"]	108	0.0515144	99.9485	0.29961	0.15643	0.055454	POMP	ENSP00000370222.4:p.(His28Pro)	missense_variant	SNV	rs140397494	uncertain significance	not provided
	chr12:109246234	["G","A"]	1038	0.495111	99.5049	-0.096878	0.050583	0.055467	ACACB	ENSP00000341044.7:p.(Arg1786Gln)	missense_variant	SNV	rs144673785	likely benign	not provided
	chr16:67202206	["A","T"]	604.05	0.288123	99.7119	-0.12667	0.066142	0.055482	ELMO3	ENSP00000377566.2:p.(Lys448Ter)	stop_gained	SNV	rs192034781
	chr21:45223497	["G","A"]	49	0.0233723	99.9766	-0.44486	0.2323	0.05549	ADARB1		3_prime_UTR_variant, NMD_transcript_variant	SNV	rs181606804
	chr5:168262118	["A","G"]	254.01	0.121159	99.8788	0.1947	0.10167	0.055501	TENM2	ENSP00000429430.1:p.(Ile2545Val)	missense_variant	SNV	rs142439810
	chr2:167245435	["G","A"]	176.01	0.0839542	99.916	0.23475	0.12259	0.055503	XIRP2	ENSP00000386840.1:p.(Arg1348Gln)	missense_variant	SNV	rs144610829	benign	not provided
	chr9:5126443	["T","A"]	487.02	0.232301	99.7677	0.14112	0.073695	0.055505	JAK2	ENSP00000371067.3:p.(Asp1096Glu)	missense_variant	SNV	rs62637626	benign, likely benign	not provided, not specified
	chr14:92652826	["G","A"]	135	0.064393	99.9356	0.26803	0.13997	0.055515	RIN3	ENSP00000216487.7:p.(Ala593Thr)	missense_variant	SNV	rs142478790
	chr2:208407071	["G","A"]	108	0.0515144	99.9485	-0.29946	0.15641	0.055553	PTH2R	ENSP00000272847.2:p.(Val10Ile)	missense_variant	SNV	rs141998745
	chr17:82089118	["C","T"]	1478	0.704984	99.295	0.081016	0.042316	0.055553	FASN	ENSP00000304592.2:p.(Glu719Lys)	missense_variant	SNV	rs12946178	benign, likely benign	Epileptic encephalopathy, not provided
	chr1:225085792	["A","G"]	91.014	0.0434124	99.9566	0.32703	0.17082	0.055566	DNAH14		intron_variant, splice_region_variant	SNV	rs201707947
	chr9:128933795	["A","G"]	233.03	0.111152	99.8888	-0.20312	0.1061	0.055576	PHYHD1	ENSP00000309515.5:p.(Tyr69Cys)	missense_variant	SNV	rs141401618
	chr20:45857266	["C","T"]	491	0.2342	99.7658	0.141	0.073657	0.055579	ACOT8	ENSP00000217455.4:p.(Gly17Asp)	missense_variant	SNV	rs146280691
	chr4:86762958	["A","G"]	182.05	0.0868352	99.9132	0.23096	0.12065	0.055592	PTPN13	ENSP00000394794.1:p.(Asn1262Ser)	missense_variant	SNV	rs200002942
	chr8:1783767	["G","T"]	50	0.0238493	99.9762	0.44044	0.23009	0.055595	KBTBD11-OT1		NMD_transcript_variant, intron_variant	SNV	rs193228611
	chr16:30558010	["G","A"]	52.001	0.0248037	99.9752	0.43158	0.22546	0.055597	ZNF764	ENSP00000252797.2:p.(Thr58Ile)	missense_variant	SNV	rs202240645
	chr16:30558010	["G","A"]	52.001	0.0248037	99.9752	0.43158	0.22546	0.055597	AC002310.4	ENSP00000455659.1:p.(Thr58Ile)	missense_variant	SNV	rs202240645
	chr2:44286074	["C","T"]	75.004	0.0357758	99.9642	0.35534	0.18564	0.055604	SLC3A1	ENSP00000260649.6:p.(Arg270Ter)	stop_gained	SNV	rs200483989	pathogenic	Cystinuria, not provided
	chr2:17771234	["C","T"]	158	0.0753637	99.9246	0.24759	0.12935	0.055604	GEN1	ENSP00000318977.7:p.(Pro250Leu)	missense_variant	SNV	rs141482726	uncertain significance	not provided
	chr5:137943044	["A","C"]	1488.7	0.710088	99.2899	0.081086	0.042363	0.055612	FAM13B		intron_variant, splice_region_variant	SNV	rs41298972
	chr19:50948994	["C","T"]	74.006	0.0352998	99.9647	-0.36161	0.18892	0.055615	KLK5	ENSP00000471966.1:p.(Asp153Asn)	missense_variant	SNV	rs183854
	chr11:1019331	["G","C"]	50	0.0238493	99.9762	-0.44014	0.22995	0.055616	MUC6	ENSP00000406861.2:p.(Thr1325Arg)	missense_variant	SNV	rs150915397
	chr4:150851967	["T","C"]	98.012	0.0467503	99.9532	0.31454	0.16435	0.055637	LRBA	ENSP00000349629.3:p.(Asn1248Ser)	missense_variant	SNV	rs140860135	uncertain significance	Combined immunodeficiency due to LRBA deficiency
	chr10:37142298	["G","A"]	72.002	0.0343439	99.9657	-0.36656	0.19153	0.055638	ANKRD30A		intron_variant, splice_region_variant	SNV	rs372823949
	chr5:132748414	["T","C"]	323.02	0.154076	99.8459	-0.17364	0.090728	0.055649	CCNI2	ENSP00000478257.1:p.(Phe166Ser)	missense_variant	SNV	rs116622403
	chr1:16053647	["G","A"]	102	0.0486525	99.9513	-0.30799	0.16093	0.055651	CLCNKB	ENSP00000364831.4:p.(Arg544His)	missense_variant	SNV	rs529493183
	chr4:68827423	["GT","G"]	1085	0.517529	99.4825	-0.095334	0.049815	0.055655	UGT2B10	ENSP00000265403.7:p.(Phe396LeufsTer10)	frameshift_variant	deletion	rs201232361
	chr10:38359688	["G","A"]	960.05	0.45793	99.5421	-0.10116	0.05286	0.055657	AL117339.5		3_prime_UTR_variant, NMD_transcript_variant	SNV	rs138634461
	chr19:41316788	["C","T"]	88.002	0.0419757	99.958	0.33246	0.17374	0.05568	CCDC97	ENSP00000269967.2:p.(Arg151Cys)	missense_variant	SNV	rs143186733
	chr7:80672800	["C","T"]	75.011	0.0357792	99.9642	-0.35921	0.18773	0.055695	CD36	ENSP00000399421.1:p.(Arg386Trp)	missense_variant	SNV	rs148910227	uncertain significance, likely pathogenic	Platelet-type bleeding disorder 10
	chr10:116940540	["G","A"]	188.01	0.089678	99.9103	-0.22711	0.11869	0.055696	SHTN1	ENSP00000347532.4:p.(Leu262Phe)	missense_variant	SNV	rs138165695
	chr19:4284805	["A","C"]	998.06	0.47606	99.5239	0.09868	0.051573	0.055699	SHD	ENSP00000446058.1:p.(Glu206Ala)	missense_variant	SNV	rs114044357
	chr12:131941961	["C","T"]	503.02	0.239933	99.7601	-0.13886	0.072572	0.055702	PUS1	ENSP00000365837.3:p.(Thr405Met)	missense_variant	SNV	rs149378338	benign, likely benign, uncertain significance	Myopathy, lactic acidosis, and sideroblastic anemia, Myopathy, lactic acidosis, and sideroblastic anemia 1, not provided
	chr2:169128828	["C","T"]	1644	0.784164	99.2158	-0.077047	0.040269	0.055711	LRP2	ENSP00000263816.3:p.(Met4601Ile)	missense_variant, splice_region_variant	SNV	rs34564141	benign	Donnai-Barrow syndrome, not provided, not specified
	chr13:42574386	["G","A"]	109	0.0519914	99.948	0.29788	0.15569	0.055713	TNFSF11	ENSP00000381775.3:p.(Gly28Asp)	missense_variant	SNV	rs201652399	uncertain significance	Autosomal recessive osteopetrosis 2, not provided
	chr11:613087	["C","G"]	108	0.0515144	99.9485	-0.29929	0.15643	0.055714	IRF7	ENSP00000434009.1:p.(Arg317Pro)	missense_variant	SNV	rs149039709	uncertain significance	Immunodeficiency 39
	chr20:63678327	["G","A"]	124	0.0591462	99.9409	0.28049	0.1466	0.055717	RTEL1-TNFRSF6B	ENSP00000457868.1:p.(Gly340Ser)	NMD_transcript_variant, missense_variant	SNV	rs145845927	benign	Dyskeratosis congenita, Dyskeratosis congenita, autosomal recessive 5, Pulmonary fibrosis and/or bone marrow failure, Telomere-related, 3
	chr20:63678327	["G","A"]	124	0.0591462	99.9409	0.28049	0.1466	0.055717	RTEL1	ENSP00000353332.5:p.(Gly340Ser)	missense_variant	SNV	rs145845927	benign	Dyskeratosis congenita, Dyskeratosis congenita, autosomal recessive 5, Pulmonary fibrosis and/or bone marrow failure, Telomere-related, 3
	chr5:140691655	["C","G"]	322	0.153589	99.8464	0.17354	0.090704	0.055724	HARS2	ENSP00000230771.3:p.(Leu3Val)	missense_variant	SNV	rs186043734	benign, likely benign, uncertain significance	not provided, not specified
	chr13:50956394	["G","T"]	403.02	0.192235	99.8078	-0.15461	0.080812	0.05573	RNASEH2B	ENSP00000337623.2:p.(Ala287Ser)	missense_variant	SNV	rs144408326	benign, likely benign	Aicardi-Goutieres syndrome 2, not provided, not specified
	chr19:16577158	["G","A"]	117	0.0558073	99.9442	0.28785	0.15046	0.055731	AC008764.1	ENST00000409035.1:c.696C>T(p.(Asn232=))	NMD_transcript_variant, synonymous_variant	SNV	rs150780142
	chr1:41479447	["C","G"]	71	0.033866	99.9661	0.36945	0.19311	0.055733	EDN2	ENSP00000361668.4:p.(Glu167Gln)	missense_variant	SNV	rs113626781
	chr9:75069070	["C","T"]	1131	0.539471	99.4605	-0.092684	0.048447	0.055737	NMRK1	ENSP00000366007.1:p.(Gly145Glu)	missense_variant	SNV	rs138360599
	chr3:113656494	["G","A"]	102	0.0486525	99.9513	0.3084	0.16121	0.055743	USF3	ENSP00000320794.4:p.(Arg1730Cys)	missense_variant	SNV	rs200008302
	chr22:39685794	["C","T"]	299.01	0.142623	99.8574	0.18031	0.094258	0.055754	CACNA1I	ENSP00000385019.3:p.(Pro2021Ser)	missense_variant	SNV	rs577064389
	chr14:45227734	["T","C"]	133.01	0.0634438	99.9366	-0.26978	0.14103	0.055758	MIS18BP1	ENSP00000309790.4:p.(Thr559Ala)	missense_variant	SNV	rs78638207
	chr4:1375469	["G","A"]	212	0.101121	99.8989	0.21327	0.11149	0.055766	UVSSA	ENSP00000374501.4:p.(Arg465Gln)	missense_variant	SNV	rs200830830
	chr17:7776781	["G","A"]	310	0.147865	99.8521	0.17742	0.092752	0.055767	DNAH2	ENST00000572933.5:c.4950G>A(p.(Val1650=))	splice_region_variant, synonymous_variant	SNV	rs137887045
	chr3:99849593	["T","C"]	326.02	0.155507	99.8445	0.17337	0.090634	0.055767	FILIP1L	ENSP00000346560.3:p.(Thr695Ala)	missense_variant	SNV	rs201896358
	chr7:50446099	["G","A"]	106	0.0505605	99.9494	-0.302	0.15788	0.055773	FIGNL1	ENSP00000481751.1:p.(Pro397Ser)	missense_variant	SNV	rs145459309
	chr14:20747969	["A","G"]	153.01	0.0729835	99.927	-0.25145	0.13146	0.055782	EDDM3A	ENSP00000315098.2:p.(Asp130Gly)	missense_variant	SNV	rs200901073
	chr14:31447622	["C","T"]	128.03	0.0610684	99.9389	-0.27485	0.1437	0.055786	AL139353.1		NMD_transcript_variant, intron_variant	SNV	rs186173564
	chr9:131522040	["C","A"]	1851.1	0.882948	99.1171	0.072829	0.038077	0.055794	POMT1		intron_variant, splice_region_variant	SNV	rs148180760	benign, likely benign	Autosomal recessive limb-girdle muscular dystrophy type 2K, Autosomal recessive limb-girdle muscular dystrophy type 2K, Muscular dystrophy-dystroglycanopathy (congenital with intellectual disability), type B1, Walker-Warburg congenital muscular dystrophy, not provided, not specified
	chr10:97223293	["G","A"]	418.01	0.199385	99.8006	-0.15297	0.079981	0.055802	ARHGAP19-SLIT1		NMD_transcript_variant, intron_variant	SNV	rs137977517
	chr7:107045170	["G","A"]	152.01	0.0725066	99.9275	0.25254	0.13204	0.055804	PRKAR2B	ENSP00000265717.4:p.(Gly88Glu)	missense_variant	SNV	rs1031523798
	chr19:47681143	["C","T"]	202	0.0963511	99.9036	-0.21884	0.11442	0.055805	BICRA	ENSP00000379946.2:p.(Pro658Leu)	missense_variant	SNV	rs545666349
	chr16:69745013	["T","C"]	272.05	0.129764	99.8702	0.18873	0.098681	0.055813	NOB1	ENSP00000268802.5:p.(Thr277Ala)	missense_variant	SNV	rs139171866
	chr12:122857090	["C","T"]	295	0.140711	99.8593	0.18119	0.094739	0.055813	HIP1R	ENSP00000253083.4:p.(Arg564Trp)	missense_variant	SNV	rs140743610
	chr19:8831404	["G","GAA"]	32.074	0.0152988	99.9847	-0.54944	0.2873	0.05582	ZNF558		intron_variant, splice_region_variant	insertion	rs111463432
	chr5:119121049	["C","G"]	58.001	0.0276656	99.9723	-0.4081	0.21339	0.055822	DMXL1	ENSP00000439479.1:p.(Gln338Glu)	missense_variant	SNV	rs149699868
	chr3:184178214	["G","A"]	46	0.0219413	99.9781	0.45847	0.23973	0.055825	AP2M1		intron_variant, splice_region_variant	SNV	rs533163564
	chr19:54939057	["C","T"]	210	0.100167	99.8998	0.21191	0.11081	0.055829	NLRP7	ENSP00000467123.1:p.(Val588Met)	missense_variant	SNV	rs146872991	uncertain significance	Hydatidiform mole, recurrent, 1
	chr3:99848431	["C","T"]	326	0.155497	99.8445	0.17333	0.090634	0.055831	FILIP1L	ENSP00000346560.3:p.(Ser1082Asn)	missense_variant	SNV	rs140594225
	chr13:20192782	["C","T"]	43.003	0.0205118	99.9795	-0.47395	0.24783	0.055832	GJB2		splice_donor_variant	SNV	rs80338940	likely pathogenic, pathogenic	Autosomal dominant keratitis-ichthyosis-hearing loss syndrome, Autosomal dominant nonsyndromic hearing loss 3A, Autosomal recessive nonsyndromic hearing loss 1A, Autosomal recessive nonsyndromic hearing loss 1A, Autosomal recessive nonsyndromic hearing loss 1A, Autosomal recessive nonsyndromic hearing loss 1B, Ear malformation, Hearing impairment, Hearing loss, Hearing loss, autosomal recessive, Ichthyosis, hystrix-like, with hearing loss, Knuckle pads, deafness AND leukonychia syndrome, Mutilating keratoderma, Nonsyndromic genetic hearing loss, Palmoplantar keratoderma-deafness syndrome, Rare genetic deafness, X-linked mixed hearing loss with perilymphatic gusher, not provided
	chr1:230978588	["C","A"]	59.015	0.0281493	99.9719	-0.40461	0.21158	0.055834	TTC13	ENSP00000355621.4:p.(Trp81Cys)	missense_variant	SNV	rs766439345
	chr9:131522041	["C","A"]	1851	0.8829	99.1171	0.072817	0.038077	0.055835	POMT1		intron_variant, splice_region_variant	SNV	rs140258585	benign, likely benign	Autosomal recessive limb-girdle muscular dystrophy type 2K, Autosomal recessive limb-girdle muscular dystrophy type 2K, Muscular dystrophy-dystroglycanopathy (congenital with intellectual disability), type B1, Walker-Warburg congenital muscular dystrophy, not provided, not specified
	chr5:138018976	["C","T"]	388.01	0.185075	99.8149	-0.15804	0.082643	0.055844	FAM13B	ENSP00000033079.3:p.(Val46Met)	missense_variant	SNV	rs79543971
	chr15:43635384	["G","A"]	183.14	0.0873551	99.9126	-0.22507	0.1177	0.055847	CATSPER2	ENSP00000371180.1:p.(Ser391Leu)	missense_variant	SNV	rs147058893
	chr5:96740044	["A","G"]	49.003	0.0233737	99.9766	-0.44429	0.23234	0.055851	CAST	ENSP00000425721.1:p.(Met269Val)	missense_variant	SNV	rs146557171
	chr2:178618670	["G","A"]	224.01	0.10685	99.8932	-0.20578	0.10762	0.055861	TTN	ENSP00000467141.1:p.(Ala15627Val)	missense_variant	SNV	rs115813214	benign, likely benign, uncertain significance	Autosomal recessive limb-girdle muscular dystrophy type 2J, Autosomal recessive limb-girdle muscular dystrophy type 2J, Cardiovascular phenotype, Dilated cardiomyopathy 1G, Dilated cardiomyopathy 1G, Early-onset myopathy with fatal cardiomyopathy, Myopathy, myofibrillar, 9, with early respiratory failure, Tibial muscular dystrophy, not provided, not specified
	chr7:71132984	["A","G"]	182.11	0.0868638	99.9131	0.228	0.11924	0.055868	GALNT17	ENSP00000329654.5:p.(Asp61Gly)	missense_variant	SNV	rs139969494
	chr4:3520077	["G","A"]	62.001	0.0295736	99.9704	0.39461	0.20638	0.055869	LRPAP1	ENSP00000421922.1:p.(His156Tyr)	missense_variant	SNV	rs141393177
	chr3:195748975	["C","T"]	101	0.0481755	99.9518	-0.30966	0.16195	0.055874	MUC4	ENSP00000417498.3:p.(Val5321Met)	missense_variant	SNV	rs139342438
	chr1:247035121	["AG","A"]	130	0.0620081	99.938	-0.27104	0.14176	0.055877	ZNF670-ZNF695		NMD_transcript_variant, intron_variant	deletion	rs551519797
	chr1:152109208	["TTCTG","T"]	78.003	0.0372063	99.9628	-0.35183	0.18401	0.055878	TCHH	ENSP00000480484.1:p.(Asp1335GlufsTer88)	frameshift_variant	deletion	rs761331359
	chr1:107874888	["GAAGTAT","G"]	87.002	0.0414987	99.9585	-0.33359	0.17448	0.05589	VAV3		intron_variant, splice_region_variant	deletion	rs757114114
	chr2:219218594	["A","C"]	58.001	0.0276656	99.9723	0.40804	0.21342	0.055891	ABCB6	ENSP00000265316.3:p.(Phe27Cys)	missense_variant	SNV	rs763255664
	chr12:122377442	["C","G"]	120.01	0.057243	99.9428	0.28424	0.14867	0.055891	CLIP1	ENSP00000479322.1:p.(Ala202Pro)	missense_variant	SNV	rs140634925	likely benign	not provided
	chr10:84513849	["C","T"]	412.01	0.196523	99.8035	-0.153	0.080024	0.055892	CCSER2	ENSP00000361160.2:p.(Pro909Leu)	missense_variant	SNV	rs117675200
	chr21:44083309	["G","T"]	90.001	0.0429292	99.9571	-0.32756	0.17133	0.055899	TRAPPC10		intron_variant, splice_region_variant	SNV	rs143249970
	chr11:62594344	["T","C"]	55.007	0.0262375	99.9738	0.41893	0.21913	0.0559	MTA2	ENSP00000278823.2:p.(Ser586Gly)	missense_variant	SNV	rs142063750
	chr22:40409860	["CCGCGGG","C"]	70.028	0.0334023	99.9666	-0.37172	0.19443	0.0559	AL022238.4		3_prime_UTR_variant, NMD_transcript_variant	deletion	rs938096828
	chr1:21830977	["C","T"]	170.01	0.0810923	99.9189	0.23735	0.12415	0.055906	HSPG2		intron_variant, splice_region_variant	SNV	rs77527456	benign, likely benign	Lethal Kniest-like syndrome, Schwartz-Jampel syndrome, not provided, not specified
	chr15:72760515	["C","T"]	255.01	0.121636	99.8784	-0.19564	0.10233	0.055906	ADPGK	ENSP00000312250.8:p.(Gly179Ser)	missense_variant	SNV	rs192015434
	chr16:29968244	["T","C"]	90.003	0.0429301	99.9571	-0.32809	0.17161	0.055907	TMEM219	ENSP00000388485.2:p.(Leu192Pro)	missense_variant	SNV	rs190481775
	chr21:46136950	["G","A"]	63	0.0300501	99.9699	0.3914	0.20474	0.055925	FTCD	ENSP00000380856.1:p.(Pro548Leu)	missense_variant	SNV	rs374729971
	chr1:6085254	["G","A"]	33	0.0157405	99.9843	-0.54073	0.28287	0.055929	KCNAB2		intron_variant, splice_region_variant	SNV	rs201665803
	chr20:64213626	["C","G"]	212	0.101121	99.8989	0.21378	0.11183	0.055929	MYT1	ENSP00000442412.1:p.(Ser537Cys)	missense_variant	SNV	rs140907107
	chr5:14681484	["G","T"]	1566	0.746959	99.253	-0.079149	0.041405	0.055933	OTULIN	ENSP00000284274.4:p.(Gln115His)	missense_variant	SNV	rs147790160	benign	not provided
	chr1:247078725	["C","T"]	130	0.0620081	99.938	-0.27098	0.14176	0.055934	ZNF670-ZNF695		5_prime_UTR_variant, NMD_transcript_variant	SNV	rs547380238
	chr7:108564244	["T","C"]	114.01	0.0543811	99.9456	-0.29122	0.15236	0.055951	THAP5	ENSP00000400500.2:p.(Asn379Asp)	missense_variant	SNV	rs184758838
	chr10:104203748	["A","G"]	46.003	0.0219428	99.9781	0.45792	0.23957	0.055953	CFAP43	ENSP00000349568.3:p.(Phe340Ser)	missense_variant	SNV	rs140849845
	chr10:104203727	["A","G"]	46.003	0.0219428	99.9781	0.45792	0.23957	0.055956	CFAP43	ENSP00000349568.3:p.(Val347Ala)	missense_variant	SNV	rs147356105	pathogenic	Spermatogenic failure 19
	chr2:233523348	["C","A"]	482.02	0.229917	99.7701	-0.14253	0.074572	0.055963	USP40	ENSP00000415434.1:p.(Gly686Cys)	missense_variant	SNV	rs149392665
	chr2:48725688	["C","T"]	72.003	0.0343444	99.9657	-0.36606	0.19153	0.05597	AC073082.1	ENSP00000473498.1:p.(Arg99Gln)	NMD_transcript_variant, missense_variant	SNV	rs140788691	benign, uncertain significance	Gonadotropin-independent familial sexual precocity, Leydig cell agenesis
	chr2:48725688	["C","T"]	72.003	0.0343444	99.9657	-0.36606	0.19153	0.05597	LHCGR	ENSP00000294954.6:p.(Arg124Gln)	missense_variant	SNV	rs140788691	benign, uncertain significance	Gonadotropin-independent familial sexual precocity, Leydig cell agenesis
	chr1:248813105	["G","A"]	145	0.0691629	99.9308	0.25804	0.13501	0.05597	SH3BP5L	ENSP00000355428.5:p.(Arg199Trp)	missense_variant	SNV	rs149049712
	chr2:216676801	["C","A"]	74.014	0.0353036	99.9647	-0.3611	0.18894	0.055985	IGFBP5	ENSP00000233813.4:p.(Val257Phe)	missense_variant	SNV	rs149264992
	chr10:32491958	["T","C"]	113.03	0.0539137	99.9461	-0.2923	0.15294	0.055985	CCDC7	ENSP00000491655.1:p.(Met278Thr)	missense_variant	SNV	rs145255525
	chr12:128415308	["C","T"]	106	0.0505605	99.9494	0.30173	0.15788	0.055986	TMEM132C	ENSP00000410852.2:p.(Pro221Leu)	missense_variant	SNV	rs200339631
	chr17:48544797	["C","T"]	1080.1	0.515192	99.4848	-0.095393	0.049914	0.055987	HOXB2	ENSP00000331741.4:p.(Glu39Lys)	missense_variant	SNV	rs142964858
	chr14:20384150	["G","A"]	816.01	0.389225	99.6108	0.10899	0.05703	0.055988	TEP1	ENSP00000262715.5:p.(Pro1141Leu)	missense_variant	SNV	rs113216635	benign	not provided
	chr6:39792463	["G","C"]	1273.1	0.60725	99.3927	-0.087725	0.045903	0.055996	DAAM2		5_prime_UTR_variant, splice_region_variant	SNV	rs112534132
	chr2:240595209	["C","T"]	77.001	0.0367284	99.9633	0.35393	0.1852	0.055999	CAPN10	ENSP00000375844.2:p.(Arg395Trp)	missense_variant	SNV	rs138959181
	chr3:195568937	["G","T"]	708.19	0.337796	99.6622	-0.11707	0.06126	0.056002	APOD	ENSP00000415235.1:p.(Thr206Lys)	missense_variant	SNV	rs5955
	chr7:152181585	["T","A"]	331.03	0.157896	99.8421	-0.17137	0.089677	0.056009	KMT2C	ENSP00000262189.6:p.(Asp2092Val)	missense_variant	SNV	rs140719911	likely benign, not provided	not provided, not specified
	chr19:32794778	["G","A"]	1446	0.689721	99.3103	-0.082023	0.042925	0.056028	TDRD12	ENSP00000416248.2:p.(Gly480Arg)	missense_variant	SNV	rs34982176
	chr1:183284038	["A","G"]	92.008	0.0438865	99.9561	-0.32376	0.16945	0.056055	NMNAT2	ENST00000287713.6:c.531T>C(p.(Asp177=))	splice_region_variant, synonymous_variant	SNV	rs141330511
	chr16:52439739	["T","C"]	135.03	0.0644073	99.9356	-0.26209	0.13718	0.056056	TOX3	ENSP00000219746.9:p.(Asn406Ser)	missense_variant	SNV	rs187946572
	chr16:87702466	["A","G"]	96.018	0.0457992	99.9542	-0.31731	0.16608	0.05606	KLHDC4		NMD_transcript_variant, intron_variant	SNV	rs369432920
	chr1:171532464	["C","G"]	297.01	0.141669	99.8583	0.1794	0.0939	0.05606	PRRC2C	ENSP00000356716.3:p.(Ala459Gly)	missense_variant	SNV	rs143141480
	chr2:73641267	["A","G"]	1411.1	0.673074	99.3269	-0.083091	0.043491	0.056069	NAT8	ENSP00000272425.3:p.(Met121Thr)	missense_variant	SNV	rs62000430	benign	not provided
	chr12:43748616	["C","CA"]	53.267	0.0254076	99.9746	-0.42676	0.22338	0.056076	PUS7L		intron_variant, splice_region_variant	insertion	rs750552126
	chr9:4600622	["A","C"]	109.04	0.0520105	99.948	-0.29748	0.15571	0.056078	SPATA6L		NMD_transcript_variant, intron_variant	SNV	rs554576142
	chr12:69818323	["C","T"]	51.006	0.0243291	99.9757	0.4347	0.22754	0.056079	AC025263.2		NMD_transcript_variant, intron_variant	SNV	rs554764906
	chr14:104006687	["C","T"]	58.002	0.0276661	99.9723	-0.40763	0.21337	0.056081	TDRD9	ENSP00000387303.4:p.(Arg641Trp)	missense_variant	SNV	rs374185759
	chr1:1287148	["A","T"]	71.005	0.0338684	99.9661	0.36844	0.19286	0.056082	SCNN1D	ENSP00000368411.5:p.(Thr387Ser)	missense_variant	SNV	rs140150794
	chr19:8486200	["GCATGGGCCCTGC","G"]	143.02	0.0682185	99.9318	-0.2579	0.135	0.056085	HNRNPM	ENSP00000325376.2:p.(Met596_Ala599del)	inframe_deletion	deletion	rs531807844
	chr14:64775268	["C","G"]	479	0.228476	99.7715	0.14258	0.074635	0.056086	SPTB	ENSP00000374370.3:p.(Asp1567His)	missense_variant	SNV	rs138126360	benign, uncertain significance	not provided, not specified
	chr2:154698894	["A","G"]	1150.2	0.548629	99.4514	-0.091943	0.04813	0.056095	KCNJ3	ENSP00000295101.2:p.(Lys40Arg)	missense_variant	SNV	rs16838016
	chr5:77489496	["T","C"]	290.06	0.138354	99.8616	0.18257	0.095572	0.056099	WDR41	ENSP00000296679.4:p.(His43Arg)	missense_variant	SNV	rs140470489
	chr17:43074406	["C","T"]	221	0.105414	99.8946	0.20954	0.10969	0.056108	BRCA1	ENSP00000350283.3:p.(Val1534Met)	missense_variant	SNV	rs55815649	benign, likely benign	Breast and/or ovarian cancer, Breast-ovarian cancer, familial, susceptibility to, 1, Hereditary breast ovarian cancer syndrome, Hereditary cancer-predisposing syndrome, not provided, not specified
	chr3:97874696	["G","A"]	138	0.065824	99.9342	-0.26455	0.1385	0.056123	CRYBG3	ENSP00000374273.3:p.(Gly1168Ser)	missense_variant	SNV	rs190589534
	chr3:36992530	["G","A"]	240	0.114477	99.8855	-0.1989	0.10414	0.056147	EPM2AIP1	ENSP00000406027.1:p.(Ala183Val)	missense_variant	SNV	rs190305737
	chr16:5027187	["G","A"]	155	0.0739327	99.9261	0.25011	0.13095	0.056148	NAGPA	ENSP00000310998.3:p.(Leu430Phe)	missense_variant	SNV	rs140556827
	chr10:103589571	["C","T"]	166	0.0791796	99.9208	0.24101	0.12619	0.056151	NEURL1	ENSP00000358795.4:p.(Thr466Met)	missense_variant	SNV	rs35831808
	chr1:152314708	["G","A"]	50.002	0.0238502	99.9761	-0.43886	0.22979	0.056153	FLG	ENSP00000357789.1:p.(His60Tyr)	missense_variant	SNV	rs201998175
	chr22:37691302	["G","C"]	188	0.0896733	99.9103	-0.22596	0.11831	0.056156	Z83844.1	ENSP00000477208.1:p.(Arg196Pro)	NMD_transcript_variant, missense_variant	SNV	rs144538833
	chr22:37691302	["G","C"]	188	0.0896733	99.9103	-0.22596	0.11831	0.056156	NOL12	ENSP00000352021.4:p.(Arg203Pro)	missense_variant	SNV	rs144538833
	chr15:101818591	["C","G"]	177.01	0.0844312	99.9156	-0.23348	0.12225	0.056158	OR4F15	ENSP00000333184.4:p.(Ile135Met)	missense_variant	SNV	rs117551580
	chr4:8414862	["T","C"]	288.02	0.137381	99.8626	0.18327	0.09596	0.056159	ACOX3	ENSP00000348775.4:p.(Arg149Gly)	missense_variant	SNV	rs114127771
	chr2:134986848	["C","T"]	267	0.127355	99.8726	-0.19018	0.09958	0.056164	MAP3K19	ENSP00000376647.2:p.(Arg675Gln)	missense_variant	SNV	rs141304858
	chr2:26466857	["C","T"]	47	0.0224183	99.9776	-0.4531	0.23726	0.056174	OTOF		intron_variant, splice_region_variant	SNV	rs199567872	likely benign, uncertain significance	not provided, not specified
	chr3:119503985	["A","G"]	191.03	0.0911185	99.9089	-0.2254	0.11803	0.056175	TIMMDC1	ENSP00000418803.1:p.(Asn161Asp)	missense_variant	SNV	rs115043991	likely benign	not provided
	chr3:141293056	["A","G"]	62.002	0.0295741	99.9704	-0.39412	0.20638	0.056179	PXYLP1	ENSP00000286353.4:p.(Thr432Ala)	missense_variant	SNV	rs142918405
	chr1:151048380	["C","T"]	162	0.0772716	99.9227	-0.24314	0.12733	0.056191	C1orf56	ENSP00000357922.5:p.(Pro178Leu)	missense_variant	SNV	rs149675198
	chr19:57620639	["A","G"]	57.002	0.0271891	99.9728	0.41101	0.21524	0.056193	ZNF134	ENSP00000379464.4:p.(Met174Val)	missense_variant	SNV	rs201017709
	chr15:71811876	["C","T"]	366.02	0.174586	99.8254	-0.16294	0.085335	0.056205	NR2E3		intron_variant, splice_region_variant	SNV	rs900547	benign, likely benign, uncertain significance	Enhanced S-cone syndrome, Retinitis pigmentosa, Retinitis pigmentosa 37, not provided
	chr15:23440442	["C","T"]	58.425	0.0278679	99.9721	0.4081	0.21373	0.056207	GOLGA6L2	ENSP00000454407.1:p.(Gly678Glu)	missense_variant	SNV	rs773972814
	chr18:46433513	["C","T"]	226	0.107799	99.8922	-0.20733	0.10858	0.056215	RNF165		intron_variant, splice_region_variant	SNV	rs369916347
	chr8:143927314	["G","C"]	339	0.161698	99.8383	-0.16975	0.088902	0.056215	PLEC	ENSP00000323856.4:p.(Arg1397Gly)	missense_variant	SNV	rs151022876	benign, likely benign	Autosomal recessive limb-girdle muscular dystrophy type 2Q, Epidermolysis bullosa simplex 5B, with muscular dystrophy, Epidermolysis bullosa simplex 5C, with pyloric atresia, Epidermolysis bullosa simplex with nail dystrophy, Epidermolysis bullosa simplex, Ogna type, not provided, not specified
	chr21:46551751	["G","A"]	48.001	0.0228958	99.9771	-0.44788	0.23457	0.056218	DIP2A		intron_variant, splice_region_variant	SNV	rs368230995
	chr16:29922985	["T","C"]	92.019	0.0438917	99.9561	0.3245	0.16996	0.056225	KCTD13		NMD_transcript_variant, intron_variant	SNV	rs890668649
	chr17:75620487	["G","A"]	742.01	0.353928	99.6461	0.11396	0.059689	0.056238	MYO15B	ENSP00000488624.1:p.(Gly2494Arg)	missense_variant	SNV	rs368657795
	chr7:113878300	["G","T"]	393	0.187455	99.8125	-0.15638	0.081909	0.05624	PPP1R3A	ENSP00000284601.3:p.(Ala931Glu)	missense_variant	SNV	rs35449651
	chr12:113384225	["G","A"]	398.02	0.18985	99.8102	0.15604	0.081729	0.056243	PLBD2	ENSP00000280800.3:p.(Ala360Thr)	missense_variant	SNV	rs111420851
	chr7:100791006	["C","A"]	2183.3	1.0414	98.9586	-0.066699	0.034936	0.056243	ZAN	ENSP00000480750.1:p.(Asn2474Lys)	missense_variant	SNV	rs77705466
	chr14:62707522	["C","A"]	47.002	0.0224193	99.9776	0.45273	0.23714	0.056244	KCNH5	ENSP00000321427.7:p.(Glu985Ter)	stop_gained	SNV	rs368953680	likely benign	Early infantile epileptic encephalopathy with suppression bursts
	chr2:223052235	["G","A"]	221.01	0.105419	99.8946	0.20685	0.10835	0.056253	KCNE4	ENSP00000281830.4:p.(Asp31Asn)	missense_variant	SNV	rs61735204
	chr20:3560811	["T","G"]	177.01	0.0844312	99.9156	0.23389	0.12252	0.056262	ATRN	ENSP00000262919.5:p.(Ile451Met)	missense_variant	SNV	rs141080835	likely benign	not provided
	chr10:68406829	["C","T"]	272.03	0.129754	99.8702	-0.18771	0.098334	0.056273	RUFY2	ENSP00000373420.2:p.(Asp12Asn)	missense_variant	SNV	rs74507746
	chr17:10704990	["G","A"]	267	0.127355	99.8726	-0.19112	0.10012	0.056282	ADPRM	ENSP00000369099.4:p.(Val22Ile)	missense_variant	SNV	rs79976834
	chr8:51453555	["C","T"]	601.02	0.286678	99.7133	0.12705	0.066557	0.056286	PXDNL	ENSP00000348645.4:p.(Gly405Ser)	missense_variant	SNV	rs148043479	benign	not provided
	chr5:128288540	["T","C"]	162	0.0772716	99.9227	-0.24266	0.12713	0.056295	FBN2	ENSP00000424571.1:p.(Ile2219Val)	missense_variant	SNV	rs140821039	benign, likely benign	Cardiovascular phenotype, Congenital contractural arachnodactyly, not provided
	chr10:101582891	["C","T"]	180.01	0.0858622	99.9141	-0.23135	0.12121	0.056315	POLL	ENSP00000359181.3:p.(Gly356Ser)	missense_variant, splice_region_variant	SNV	rs139871590
	chr3:50353292	["C","G"]	82	0.0391128	99.9609	-0.34279	0.17962	0.056346	CYB561D2	ENSP00000400454.1:p.(Leu73Val)	missense_variant	SNV	rs143424104
	chr1:62841450	["A","G"]	151.01	0.0720296	99.928	-0.25257	0.13235	0.056354	ATG4C	ENSP00000322159.4:p.(Lys371Arg)	missense_variant	SNV	rs138011372
	chr19:41091912	["C","A"]	497	0.237062	99.7629	-0.13961	0.073159	0.056356	CYP2A13		intron_variant, splice_region_variant	SNV	rs150934830
	chr1:186988386	["G","A"]	62.002	0.0295741	99.9704	-0.39388	0.2064	0.056357	PLA2G4A	ENSP00000356436.3:p.(Glu710Lys)	missense_variant	SNV	rs771192672
	chr19:47090193	["C","T"]	40	0.0190794	99.9809	0.49059	0.25708	0.056358	ZC3H4		intron_variant, splice_region_variant	SNV	rs376987186
	chr7:96146654	["C","T"]	62.006	0.029576	99.9704	0.39384	0.20639	0.05636	SLC25A13	ENSP00000400101.2:p.(Val453Ile)	missense_variant	SNV	rs143877538	benign, uncertain significance	Citrin deficiency, Citrullinemia type II, Citrullinemia, type II, adult-onset, Late-onset citrullinemia, not provided
	chr7:113878102	["A","C"]	393.03	0.18747	99.8125	-0.1563	0.081909	0.056369	PPP1R3A	ENSP00000284601.3:p.(Phe997Cys)	missense_variant	SNV	rs35572169	likely benign	Monogenic diabetes
	chr12:47751523	["A","G"]	162.02	0.0772812	99.9227	-0.24387	0.12781	0.056377	RAPGEF3		intron_variant, splice_region_variant	SNV	rs201666065
	chr4:87047181	["C","G"]	51	0.0243263	99.9757	0.43472	0.22782	0.056378	AFF1	ENSP00000378578.4:p.(Pro216Ala)	missense_variant	SNV	rs3733378
	chr17:82478814	["G","A"]	208	0.099213	99.9008	0.21585	0.11312	0.056378	NARF	ENSP00000409710.3:p.(Ala179Thr)	missense_variant	SNV	rs144945214
	chr9:26905635	["T","C"]	572.01	0.27284	99.7272	0.12983	0.068039	0.056378	PLAA	ENSP00000380460.3:p.(Asp755Gly)	missense_variant	SNV	rs78886918	likely benign, uncertain significance	Neurodevelopmental disorder with progressive microcephaly, spasticity, and brain anomalies, not provided
	chr2:55585065	["G","C"]	1763.1	0.840973	99.159	0.074211	0.038894	0.056387	PPP4R3B	ENSP00000483228.1:p.(Gln407Glu)	missense_variant	SNV	rs61762670
	chr4:2596279	["C","T"]	364	0.173623	99.8264	0.16285	0.08535	0.056391	FAM193A	ENSP00000490564.1:p.(Arg151Cys)	missense_variant	SNV	rs565661033
	chr1:61884263	["C","A"]	73.005	0.0348223	99.9652	-0.36301	0.19026	0.056395	PATJ	ENSP00000360200.2:p.(Pro996Thr)	missense_variant	SNV	rs754576463
	chr15:89601877	["T","C"]	104.01	0.0496113	99.9504	-0.30412	0.1594	0.056395	TICRR	ENSP00000268138.7:p.(Leu823Pro)	missense_variant	SNV	rs199611021
	chr6:83145534	["C","T"]	52.019	0.0248123	99.9752	0.43053	0.22565	0.056405	DOPEY1	ENSP00000237163.6:p.(Ala1842Val)	missense_variant	SNV	rs200086112
	chr8:145054010	["C","A"]	44	0.0209874	99.979	0.45762	0.23986	0.056409	C8orf33		intron_variant, splice_region_variant	SNV	rs564944090
	chr11:124543621	["T","G"]	76.003	0.0362523	99.9637	0.35567	0.18643	0.056414	OR8B12	ENSP00000307159.2:p.(Ile12Leu)	missense_variant	SNV	rs149207463
	chr7:75441099	["T","A"]	555.02	0.264736	99.7353	0.13174	0.069056	0.056425	POM121C	ENSP00000476236.2:p.(Ser270Cys)	missense_variant	SNV	rs200580506
	chr4:143697619	["A","C"]	67.002	0.031959	99.968	-0.37882	0.19857	0.056427	FREM3	ENSP00000332886.5:p.(Tyr1019Ter)	stop_gained	SNV	rs370939759
	chr19:40700392	["G","A"]	54.001	0.0257577	99.9742	-0.42187	0.22114	0.056431	COQ8B	ENSP00000315118.3:p.(Thr318Met)	missense_variant	SNV	rs55899516	uncertain significance	not provided
	chr1:237566672	["C","T"]	108	0.0515144	99.9485	-0.2984	0.15642	0.056432	RYR2	ENSP00000355533.2:p.(Thr1107Met)	missense_variant	SNV	rs200236750	likely benign, uncertain significance, pathogenic	Cardiomyopathy, Cardiovascular phenotype, Catecholaminergic polymorphic ventricular tachycardia, Catecholaminergic polymorphic ventricular tachycardia 1, Death in infancy, not provided, not specified
	chr7:29969022	["G","A"]	45	0.0214643	99.9785	-0.46227	0.24233	0.05644	SCRN1	ENSP00000388942.1:p.(Arg36Cys)	missense_variant	SNV	rs369587608
	chr5:76833084	["G","A"]	242	0.11543	99.8846	-0.19948	0.10457	0.056447	F2RL1	ENSP00000296677.4:p.(Met159Ile)	missense_variant	SNV	rs115885685
	chr16:71384814	["C","T"]	159.24	0.0759552	99.924	-0.24443	0.12814	0.056451	CALB2	ENSP00000307508.4:p.(Ala202Val)	missense_variant	SNV	rs147219246
	chr5:55414210	["A","G"]	75.065	0.0358049	99.9642	-0.35855	0.18796	0.056452	MTREX	ENSP00000230640.5:p.(Gln927Arg)	missense_variant	SNV	rs147322302
	chr3:48765032	["T","C"]	322	0.153589	99.8464	-0.17303	0.090709	0.056452	PRKAR2A	ENSP00000265563.8:p.(Tyr282Cys)	missense_variant	SNV	rs2230509
	chr4:151716077	["G","A"]	612.06	0.291944	99.7081	0.12489	0.065472	0.056462	GATB	ENSP00000263985.6:p.(Ala232Val)	missense_variant	SNV	rs150296974
	chr8:43056742	["G","A"]	1255	0.598617	99.4014	0.087875	0.04607	0.056469	AC110275.1		NMD_transcript_variant, intron_variant	SNV	rs530130004
	chr17:76474076	["C","T"]	42.001	0.0200339	99.98	0.47824	0.25074	0.056479	RHBDF2	ENSP00000322775.3:p.(Gly540Ser)	missense_variant	SNV	rs140196536	benign, uncertain significance	Palmoplantar keratoderma-esophageal carcinoma syndrome
	chr10:113777456	["C","G"]	111	0.0529454	99.9471	-0.29483	0.15458	0.056481	PLEKHS1	ENSP00000358316.3:p.(Thr405Ser)	missense_variant	SNV	rs143839375
	chr17:41624421	["C","T"]	72.006	0.0343458	99.9657	0.36538	0.19158	0.056492	KRT17	ENSP00000308452.8:p.(Arg30Gln)	missense_variant	SNV	rs2229512
	chr1:109923921	["G","C"]	59.002	0.0281431	99.9719	-0.40357	0.21161	0.056506	CSF1	ENSP00000327513.6:p.(Val434Leu)	missense_variant	SNV	rs146089530
	chr11:64600381	["C","T"]	45.001	0.0214648	99.9785	-0.46197	0.24224	0.05651	SLC22A12	ENSP00000366797.1:p.(Arg434Cys)	missense_variant	SNV	rs145200251
	chr1:12383159	["A","T"]	691.03	0.329611	99.6704	-0.11821	0.061983	0.056511	VPS13D		intron_variant, splice_region_variant	SNV	rs138489477	benign	not provided
	chr6:37008934	["G","A"]	252	0.1202	99.8798	-0.19544	0.10248	0.056515	FGD2	ENSP00000274963.8:p.(Val57Ile)	missense_variant	SNV	rs138397340
	chr5:81330914	["G","A"]	76.001	0.0362514	99.9637	-0.35564	0.18649	0.056522	ACOT12	ENSP00000303246.3:p.(Ser473Leu)	missense_variant	SNV	rs80124231
	chr2:54974688	["G","GACTT"]	71	0.033866	99.9661	0.36272	0.19021	0.056528	RTN4		intron_variant, splice_region_variant	insertion	rs375950872
	chr13:94623140	["A","G"]	940.06	0.448395	99.5516	0.10134	0.053144	0.056533	GPR180	ENSP00000366157.4:p.(Asp309Gly)	missense_variant	SNV	rs139988296
	chr3:53125922	["C","T"]	59.001	0.0281426	99.9719	0.40365	0.21168	0.056534	RFT1	ENSP00000296292.3:p.(Val46Ile)	missense_variant	SNV	rs141174358	likely benign, uncertain significance	RFT1-CDG, not provided
	chr7:131505995	["G","A"]	71.001	0.0338664	99.9661	0.3681	0.19304	0.05654	PODXL	ENSP00000367817.3:p.(Pro451Leu)	missense_variant	SNV	rs145330930
	chr20:63555773	["C","T"]	88.001	0.0419752	99.958	0.33052	0.17333	0.05654	FNDC11	ENSP00000359116.3:p.(Ala37Val)	missense_variant	SNV	rs148340283
	chr2:151465127	["GAAAAATGTT","G"]	275.03	0.131185	99.8688	0.188	0.098593	0.056546	RIF1	ENSP00000243326.4:p.(Lys1870_Val1872del)	inframe_deletion	deletion	rs536244464
	chr10:46550727	["T","A"]	323.01	0.154071	99.8459	0.17269	0.090566	0.056546	GPRIN2	ENSP00000363436.1:p.(Ser4Cys)	missense_variant	SNV	rs146887983, rs1816400397
	chr10:91992271	["G","A"]	64.051	0.0305514	99.9694	0.388	0.20348	0.056548	BTAF1	ENSP00000265990.6:p.(Ala1003Thr)	missense_variant	SNV	rs202030014
	chr15:75685406	["G","A"]	29	0.0138326	99.9862	0.57598	0.30208	0.05656	CSPG4	ENSP00000312506.5:p.(Ala1362Val)	missense_variant	SNV	rs182540548
	chr15:74721686	["A","G"]	418.05	0.199404	99.8006	0.15142	0.079414	0.056565	CYP1A1	ENSP00000369050.3:p.(Ile286Thr)	missense_variant	SNV	rs4987133	benign	not provided
	chr22:32857333	["G","A"]	75	0.0357739	99.9642	0.35371	0.18552	0.056576	TIMP3	ENSP00000266085.5:p.(Val97Ile)	missense_variant	SNV	rs201819465	benign	Sorsby fundus dystrophy, not provided
	chr1:31727584	["G","A"]	1321.1	0.630145	99.3699	-0.085818	0.045012	0.056582	ADGRB2	ENSP00000362762.3:p.(Arg1532Cys)	missense_variant	SNV	rs41263977	benign	not provided
	chr17:39906169	["A","G"]	69.001	0.0329125	99.9671	-0.37307	0.19568	0.056585	GSDMB	ENSP00000415049.1:p.(Leu277Pro)	missense_variant	SNV	rs199530486
	chr3:111952579	["G","A"]	731.03	0.348691	99.6513	0.11454	0.060079	0.056593	PHLDB2	ENSP00000405405.2:p.(Arg880Lys)	missense_variant	SNV	rs35998759
	chr15:63638703	["T","G"]	708.03	0.33772	99.6623	0.11652	0.061122	0.056599	HERC1		intron_variant, splice_region_variant	SNV	rs149825836	benign, likely benign	not provided
	chr19:58368723	["C","T"]	180.01	0.0858622	99.9141	0.23104	0.1212	0.056616	ZNF837	ENSP00000471478.1:p.(Glu204Lys)	missense_variant	SNV	rs535336284
	chr1:32364153	["C","T"]	43	0.0205104	99.9795	-0.47235	0.24779	0.056622	TSSK3	ENSP00000362634.3:p.(Ser235Leu)	missense_variant	SNV	rs35457991
	chr19:58299585	["C","T"]	1659.3	0.791462	99.2085	0.076469	0.040115	0.056624	AC020915.2		NMD_transcript_variant, intron_variant	SNV	rs189711481
	chr19:58299585	["C","T"]	1659.3	0.791462	99.2085	0.076469	0.040115	0.056624	AC020915.6		NMD_transcript_variant, intron_variant	SNV	rs189711481
	chr19:49462730	["G","A"]	48.005	0.0228977	99.9771	0.44708	0.23454	0.056628	ALDH16A1	ENSP00000293350.3:p.(Arg358His)	missense_variant	SNV	rs374811297
	chr11:58955846	["A","G"]	94.014	0.0448433	99.9552	0.31954	0.16765	0.056654	GLYATL1	ENSP00000300079.5:p.(Asn274Ser)	missense_variant	SNV	rs146523115
	chr1:216217421	["G","T"]	474.02	0.226101	99.7739	-0.14232	0.074671	0.056662	USH2A	ENSP00000305941.3:p.(His1041Gln)	missense_variant	SNV	rs149304901	benign, likely benign, uncertain significance	Retinitis pigmentosa, Retinitis pigmentosa 39, Usher syndrome type 2A, not provided, not specified
	chr7:100572405	["G","C"]	61.008	0.0290999	99.9709	-0.39655	0.20806	0.056663	SAP25	ENSP00000481773.2:p.(Ser259Cys)	missense_variant	SNV	rs772702920
	chr3:143121180	["C","T"]	51.001	0.0243267	99.9757	0.43366	0.22754	0.056669	CHST2	ENSP00000307911.3:p.(Leu122Phe)	missense_variant	SNV	rs755707945
	chr1:145957747	["C","G"]	116	0.0553303	99.9447	0.28818	0.15121	0.056683	LIX1L	ENSP00000474487.3:p.(Ala61Pro)	missense_variant	SNV	rs587627164
	chr2:215362036	["C","G"]	134	0.0639161	99.9361	0.26299	0.138	0.056694	FN1	ENSP00000346839.4:p.(Ser2432Thr)	missense_variant	SNV	rs147460086	benign	not provided
	chr5:113591071	["A","G"]	399.02	0.190327	99.8097	-0.15584	0.081779	0.056694	YTHDC2	ENSP00000161863.4:p.(Met1286Val)	missense_variant	SNV	rs112988767	benign	not provided
	chr19:12350800	["T","C"]	53.006	0.0252831	99.9747	0.42538	0.22322	0.056699	ZNF442	ENSP00000242804.4:p.(Glu262Gly)	missense_variant	SNV	rs200487300
	chr19:3730526	["C","T"]	26	0.0124016	99.9876	-0.60757	0.31883	0.056706	TJP3	ENSP00000467864.1:p.(Arg164Cys)	missense_variant	SNV	rs150904142
	chr22:21629932	["G","T"]	63.002	0.030051	99.9699	-0.39019	0.20476	0.056712	YDJC	ENSP00000292778.6:p.(Ala28Asp)	missense_variant	SNV	rs370326544
	chr3:78717890	["A","G"]	40.002	0.0190804	99.9809	0.48958	0.25693	0.056714	ROBO1		intron_variant, splice_region_variant	SNV	rs370729207	likely benign	not provided
	chr17:3672349	["G","A"]	895.1	0.42695	99.5731	0.10377	0.054457	0.056718	P2RX5-TAX1BP3		3_prime_UTR_variant, NMD_transcript_variant	SNV	rs80305703
	chr16:69925452	["A","G"]	306.02	0.145967	99.854	0.17678	0.092774	0.056719	WWP2	ENSP00000352069.2:p.(His401Arg)	missense_variant	SNV	rs143999663
	chr20:46008996	["C","T"]	725.01	0.345819	99.6542	-0.11539	0.060559	0.056721	MMP9	ENSP00000361405.3:p.(Arg24Cys)	missense_variant	SNV	rs144023823	benign, likely benign	Metaphyseal anadysplasia 2, not provided
	chr17:81695012	["C","T"]	91	0.0434057	99.9566	0.32465	0.17038	0.056722	HGS	ENSP00000331201.4:p.(Thr355Met)	missense_variant	SNV	rs138004246
	chr12:71677730	["T","C"]	80.019	0.0381679	99.9618	0.34621	0.18171	0.056736	AC073612.1		NMD_transcript_variant, intron_variant	SNV	rs772390109
	chr15:84857412	["G","A"]	65.001	0.0310045	99.969	-0.38405	0.20156	0.056737	ALPK3	ENSP00000258888.5:p.(Gly1094Arg)	missense_variant	SNV	rs145983200	uncertain significance	not provided
	chr11:128911903	["G","A"]	50	0.0238493	99.9762	0.43783	0.22979	0.056739	KCNJ5	ENSP00000433295.1:p.(Met210Ile)	missense_variant	SNV	rs138295501	likely benign	Long QT syndrome, not provided
	chr5:90627391	["C","G"]	119	0.0567613	99.9432	0.28394	0.14903	0.056747	ADGRV1	ENSP00000384582.2:p.(Arg285Gly)	missense_variant	SNV	rs200197273	uncertain significance	Usher syndrome type 2C, not provided, not specified
	chr17:75753910	["C","CGACGGCGGCGCGGGCGGGAAG"]	75.004	0.0357758	99.9642	-0.35753	0.18767	0.056767	ITGB4	ENSP00000200181.3:p.(Asp1419_Lys1425dup)	inframe_insertion	insertion	rs1269435681	uncertain significance	not provided
	chr1:173811200	["C","T"]	46.001	0.0219418	99.9781	0.45687	0.23982	0.056775	CENPL	ENSP00000348527.2:p.(Val34Ile)	missense_variant	SNV	rs147657848
	chr10:15133092	["T","A"]	87.007	0.0415011	99.9585	-0.33203	0.17429	0.056781	NMT2	ENSP00000367407.3:p.(Asn188Ile)	missense_variant	SNV	rs140154366
	chr16:1790982	["C","T"]	432.01	0.206062	99.7939	0.14933	0.078393	0.056793	IGFALS	ENSP00000416683.3:p.(Gly517Asp)	missense_variant	SNV	rs182305760	likely benign, uncertain significance	Short stature due to primary acid-labile subunit deficiency, not provided
	chr1:78939228	["T","G"]	535.46	0.255407	99.7446	0.13351	0.07009	0.056799	ADGRL4	ENSP00000359778.3:p.(Asn119Thr)	missense_variant	SNV	rs186323604
	chr15:48739002	["AAC","A"]	642.04	0.306244	99.6938	0.12332	0.06474	0.056804	CEP152	ENSP00000370337.2:p.(Val1460PhefsTer3)	frameshift_variant	deletion	rs141600901	benign, likely benign, pathogenic	Seckel syndrome 5, not provided, not specified
	chr17:59185562	["G","A"]	234.01	0.111619	99.8884	-0.20284	0.10649	0.056809	PRR11	ENST00000578542.5:c.402G>A(p.(Lys134=))	NMD_transcript_variant, splice_region_variant, synonymous_variant	SNV	rs61754944
	chr16:67880073	["G","A"]	343	0.163606	99.8364	-0.16608	0.087189	0.056809	EDC4	ENSP00000351811.5:p.(Glu652Lys)	missense_variant	SNV	rs142731612
	chr16:71629367	["T","C"]	197.01	0.0939709	99.906	0.22081	0.11593	0.056814	MARVELD3	ENST00000299952.4:c.468T>C(p.(Ser156=))	splice_region_variant, synonymous_variant	SNV	rs202067406
	chr17:5106129	["A","C"]	77.002	0.0367288	99.9633	0.35277	0.18521	0.056828	ZNF232	ENSP00000250076.3:p.(Ser344Ala)	missense_variant	SNV	rs146075107
	chr9:68785469	["G","A"]	124	0.0591462	99.9409	0.27805	0.14599	0.05683	PIP5K1B		NMD_transcript_variant, intron_variant	SNV	rs560340626
	chr2:28851177	["C","A"]	45.003	0.0214658	99.9785	-0.46174	0.24243	0.056831	TRMT61B	ENSP00000302801.5:p.(Gly403Ter)	stop_gained	SNV	rs147013173
	chr8:96784985	["A","G"]	119.01	0.056766	99.9432	-0.28438	0.14931	0.056832	CPQ	ENSP00000220763.5:p.(Lys30Glu)	missense_variant	SNV	rs114593053
	chr15:39590002	["T","A"]	69.003	0.0329134	99.9671	-0.37265	0.19566	0.05684	THBS1	ENSP00000260356.5:p.(Asn708Lys)	missense_variant	SNV	rs61757229
	chr11:5634746	["C","T"]	63.004	0.030052	99.9699	-0.38996	0.20477	0.056867	TRIM34	ENSP00000422947.1:p.(Thr212Met)	missense_variant	SNV	rs139090035
	chr11:5634746	["C","T"]	63.004	0.030052	99.9699	-0.38996	0.20477	0.056867	TRIM6-TRIM34	ENSP00000346916.5:p.(Thr566Met)	missense_variant	SNV	rs139090035
	chr6:116253159	["C","G"]	58	0.0276652	99.9723	-0.40633	0.21337	0.056869	TSPYL4	ENSP00000410943.1:p.(Val284Leu)	missense_variant	SNV	rs201105782
	chr8:141441630	["C","T"]	205	0.097782	99.9022	-0.21531	0.11306	0.056871	MROH5		intron_variant, splice_region_variant	SNV	rs372863927
	chr1:26164411	["T","TCCGCCG"]	728.24	0.34736	99.6526	-0.11558	0.060695	0.056876	C1orf232	ENSP00000489320.1:p.(Ala102_Ala103dup)	inframe_insertion	insertion	rs576114855
	chr1:53078480	["G","A"]	119	0.0567613	99.9432	0.28376	0.14901	0.056877	PODN	ENSP00000308315.5:p.(Val372Met)	missense_variant	SNV	rs143780365
	chr3:9867191	["C","A"]	159	0.0758407	99.9242	-0.24569	0.12903	0.056901	CIDEC	ENSP00000373328.2:p.(Gln233His)	missense_variant	SNV	rs52790883
	chr11:113373219	["A","G"]	55.014	0.0262409	99.9738	-0.41723	0.21913	0.056904	TTC12		3_prime_UTR_variant, NMD_transcript_variant	SNV	rs1005450469
	chr11:1188986	["G","A"]	32.003	0.015265	99.9847	0.54693	0.28725	0.056916	MUC5AC	ENSP00000485659.1:p.(Arg3614His)	missense_variant	SNV	rs1315650208
	chr5:112234703	["G","A"]	178.01	0.0849082	99.9151	0.23208	0.12189	0.05692	EPB41L4A	ENSP00000261486.5:p.(Pro340Ser)	missense_variant	SNV	rs200139281
	chr1:233614244	["T","A"]	55.014	0.0262409	99.9738	-0.41716	0.2191	0.056923	KCNK1	ENSP00000355580.3:p.(Phe25Ile)	missense_variant	SNV	rs143897532
	chr22:37922291	["C","T"]	55.006	0.0262371	99.9738	-0.41761	0.21934	0.056924	MICALL1	ENSP00000215957.6:p.(Pro297Ser)	missense_variant	SNV	rs190839368
	chr8:61714320	["A","AGCCGCTGCTGCTGCTGTT"]	120.01	0.057243	99.9428	-0.28276	0.14851	0.056926	ASPH	ENSP00000368767.4:p.(Asn12_Gly17dup)	inframe_insertion	insertion	rs781622171	uncertain significance	not provided
	chr14:81371059	["G","A"]	339.01	0.161703	99.8383	0.16934	0.088942	0.056927	STON2	ENSP00000450857.1:p.(Ser167Leu)	missense_variant	SNV	rs146988761
	chr6:36684340	["C","T"]	165	0.0787026	99.9213	0.24137	0.12678	0.05694	CDKN1A	ENSP00000482768.1:p.(Thr80Met)	missense_variant	SNV	rs114149607
	chr1:175127021	["C","T"]	30.001	0.01431	99.9857	0.56501	0.29678	0.056943	TNN	ENSP00000239462.4:p.(Thr994Met)	missense_variant	SNV	rs147363762
	chr2:159881111	["G","A"]	701.02	0.334376	99.6656	0.11687	0.06139	0.056946	LY75	ENSP00000263636.4:p.(Thr459Met)	missense_variant	SNV	rs115255933
	chr2:159881111	["G","A"]	701.02	0.334376	99.6656	0.11687	0.06139	0.056946	LY75-CD302	ENSP00000423463.1:p.(Thr459Met)	missense_variant	SNV	rs115255933
	chr20:19684188	["G","A"]	52.001	0.0248037	99.9752	0.42095	0.22113	0.056957	SLC24A3	ENSP00000333519.5:p.(Arg305His)	missense_variant	SNV	rs150240114
	chr1:204549329	["A","C"]	856.05	0.408323	99.5917	-0.10575	0.055552	0.05696	MDM4	ENSP00000356150.3:p.(Lys374Gln)	missense_variant	SNV	rs41299595	uncertain significance	not provided
	chr1:30739819	["C","T"]	130.01	0.0620129	99.938	0.27196	0.14286	0.056965	LAPTM5	ENSP00000294507.3:p.(Arg126Gln)	missense_variant	SNV	rs141499795
	chr14:87993124	["G","C"]	279.01	0.133084	99.8669	-0.18542	0.097405	0.056969	GALC	ENSP00000261304.2:p.(Ala14Gly)	missense_variant	SNV	rs373587692	likely benign, uncertain significance	Galactosylceramide beta-galactosidase deficiency, Intellectual disability, not provided
	chr5:141332774	["C","T"]	151.34	0.072187	99.9278	-0.25184	0.1323	0.056978	PCDHGA1	ENSP00000431083.1:p.(Ala697Val)	missense_variant	SNV	rs140634036
	chr13:114324656	["C","T"]	69.001	0.0329125	99.9671	-0.3724	0.19564	0.056979	CHAMP1	ENSP00000354730.1:p.(Arg272Trp)	missense_variant	SNV	rs143280916
	chr15:75392529	["T","C"]	58.004	0.0276671	99.9723	0.40619	0.21339	0.056982	SIN3A	ENSP00000353622.4:p.(Asn855Ser)	missense_variant	SNV	rs201113909
	chr11:58203742	["G","A"]	41.007	0.0195597	99.9804	-0.48303	0.25377	0.056985	OR1S2	ENSP00000305469.6:p.(Thr147Ile)	missense_variant	SNV	rs139923248
	chr22:32596688	["C","T"]	103	0.0491295	99.9509	-0.30485	0.16016	0.056997	SYN3	ENSP00000351614.2:p.(Ala254Thr)	missense_variant	SNV	rs139005191
	chr3:52439914	["C","T"]	43	0.0205104	99.9795	0.47162	0.24779	0.057001	SEMA3G	ENSP00000231721.2:p.(Arg443His)	missense_variant	SNV	rs199949304
	chr1:16930566	["G","T"]	230.01	0.109711	99.8903	0.20415	0.10726	0.057007	CROCC	ENSP00000364691.4:p.(Arg274Leu)	missense_variant	SNV	rs148225787
	chr7:25226997	["G","C"]	169	0.0806105	99.9194	-0.23808	0.12509	0.057012	NPVF	ENSP00000222674.2:p.(Ser56Arg)	missense_variant	SNV	rs147644964
	chr2:24022883	["C","T"]	40.001	0.0190799	99.9809	0.48932	0.25711	0.057018	MFSD2B	ENSP00000342501.4:p.(Thr347Met)	missense_variant	SNV	rs371261417
	chr17:79948987	["C","T"]	312	0.148819	99.8512	0.17566	0.092302	0.057022	TBC1D16	ENSP00000309794.2:p.(Glu476Lys)	missense_variant	SNV	rs34845477
	chr17:8797899	["C","T"]	263	0.125447	99.8746	0.19095	0.10033	0.057031	MFSD6L	ENSP00000330051.4:p.(Ala408Thr)	missense_variant	SNV	rs143056359
	chr4:118824687	["G","T"]	446	0.212736	99.7873	-0.14679	0.077134	0.057037	SEC24D	ENSP00000280551.6:p.(Pro61Thr)	missense_variant	SNV	rs143180885	benign, likely benign	not provided
	chr9:128149551	["G","T"]	254.01	0.121159	99.8788	-0.1935	0.10168	0.057048	LCN2	ENSP00000362089.1:p.(Gly9Val)	missense_variant	SNV	rs147787222	likely benign	not provided
	chr14:94288306	["C","T"]	710.01	0.338664	99.6613	-0.11639	0.061166	0.057056	SERPINA10	ENSP00000450896.1:p.(Trp364Ter)	stop_gained	SNV	rs61754487	uncertain significance	Venous thrombosis, susceptibility to
	chr16:31076629	["G","C"]	286	0.136418	99.8636	0.18405	0.096723	0.057062	ZNF646	ENSP00000300850.5:p.(Arg102Pro)	missense_variant	SNV	rs143373931
	chr7:131509492	["G","A"]	113	0.0538994	99.9461	-0.29111	0.15299	0.057068	PODXL	ENSP00000367817.3:p.(Thr299Met)	missense_variant	SNV	rs377310580	likely benign	not provided
	chr2:161204687	["G","T"]	357.01	0.170289	99.8297	-0.16349	0.085923	0.057069	TANK	ENSP00000259075.2:p.(Gly74Val)	missense_variant	SNV	rs187514019
	chr16:52450464	["G","A"]	68	0.032435	99.9676	-0.37513	0.19715	0.05707	TOX3	ENSP00000219746.9:p.(Ala164Val)	missense_variant	SNV	rs368183535
	chr6:109529030	["C","A"]	158.1	0.0754114	99.9246	0.24614	0.12936	0.057071	AK9	ENSP00000410186.2:p.(Arg1205Ile)	missense_variant	SNV	rs138106785
	chr16:71465423	["T","A"]	655.07	0.312459	99.6875	0.12106	0.063624	0.057071	AC010547.5		NMD_transcript_variant, intron_variant	SNV	rs189346686
	chr6:2890492	["G","A"]	378	0.180301	99.8197	-0.15895	0.083535	0.057072	SERPINB9	ENSP00000370074.4:p.(Leu268Phe)	missense_variant	SNV	rs151123105
	chr7:100419851	["G","A"]	409.02	0.195097	99.8049	-0.15357	0.080707	0.057072	ZCWPW1	ENSP00000381109.2:p.(Pro21Ser)	missense_variant	SNV	rs191203557
	chr1:89378503	["T","G"]	60.003	0.0286206	99.9714	0.39918	0.20979	0.057073	GBP6	ENSP00000359485.4:p.(Phe172Cys)	missense_variant	SNV	rs139547805
	chr10:132846979	["C","T"]	38.001	0.0181259	99.9819	0.50153	0.26358	0.057075	CFAP46	ENSP00000357575.4:p.(Gly2074Ser)	missense_variant	SNV	rs147416274
	chr1:43981119	["G","A"]	80.001	0.0381593	99.9618	0.34618	0.18194	0.057076	B4GALT2	ENSP00000310696.7:p.(Gly16Arg)	missense_variant	SNV	rs376096161
	chr11:94998658	["C","G"]	1267	0.604341	99.3957	0.087063	0.045759	0.057093	KDM4D	ENSP00000334181.5:p.(Pro429Arg)	missense_variant	SNV	rs151327191
	chr1:25835525	["C","T"]	210	0.100167	99.8998	-0.21364	0.11229	0.057094	AUNIP	ENSP00000443647.1:p.(Ser181Asn)	missense_variant	SNV	rs140435244
	chr17:45445602	["T","A"]	36.001	0.017172	99.9828	-0.51527	0.27082	0.057098	PLEKHM1	ENSP00000389913.3:p.(Gln902Leu)	missense_variant	SNV	rs202150970
	chr2:206445411	["A","G"]	258.05	0.123086	99.8769	-0.19269	0.10128	0.057106	ADAM23	ENSP00000264377.3:p.(Met107Val)	missense_variant	SNV	rs61753552	likely benign	not provided
	chr3:52476468	["T","A"]	62.005	0.0295755	99.9704	0.39265	0.20639	0.05711	NISCH	ENSP00000418232.1:p.(Ser263Thr)	missense_variant	SNV	rs148320456
	chr7:99679821	["C","T"]	197.12	0.0940234	99.906	0.21936	0.1153	0.05711	CYP3A5		intron_variant, splice_region_variant	SNV	rs28371766
	chr11:120819909	["C","G"]	1510.1	0.720296	99.2797	-0.079749	0.04192	0.057119	GRIK4	ENSP00000435648.1:p.(Ala167Gly)	missense_variant	SNV	rs41297895	benign	not provided
	chr16:27740813	["A","G"]	1041	0.496542	99.5035	-0.096174	0.050554	0.05712	KIAA0556	ENSP00000261588.4:p.(Asp839Gly)	missense_variant	SNV	rs139475287	benign	not provided
	chr8:109464736	["C","T"]	269	0.128309	99.8717	-0.18876	0.099222	0.057123	PKHD1L1	ENSP00000367655.5:p.(Thr2635Met)	missense_variant	SNV	rs182056196
	chr1:54139515	["C","T"]	252	0.1202	99.8798	0.19499	0.1025	0.057128	AL357673.1		NMD_transcript_variant, intron_variant	SNV	rs144802093
	chr14:24304251	["C","T"]	85.002	0.0405447	99.9595	-0.33572	0.17648	0.057134	NOP9	ENSP00000267425.3:p.(Arg541Cys)	missense_variant	SNV	rs143110775
	chr6:7882841	["G","A"]	249.01	0.118774	99.8812	0.19694	0.10353	0.057138	BLOC1S5-TXNDC5		3_prime_UTR_variant, NMD_transcript_variant	SNV	rs112273125
	chr1:156225616	["C","T"]	354.03	0.168867	99.8311	-0.16466	0.08656	0.057138	PMF1	ENSP00000357256.4:p.(Ser74Phe)	missense_variant	SNV	rs73006799
	chr12:56421379	["C","T"]	235.01	0.112096	99.8879	0.20186	0.10612	0.057142	TIMELESS	ENSP00000450607.1:p.(Arg947Gln)	missense_variant	SNV	rs144128641
	chr8:28352569	["A","C"]	62.01	0.0295779	99.9704	-0.39259	0.20639	0.057154	ZNF395		intron_variant, splice_region_variant	SNV	rs199879926
	chr8:28352569	["A","C"]	62.01	0.0295779	99.9704	-0.39259	0.20639	0.057154	FBXO16		NMD_transcript_variant, intron_variant, splice_region_variant	SNV	rs199879926
	chr8:10622991	["G","A"]	47	0.0224183	99.9776	0.45099	0.2371	0.057156	RP1L1	ENSP00000371923.3:p.(Arg71Cys)	missense_variant	SNV	rs201291934	uncertain significance	Retinal dystrophy, not provided
	chr1:203307978	["G","A"]	22	0.0104937	99.9895	0.65886	0.34638	0.057157	BTG2		NMD_transcript_variant, intron_variant	SNV	rs538341532
	chr11:101948072	["C","G"]	314	0.149773	99.8502	-0.17469	0.09184	0.05716	CEP126	ENSP00000263468.8:p.(Gln146Glu)	missense_variant	SNV	rs142141239	benign	not provided
	chr22:24085053	["C","G"]	200	0.0953971	99.9046	0.21901	0.11514	0.05717	CABIN1	ENSP00000263119.5:p.(Asn1055Lys)	missense_variant	SNV	rs149291554
	chr7:32975281	["C","T"]	77.001	0.0367284	99.9633	-0.35241	0.18528	0.057171	FKBP9	ENSP00000439250.1:p.(Pro209Leu)	missense_variant	SNV	rs202159628
	chr12:27655169	["G","A"]	218.01	0.103988	99.896	0.20857	0.10966	0.057177	PPFIBP1	ENSP00000314724.8:p.(Met241Ile)	missense_variant	SNV	rs200359000
	chr16:88435145	["A","G"]	916.7	0.437253	99.5627	0.10235	0.053813	0.057178	ZNF469	ENSP00000456500.1:p.(Lys2559Glu)	missense_variant	SNV	rs146789160	benign, likely benign	not provided, not specified
	chr16:74888302	["C","T"]	64.003	0.0305285	99.9695	-0.38632	0.20313	0.057196	WDR59	ENSP00000262144.6:p.(Arg738Gln)	missense_variant	SNV	rs144238663
	chr10:117283947	["T","G"]	1203	0.573813	99.4262	0.089467	0.047043	0.057199	PDZD8	ENSP00000334642.5:p.(Asn929Thr)	missense_variant	SNV	rs140922572
	chr17:42565939	["A","G"]	838.02	0.399723	99.6003	-0.10756	0.056558	0.0572	COASY	ENSP00000464814.1:p.(Ile585Val)	missense_variant	SNV	rs140982382	benign	Neurodegeneration with brain iron accumulation 6, not specified
	chr2:110217788	["G","A"]	530.06	0.252831	99.7472	-0.13415	0.070541	0.057203	SMIM37		5_prime_UTR_variant, splice_region_variant	SNV	rs191715054
	chr13:95859596	["A","G"]	1820.8	0.868495	99.1315	0.072864	0.038314	0.057206	UGGT2	ENSP00000365938.3:p.(Phe1274Leu)	missense_variant	SNV	rs9525072
	chr16:57360545	["C","T"]	365	0.1741	99.8259	-0.1621	0.085238	0.057209	CCL22	ENSP00000219235.4:p.(Pro61Leu)	missense_variant	SNV	rs147844594
	chr9:122271024	["A","G"]	168.03	0.0801479	99.9199	0.23502	0.12358	0.057215	MRRF	ENSP00000343867.3:p.(Met45Val)	missense_variant	SNV	rs149753530
	chr17:4817149	["A","G"]	239.01	0.114004	99.886	0.20015	0.10525	0.057215	PLD2	ENSP00000263088.5:p.(Thr569Ala)	missense_variant	SNV	rs137971062	likely benign	not provided
	chr22:41177422	["A","C"]	52.001	0.0248037	99.9752	0.42849	0.22533	0.057224	EP300	ENSP00000263253.7:p.(Gln1904Pro)	missense_variant	SNV	rs140187237	likely benign, uncertain significance	Colorectal cancer, Intellectual disability, Rubinstein-Taybi syndrome due to EP300 haploinsufficiency, Rubinstein-Taybi syndrome due to EP300 haploinsufficiency, not provided
	chr3:160400084	["G","A"]	485	0.231338	99.7687	-0.141	0.074148	0.057224	AC079594.2		NMD_transcript_variant, intron_variant	SNV	rs139196456
	chr12:6979618	["A","T"]	71.001	0.0338664	99.9661	0.36783	0.19344	0.057237	EMG1		NMD_transcript_variant, intron_variant	SNV	rs376496578
	chr6:43054357	["C","G"]	61.001	0.0290966	99.9709	0.39589	0.2082	0.057243	MRPL2	ENSP00000373404.3:p.(Gly279Arg)	missense_variant	SNV	rs201420185
	chr5:141573626	["G","C"]	80.015	0.038166	99.9618	0.3455	0.1817	0.057243	DIAPH1	ENSP00000373706.4:p.(Pro742Ala)	missense_variant	SNV	rs199749212	likely benign, uncertain significance	Autosomal dominant nonsyndromic hearing loss 1, Autosomal dominant nonsyndromic hearing loss 1, Progressive microcephaly-seizures-cortical blindness-developmental delay syndrome, not provided, not specified
	chr18:13073073	["A","G"]	121.01	0.05772	99.9423	-0.28107	0.14782	0.057244	CEP192	ENSP00000427550.1:p.(Lys1835Arg)	missense_variant	SNV	rs146892687
	chr19:37888807	["G","A"]	261.05	0.124517	99.8755	0.19152	0.10072	0.057245	WDR87	ENSP00000405012.2:p.(Arg1622Ter)	stop_gained	SNV	rs189704315
	chr5:132644133	["G","A"]	333.01	0.158841	99.8412	-0.16961	0.0892	0.057245	AC116366.3		3_prime_UTR_variant, NMD_transcript_variant	SNV	rs187426145
	chr2:177727717	["G","C"]	45.003	0.0214658	99.9785	-0.46063	0.24225	0.057246	PDE11A	ENSP00000286063.5:p.(Leu662Val)	missense_variant	SNV	rs146111360	uncertain significance	not provided
	chr2:177727717	["G","C"]	45.003	0.0214658	99.9785	-0.46063	0.24225	0.057246	PDE11A	ENSP00000351232.4:p.(Leu412Val)	missense_variant	SNV	rs146111360	uncertain significance	not provided
	chr19:20197629	["G","A"]	101.24	0.04829	99.9517	0.30787	0.16191	0.057251	ZNF486	ENSP00000335042.7:p.(Ala307Thr)	missense_variant	SNV	rs201703128
	chr19:15380235	["C","T"]	144	0.0686859	99.9313	0.2579	0.13564	0.057252	AKAP8L	ENSP00000380557.3:p.(Glu610Lys)	missense_variant	SNV	rs778423992
	chr1:229636258	["A","G"]	55.001	0.0262347	99.9738	-0.41664	0.21913	0.057256	URB2	ENSP00000258243.2:p.(Ile549Val)	missense_variant	SNV	rs377291192
	chr8:100630334	["G","A"]	52	0.0248032	99.9752	0.42864	0.22544	0.057258	SNX31	ENSP00000312368.2:p.(Ala105Val)	missense_variant	SNV	rs201994033
	chr22:29483545	["C","A"]	550.01	0.262347	99.7377	-0.13191	0.06938	0.057279	NEFH	ENSP00000311997.6:p.(Arg352Ser)	missense_variant	SNV	rs149955255	benign, likely benign	not provided
	chr2:174571768	["G","A"]	329	0.156928	99.8431	0.17067	0.089769	0.057281	WIPF1	ENSP00000352802.3:p.(Pro346Leu)	missense_variant	SNV	rs149434153	likely benign, uncertain significance	Wiskott-Aldrich syndrome 2, not provided
	chr6:34858306	["C","A"]	134	0.0639161	99.9361	0.26762	0.14077	0.057287	UHRF1BP1	ENSP00000192788.5:p.(His650Gln)	missense_variant	SNV	rs200773584
	chr16:28502103	["G","A"]	49.001	0.0233728	99.9766	-0.44132	0.23214	0.057289	IL27	ENSP00000349365.1:p.(Thr112Met)	missense_variant	SNV	rs147722011
	chr21:44551424	["G","A"]	62.002	0.0295741	99.9704	-0.39239	0.2064	0.057295	KRTAP10-2	ENSP00000375479.1:p.(Ala12Val)	missense_variant	SNV	rs199505311
	chr7:1058177	["A","G"]	917.03	0.43741	99.5626	-0.10261	0.053973	0.057298	GPR146	ENSP00000380283.1:p.(Asp221Gly)	missense_variant	SNV	rs140289241
	chr17:78086947	["C","T"]	77.001	0.0367284	99.9633	0.35276	0.18557	0.057307	TNRC6C	ENSP00000489933.1:p.(Pro1434Leu)	missense_variant	SNV	rs370777558
	chr5:141215739	["C","CGGCGCTGAGCAGCGA"]	65.001	0.0310045	99.969	0.38364	0.20182	0.057316	PCDHB13	ENSP00000345491.4:p.(Ser542_Leu546dup)	inframe_insertion	insertion	rs782474072
	chr8:73790916	["G","GAT"]	72.039	0.0343616	99.9656	0.36407	0.19153	0.057318	AC022826.2		NMD_transcript_variant, intron_variant	insertion	rs555587353
	chr16:31130925	["G","A"]	236	0.112569	99.8874	0.20129	0.1059	0.057321	KAT8	ENSP00000406037.2:p.(Arg446Gln)	missense_variant	SNV	rs185459113
	chr19:34685134	["A","G"]	1214.1	0.579108	99.4209	0.088914	0.046775	0.057321	ZNF302	ENSP00000486577.1:p.(Lys445Arg)	missense_variant	SNV	rs116552744	benign	not provided
	chr19:38459253	["A","G"]	60.002	0.0286201	99.9714	-0.39878	0.20979	0.057322	RYR1	ENSP00000352608.2:p.(Asn759Asp)	missense_variant	SNV	rs147320363	uncertain significance	Malignant hyperthermia, susceptibility to, 1, Myopathy, RYR1-associated, RYR1-Related Disorders, not provided, not specified
	chr1:246867243	["C","A"]	147.01	0.0701216	99.9299	-0.25491	0.13411	0.057327	AHCTF1		splice_donor_variant	SNV	rs141409693
	chr17:7848213	["C","T"]	645.46	0.307875	99.6921	-0.12209	0.06423	0.057332	KDM6B	ENSP00000254846.5:p.(Pro642Leu)	missense_variant	SNV	rs201403136	likely benign	not provided
	chr18:66544208	["T","G"]	381.01	0.181736	99.8183	-0.15816	0.083206	0.057334	CDH19	ENSP00000262150.2:p.(His326Pro)	missense_variant	SNV	rs146495985	likely benign	not provided
	chr6:31412418	["G","A"]	119.06	0.0567899	99.9432	0.28095	0.14781	0.057336	MICA	ENSP00000413079.1:p.(Cys329Tyr)	missense_variant	SNV	rs72558178
	chr1:12318217	["C","T"]	519.03	0.24757	99.7524	0.13548	0.071277	0.057336	VPS13D	ENSP00000478104.1:p.(Arg2432Cys)	missense_variant	SNV	rs150598243	likely benign	not provided
	chr1:150750035	["C","T"]	157	0.0748867	99.9251	0.24668	0.12979	0.057346	CTSS	ENSP00000357981.3:p.(Arg255His)	missense_variant	SNV	rs138263900
	chr15:75683047	["A","G"]	65.014	0.0310107	99.969	-0.38348	0.20176	0.057351	CSPG4		intron_variant, splice_region_variant	SNV	rs189883018
	chr17:18278353	["T","G"]	44.003	0.0209888	99.979	-0.46559	0.24498	0.057362	TOP3A	ENSP00000442336.2:p.(Lys717Gln)	missense_variant	SNV	rs139139309
	chr11:78205967	["T","G"]	376	0.179347	99.8207	-0.15954	0.083955	0.057399	USP35	ENSP00000431876.1:p.(Ile441Met)	missense_variant	SNV	rs147838203
	chr15:40844687	["C","T"]	941.01	0.448848	99.5512	0.10055	0.052914	0.057402	SPINT1	ENSP00000342098.4:p.(Pro45Ser)	missense_variant	SNV	rs11549914
	chr9:133518957	["C","T"]	45.001	0.0214648	99.9785	-0.46068	0.24244	0.057412	MYMK	ENSP00000419712.2:p.(Val106Met)	missense_variant	SNV	rs145245299
	chr17:75128745	["CTCA","C"]	65.001	0.0310045	99.969	0.38341	0.20178	0.057415	ARMC7	ENSP00000245543.1:p.(Ile104del)	inframe_deletion	deletion	rs374083928
	chr6:38723193	["G","C"]	65.002	0.031005	99.969	-0.38303	0.20158	0.05742	DNAH8	ENSP00000333363.7:p.(Glu128Asp)	missense_variant	SNV	rs116164504	uncertain significance	Primary ciliary dyskinesia
	chr20:21136463	["C","T"]	122	0.0581922	99.9418	0.27798	0.1463	0.057425	KIZ	ENSP00000479542.1:p.(Arg76Ter)	stop_gained	SNV	rs202210819	uncertain significance, pathogenic	Retinal dystrophy, Retinitis pigmentosa, Retinitis pigmentosa 69, not provided
	chr6:56070758	["G","A"]	77.002	0.0367288	99.9633	0.35192	0.18521	0.057426	COL21A1	ENSP00000244728.5:p.(Ala669Val)	missense_variant	SNV	rs199910287
	chr2:219035628	["T","C"]	94.03	0.0448509	99.9551	0.319	0.16789	0.057431	CFAP65	ENSP00000340776.5:p.(Lys132Glu)	missense_variant	SNV	rs147238801
	chr8:1957954	["A","T"]	247	0.117815	99.8822	0.1957	0.103	0.057432	KBTBD11-OT1		3_prime_UTR_variant, NMD_transcript_variant	SNV	rs183806324
	chr4:15557491	["T","C"]	176.01	0.0839542	99.916	0.23352	0.12291	0.057439	CC2D2A	ENSP00000421809.1:p.(Met938Thr)	missense_variant	SNV	rs61740537	benign, likely benign, uncertain significance	Joubert syndrome, Meckel-Gruber syndrome, not provided, not specified
	chr9:21865066	["C","T"]	161	0.0767947	99.9232	-0.24349	0.12816	0.057443	AL359922.1		NMD_transcript_variant, intron_variant	SNV	rs182636316	uncertain significance	Diaphyseal medullary stenosis-bone malignancy syndrome
	chr1:205614568	["A","G"]	39.002	0.0186034	99.9814	-0.48238	0.25389	0.057444	ELK4		NMD_transcript_variant, intron_variant	SNV	rs190005318
	chr18:6367613	["C","A"]	62.001	0.0295736	99.9704	-0.39212	0.20639	0.057448	L3MBTL4		splice_donor_variant	SNV	rs747341595
	chr12:113207704	["C","T"]	737.01	0.351543	99.6485	0.11491	0.060484	0.057464	IQCD	ENSP00000400669.2:p.(Val155Ile)	missense_variant	SNV	rs57468632
	chr22:26484037	["G","GGGGAGAGA"]	234.88	0.112034	99.888	0.20162	0.10613	0.05747	SRRD	ENSP00000215917.6:p.(Pro51ArgfsTer36)	frameshift_variant	insertion	rs1422196540
	chr1:973549	["C","T"]	861.02	0.410694	99.5893	-0.10533	0.055447	0.057471	PLEKHN1	ENSP00000368719.2:p.(Ser500Leu)	missense_variant	SNV	rs142080242
	chr19:55087559	["T","C"]	835.06	0.398311	99.6017	0.10722	0.05644	0.057479	EPS8L1	ENSP00000201647.5:p.(Val706Ala)	missense_variant	SNV	rs111927649
	chr11:134312466	["G","C"]	455.01	0.217033	99.783	0.14478	0.076216	0.057481	GLB1L3	ENSP00000396615.2:p.(Ala469Pro)	missense_variant	SNV	rs192482533
	chr2:240868891	["C","A"]	1782.6	0.850274	99.1497	-0.073459	0.03867	0.057481	AGXT	ENSP00000302620.3:p.(Thr9Asn)	missense_variant	SNV	rs115014558	benign, likely benign	Primary hyperoxaluria, type I, not provided, not specified
	chr17:63535733	["A","G"]	60.012	0.0286249	99.9714	-0.39942	0.21027	0.057486	KCNH6	ENSP00000463533.1:p.(Lys389Arg)	missense_variant	SNV	rs202097295
	chr16:28477134	["AAAACAAACAAAC","A"]	294.51	0.140477	99.8595	0.18075	0.095149	0.057489	AC138894.1		NMD_transcript_variant, intron_variant	deletion	rs533413452
	chr12:29471821	["C","T"]	41.001	0.0195569	99.9804	-0.48202	0.25376	0.057502	OVCH1	ENSP00000326708.5:p.(Ala613Thr)	missense_variant	SNV	rs189201759
	chr2:26214552	["G","A"]	91.003	0.0434071	99.9566	0.32404	0.17062	0.057536	HADHA	ENSP00000370023.3:p.(Ala270Val)	missense_variant	SNV	rs141429393	likely benign	Long chain 3-hydroxyacyl-CoA dehydrogenase deficiency, Mitochondrial trifunctional protein deficiency
	chr1:205159569	["C","T"]	61.002	0.0290971	99.9709	-0.39552	0.20826	0.057542	DSTYK	ENSP00000356130.3:p.(Arg739Gln)	missense_variant	SNV	rs369367865
	chr3:77574566	["C","T"]	73.002	0.0348209	99.9652	0.36165	0.19043	0.057545	ROBO2	ENSP00000327536.8:p.(Ala680Val)	missense_variant	SNV	rs183209020	likely benign	not provided
	chr12:119156595	["G","C"]	45.003	0.0214658	99.9785	-0.46019	0.24232	0.057553	SRRM4	ENSP00000267260.4:p.(Ala545Pro)	missense_variant	SNV	rs201031940
	chr12:111320095	["A","C"]	51.013	0.0243325	99.9757	-0.4324	0.22769	0.057557	CUX2	ENSP00000261726.6:p.(Ile696Leu)	missense_variant	SNV	rs986728407
	chr16:88435275	["T","C"]	1079.1	0.514715	99.4853	-0.094528	0.049777	0.057563	ZNF469	ENSP00000456500.1:p.(Leu2602Pro)	missense_variant	SNV	rs150488251	benign, likely benign	Brittle cornea syndrome 1, not provided
	chr2:230817902	["A","G"]	315.02	0.15026	99.8497	0.17491	0.092111	0.057579	CAB39		intron_variant, splice_region_variant	SNV	rs199732467
	chr1:13342607	["C","T"]	44.081	0.021026	99.979	0.46535	0.24507	0.057581	PRAMEF14	ENSP00000334410.5:p.(Arg449Lys)	missense_variant	SNV	rs199679113
	chr11:1025316	["G","T"]	66	0.031481	99.9685	0.37983	0.20003	0.057586	MUC6	ENSP00000406861.2:p.(Pro951Thr)	missense_variant	SNV	rs200656236
	chr19:15924870	["G","A"]	869.02	0.41451	99.5855	0.10512	0.055358	0.057586	CYP4F11	ENSP00000248041.6:p.(Arg180Cys)	missense_variant	SNV	rs148197835
	chr10:89383762	["C","T"]	42.001	0.0200339	99.98	0.46516	0.24498	0.057601	IFIT1B	ENSP00000360874.3:p.(Ala150Val)	missense_variant	SNV	rs141939113
	chr14:104177805	["G","A"]	1987	0.94777	99.0522	0.069288	0.036492	0.057608	KIF26A	ENSP00000388241.2:p.(Ala1673Thr)	missense_variant	SNV	rs202091211
	chr8:116755968	["A","G"]	106.01	0.0505652	99.9494	-0.30014	0.15808	0.057613	EIF3H	ENSP00000276682.4:p.(Ile9Thr)	missense_variant	SNV	rs188412199
	chr20:63590514	["C","T"]	54.001	0.0257577	99.9742	-0.41981	0.22112	0.057624	GMEB2	ENSP00000359094.1:p.(Val390Ile)	missense_variant	SNV	rs374807605
	chr5:176887609	["C","T"]	134	0.0639161	99.9361	0.26713	0.1407	0.057626	HK3	ENSP00000292432.5:p.(Arg481His)	missense_variant	SNV	rs61741552
	chr12:52317765	["G","T"]	1685.1	0.803768	99.1962	0.075366	0.039698	0.057633	KRT83	ENSP00000293670.3:p.(Cys222Ter)	stop_gained	SNV	rs2857667	likely benign	Beaded hair, not provided
	chr1:176595079	["C","T"]	428.01	0.204155	99.7958	0.15016	0.079101	0.057647	PAPPA2	ENSP00000356634.3:p.(Ser492Leu)	missense_variant	SNV	rs116090626	likely benign	not provided
	chr19:16553646	["A","C"]	457.03	0.217997	99.782	0.14467	0.076206	0.057648	AC008764.1		NMD_transcript_variant, intron_variant	SNV	rs146606262
	chr7:117509090	["G","A"]	78.001	0.0372053	99.9628	-0.34937	0.18404	0.05765	CFTR	ENSP00000003084.6:p.(Arg74Gln)	missense_variant	SNV	rs142540482	likely benign, uncertain significance	CFTR-related disorders, Cystic fibrosis, Inborn genetic diseases, not provided, not specified
	chr10:77792493	["T","C"]	84.017	0.0400749	99.9599	0.33709	0.17757	0.057651	DLG5	ENSP00000361467.2:p.(Met1903Val)	missense_variant	SNV	rs144148304
	chr11:77894291	["T","G"]	62.007	0.0295764	99.9704	0.39178	0.2064	0.057677	INTS4	ENST00000534064.5:c.2287A>C(p.(Arg763=))	splice_region_variant, synonymous_variant	SNV	rs142677451
	chr3:197817226	["A","C"]	142.04	0.067751	99.9322	-0.259	0.13645	0.057678	LRCH3	ENSP00000399751.2:p.(Lys153Thr)	missense_variant	SNV	rs199672959
	chr14:77378280	["G","A"]	98.006	0.0467474	99.9533	0.31167	0.1642	0.057685	SAMD15	ENSP00000216471.4:p.(Val288Ile)	missense_variant	SNV	rs147777196
	chr14:24190215	["T","G"]	65.009	0.0310083	99.969	-0.38316	0.20186	0.057687	AL136295.4		NMD_transcript_variant, intron_variant	SNV	rs536560866
	chr10:104037639	["G","A"]	47.001	0.0224188	99.9776	-0.44988	0.23702	0.05769	COL17A1	ENSP00000340937.5:p.(Arg1069Trp)	missense_variant	SNV	rs201280800	uncertain significance	High myopia, Junctional epidermolysis bullosa, non-Herlitz type
	chr5:141186212	["G","A"]	90.003	0.0429301	99.9571	0.32515	0.17131	0.057697	AC244517.6		NMD_transcript_variant, intron_variant	SNV	rs567766438
	chr20:45878575	["C","T"]	107	0.0510374	99.949	-0.29856	0.1573	0.057697	ZSWIM3	ENSP00000255152.2:p.(Arg673Cys)	missense_variant	SNV	rs141779185
	chr7:51028721	["G","A"]	25	0.0119246	99.9881	0.59365	0.3128	0.057712	COBL	ENSP00000378912.3:p.(Pro849Leu)	missense_variant	SNV	rs150697717
	chr13:41729643	["A","G"]	61.001	0.0290966	99.9709	0.39529	0.20828	0.057712	VWA8	ENSP00000368612.3:p.(Val846Ala)	missense_variant	SNV	rs140070269
	chr4:182775092	["A","G"]	87.004	0.0414996	99.9585	-0.33178	0.17482	0.057724	TENM3	ENSP00000424226.1:p.(Glu1748Gly)	missense_variant	SNV	rs200972680
	chr11:64232527	["G","A"]	49.001	0.0233728	99.9766	-0.44052	0.23212	0.057725	DNAJC4	ENSP00000320548.5:p.(Arg93His)	missense_variant	SNV	rs201697121
	chr4:78421901	["C","T"]	719.02	0.342962	99.657	-0.11523	0.060718	0.057727	FRAS1	ENSP00000422834.2:p.(Arg1527Trp)	missense_variant	SNV	rs1872267	likely benign, uncertain significance	Fraser syndrome 1, not provided, not specified
	chr19:2289153	["G","C"]	60.17	0.0287002	99.9713	-0.39814	0.2098	0.057734	AC005258.1		NMD_transcript_variant, intron_variant	SNV	rs755754005
	chr7:19145008	["C","T"]	261	0.124493	99.8755	0.19283	0.10161	0.057735	FERD3L	ENSP00000275461.3:p.(Glu119Lys)	missense_variant	SNV	rs141872344
	chr5:5182129	["A","G"]	189.03	0.0901646	99.9098	0.22495	0.11854	0.057736	ADAMTS16	ENSP00000274181.7:p.(Gln196Arg)	missense_variant	SNV	rs72647742
	chr19:4361659	["C","T"]	2264	1.0799	98.9201	0.065318	0.03442	0.057738	SH3GL1	ENSP00000269886.2:p.(Gly350Ser)	missense_variant	SNV	rs150388848
	chr16:71489023	["T","C"]	79.002	0.0376828	99.9623	-0.34697	0.18284	0.057743	AC010547.5		5_prime_UTR_variant, NMD_transcript_variant	SNV	rs781608533
	chr16:1659927	["C","T"]	48	0.0228953	99.9771	0.44508	0.23455	0.057751	AL031708.1		3_prime_UTR_variant, NMD_transcript_variant	SNV	rs373569007
	chr16:29993468	["T","C"]	296.01	0.141192	99.8588	-0.17972	0.094709	0.057752	HIRIP3	ENSP00000279392.3:p.(Ser500Gly)	missense_variant	SNV	rs139374551
	chr5:151117140	["C","T"]	302.01	0.144054	99.8559	-0.17721	0.09339	0.057761	ANXA6	ENSP00000346550.5:p.(Arg520Gln)	missense_variant	SNV	rs200015828
	chr19:35512636	["C","G"]	70.001	0.0333895	99.9666	-0.36856	0.19424	0.057768	DMKN	ENSP00000342012.3:p.(Gly194Ala)	missense_variant	SNV	rs142063810
	chr19:46412029	["G","T"]	310	0.147865	99.8521	0.17622	0.092872	0.057769	CCDC8	ENSP00000303158.3:p.(Ser261Tyr)	missense_variant	SNV	rs143467587	benign	not provided
	chr2:160033078	["ATG","A"]	52.007	0.0248066	99.9752	-0.42785	0.22549	0.05777	PLA2R1	ENSP00000283243.7:p.(Ile241LeufsTer14)	frameshift_variant	deletion	rs780808352
	chr15:41851841	["C","T"]	46.002	0.0219423	99.9781	0.45473	0.23966	0.057774	SPTBN5	ENSP00000317790.6:p.(Gly3532Ser)	missense_variant	SNV	rs200644437
	chr17:39727287	["G","A"]	74	0.0352969	99.9647	-0.35847	0.18893	0.057786	ERBB2		intron_variant, splice_region_variant	SNV	rs375655626	likely benign	not provided
	chr3:44244331	["A","T"]	86.007	0.0410241	99.959	0.33262	0.17531	0.057786	TOPAZ1	ENSP00000310303.4:p.(Ile609Phe)	missense_variant	SNV	rs528472282
	chr5:68279741	["T","C"]	110.01	0.0524732	99.9475	-0.29405	0.15498	0.057786	PIK3R1		intron_variant, splice_region_variant	SNV	rs368138177	likely benign	Agammaglobulinemia 7, autosomal recessive, Immunodeficiency 36, SHORT syndrome, not provided, not specified
	chr15:70666926	["T","G"]	72.005	0.0343453	99.9657	0.36346	0.19157	0.057795	UACA	ENSP00000314556.6:p.(Lys1253Thr)	missense_variant	SNV	rs201992560
	chr6:35455751	["C","T"]	76.001	0.0362514	99.9637	0.35389	0.18653	0.057809	FANCE	ENSP00000229769.2:p.(Pro85Ser)	missense_variant	SNV	rs145068586	benign, likely benign, uncertain significance	Fanconi anemia complementation group E, Malignant tumor of breast, not provided
	chr3:100311829	["A","G"]	117.01	0.0558121	99.9442	0.2858	0.15065	0.057815	TBC1D23		intron_variant, splice_region_variant	SNV	rs199619948
	chr4:660496	["T","G"]	124	0.0591462	99.9409	-0.27743	0.14624	0.057818	PDE6B	ENSP00000420295.1:p.(Phe499Leu)	missense_variant	SNV	rs150000610	likely benign, uncertain significance	not provided, not specified
	chr6:393175	["G","A"]	55.002	0.0262352	99.9738	-0.41571	0.21913	0.05782	IRF4	ENSP00000370343.4:p.(Arg8Gln)	missense_variant	SNV	rs139884486	uncertain significance	not provided
	chr11:64767030	["AGGCGGC","A"]	104.17	0.0496876	99.9503	0.30234	0.15938	0.057826	SF1	ENSP00000366604.1:p.(Pro609_Pro610del)	inframe_deletion	deletion	rs71581802
	chr19:37185796	["T","G"]	195.17	0.0930933	99.9069	-0.22096	0.11648	0.057833	ZNF585B	ENSP00000433773.1:p.(Thr581Pro)	missense_variant	SNV	rs372920515
	chr19:37185796	["T","G"]	195.17	0.0930933	99.9069	-0.22096	0.11648	0.057833	AC012309.1		NMD_transcript_variant, intron_variant	SNV	rs372920515
	chr11:66497418	["C","T"]	129	0.0615311	99.9385	-0.2715	0.14313	0.057841	DPP3	ENSP00000432782.1:p.(Arg627Cys)	missense_variant	SNV	rs137888856
	chr3:130649473	["A","G"]	428.03	0.204164	99.7958	-0.14867	0.078373	0.057844	COL6A6	ENSP00000351310.6:p.(Thr1882Ala)	missense_variant	SNV	rs201022773	likely benign	not provided
	chr18:67512420	["T","C"]	741.01	0.353451	99.6465	0.11337	0.05977	0.057854	DSEL	ENSP00000310565.7:p.(Tyr740Cys)	missense_variant	SNV	rs12953840	likely benign	not provided
	chr2:202892705	["G","A"]	94.002	0.0448376	99.9552	0.31836	0.16784	0.057859	WDR12		intron_variant, splice_region_variant	SNV	rs201818624
	chr22:45525643	["G","A"]	37	0.0176485	99.9824	-0.50666	0.26712	0.057864	FBLN1	ENSP00000385521.3:p.(Gly134Ser)	missense_variant	SNV	rs199802935	uncertain significance	not provided
	chr19:12431871	["C","T"]	214	0.102075	99.8979	0.21064	0.11105	0.057864	ZNF443	ENSP00000301547.5:p.(Gly101Ser)	missense_variant	SNV	rs139058069
	chr10:95868388	["C","T"]	102	0.0486525	99.9513	-0.30561	0.16113	0.057871	AL365273.2		NMD_transcript_variant, intron_variant	SNV	rs1006939080
	chr19:12431586	["G","A"]	214	0.102075	99.8979	0.21063	0.11105	0.057873	ZNF443	ENSP00000301547.5:p.(Pro196Ser)	missense_variant	SNV	rs148628703
	chr2:151667874	["T","C"]	652.03	0.311009	99.689	0.12056	0.063566	0.057885	NEB	ENSP00000484342.1:p.(Lys1550Arg)	missense_variant	SNV	rs114089598	likely benign, uncertain significance	Nemaline Myopathy, Recessive, Nemaline myopathy 2, not provided
	chr8:144354730	["G","A"]	106	0.0505605	99.9494	0.29479	0.15543	0.057888	AC233992.2		3_prime_UTR_variant, NMD_transcript_variant	SNV	rs782792592
	chr8:144354730	["G","A"]	106	0.0505605	99.9494	0.29479	0.15543	0.057888	TMEM249	ENSP00000454468.1:p.(Ser13Phe)	missense_variant	SNV	rs782792592
	chr20:879799	["C","T"]	50.002	0.0238502	99.9761	-0.43592	0.22986	0.057898	ANGPT4	ENSP00000371347.3:p.(Arg334His)	missense_variant	SNV	rs147649307
	chr1:180917050	["G","A"]	319	0.152158	99.8478	0.17283	0.09114	0.057918	KIAA1614	ENSP00000356560.4:p.(Arg316His)	missense_variant	SNV	rs77550702
	chr22:24322339	["C","T"]	505	0.240878	99.7591	-0.13789	0.072715	0.05792	SPECC1L-ADORA2A	ENST00000358654.2:c.1359C>T(p.(Ser453=))	NMD_transcript_variant, synonymous_variant	SNV	rs143055101	benign	not provided, not specified
	chr7:123616399	["A","G"]	324.01	0.154548	99.8455	0.17095	0.090151	0.057921	ASB15	ENSP00000397655.1:p.(Lys66Glu)	missense_variant	SNV	rs146389595
	chr4:40103119	["C","A"]	385.01	0.183644	99.8164	-0.15755	0.083083	0.057929	N4BP2	ENSP00000261435.6:p.(Thr425Asn)	missense_variant	SNV	rs62621880
	chr14:93937798	["G","C"]	58.004	0.0276671	99.9723	-0.40495	0.21357	0.057949	ASB2	ENSP00000451575.1:p.(Ile557Met)	missense_variant	SNV	rs146138244
	chr15:98916084	["G","A"]	289.01	0.137854	99.8621	-0.181	0.09546	0.057951	IGF1R	ENSP00000268035.6:p.(Arg650Gln)	missense_variant	SNV	rs61731172	benign	not provided, not specified
	chr8:143381918	["G","A"]	90	0.0429287	99.9571	-0.32484	0.17132	0.057954	RHPN1	ENSP00000289013.6:p.(Ala583Thr)	missense_variant	SNV	rs61998230
	chr18:49974619	["T","C"]	501.02	0.238979	99.761	0.13754	0.072537	0.057954	MYO5B		intron_variant, splice_region_variant	SNV	rs138582195	benign, likely benign	Congenital microvillous atrophy, not provided
	chr16:87698627	["G","A"]	876	0.417839	99.5822	-0.10464	0.055191	0.057958	KLHDC4		3_prime_UTR_variant, NMD_transcript_variant	SNV	rs565196436
	chr7:152177496	["G","C"]	1339	0.638684	99.3613	-0.084334	0.04448	0.057961	KMT2C	ENSP00000262189.6:p.(Leu2653Val)	missense_variant	SNV	rs149373512	benign, not provided	not provided, not specified
	chr11:44051650	["C","T"]	238	0.113523	99.8865	0.19919	0.10506	0.057966	ACCSL		intron_variant, splice_region_variant	SNV	rs11037843
	chr6:63280995	["A","G"]	197.04	0.0939852	99.906	0.21922	0.11563	0.057972	LGSN	ENSP00000359691.4:p.(Tyr186His)	missense_variant	SNV	rs140003779
	chr19:50794578	["G","C"]	2209	1.05366	98.9463	0.065884	0.034752	0.057987	ACP4	ENSP00000270593.1:p.(Gly328Ala)	missense_variant	SNV	rs143398878	benign	not provided
	chr14:24099550	["A","G"]	49.009	0.0233766	99.9766	-0.44004	0.23213	0.058005	PCK2		intron_variant, splice_region_variant	SNV	rs45477394
	chr3:48575060	["T","A"]	78.02	0.0372144	99.9628	-0.34934	0.18429	0.058018	COL7A1		intron_variant, splice_region_variant	SNV	rs370622769	likely benign, uncertain significance	Epidermolysis bullosa dystrophica, not provided
	chr11:102402069	["T","G"]	2179.4	1.03954	98.9605	0.066387	0.035025	0.05804	TMEM123	ENSP00000381204.2:p.(Thr99Pro)	missense_variant	SNV	rs112040237
	chr9:35398636	["G","A"]	240	0.114477	99.8855	-0.19823	0.10459	0.058044	UNC13B	ENSP00000490228.1:p.(Gly3972Glu)	missense_variant	SNV	rs139577182
	chr6:33164845	["C","T"]	117	0.0558073	99.9442	-0.28683	0.15133	0.058045	COL11A2		intron_variant, splice_region_variant	SNV	rs200947059	benign, likely benign, uncertain significance	not provided, not specified
	chr5:223554	["A","G"]	214	0.102075	99.8979	0.21146	0.11156	0.058045	SDHA	ENSP00000264932.6:p.(Lys46Glu)	missense_variant	SNV	rs144599870	likely benign, uncertain significance	Hereditary cancer-predisposing syndrome, Mitochondrial complex II deficiency, nuclear type 1, Paragangliomas 5, Paragangliomas 5, not provided, not specified
	chr11:124015842	["G","A"]	37.115	0.0177033	99.9823	-0.50628	0.26712	0.058047	OR10G4	ENSP00000493354.1:p.(Ala90Thr)	missense_variant	SNV	rs200481059
	chr1:81952012	["A","G"]	1301.3	0.620701	99.3793	0.085528	0.045129	0.05807	ADGRL2	ENSP00000359760.1:p.(Lys551Arg)	missense_variant	SNV	rs141619218	likely benign	not provided
	chr12:106335728	["G","A"]	44.001	0.0209878	99.979	0.4644	0.24504	0.058074	TCP11L2	ENSP00000299045.3:p.(Glu288Lys)	missense_variant	SNV	rs569049312
	chr17:4542707	["C","T"]	80.002	0.0381598	99.9618	0.34438	0.18171	0.058075	MYBBP1A	ENSP00000370968.2:p.(Arg976Gln)	missense_variant	SNV	rs138491507
	chr2:241872606	["A","G"]	86.007	0.0410241	99.959	0.33213	0.17527	0.058099	RTP5	ENSP00000345374.3:p.(Asn351Asp)	missense_variant	SNV	rs200572723
	chr2:71569911	["A","T"]	360.02	0.171724	99.8283	-0.16264	0.085825	0.0581	DYSF	ENSP00000386881.3:p.(Met986Leu)	missense_variant	SNV	rs144636654	benign, likely benign, uncertain significance, not provided	Autosomal recessive limb-girdle muscular dystrophy type 2B, Autosomal recessive limb-girdle muscular dystrophy type 2B, DYSF-Related Disorders, Distal myopathy with anterior tibial onset, Limb-Girdle Muscular Dystrophy, Recessive, Miyoshi muscular dystrophy 1, Miyoshi muscular dystrophy 1, Miyoshi myopathy, Qualitative or quantitative defects of dysferlin, not provided
	chr9:137279713	["G","A"]	65.001	0.0310045	99.969	0.38199	0.20158	0.058102	TOR4A	ENSP00000350102.2:p.(Ala342Thr)	missense_variant	SNV	rs372513147
	chr9:68783414	["A","G"]	227.03	0.10829	99.8917	-0.20463	0.10799	0.058103	PIP5K1B		NMD_transcript_variant, intron_variant	SNV	rs140858822
	chr17:3615448	["C","T"]	45.001	0.0214648	99.9785	0.45897	0.24221	0.058109	AC027796.3	ENSP00000461416.1:p.(Ala305Thr)	NMD_transcript_variant, missense_variant	SNV	rs140777774	uncertain significance	not provided
	chr17:3615448	["C","T"]	45.001	0.0214648	99.9785	0.45897	0.24221	0.058109	SHPK	ENSP00000225519.3:p.(Ala305Thr)	missense_variant	SNV	rs140777774	uncertain significance	not provided
	chr18:8784569	["G","C"]	357	0.170284	99.8297	0.1637	0.086391	0.058112	MTCL1	ENSP00000305027.11:p.(Gly846Ala)	missense_variant	SNV	rs150698375
	chr2:229860478	["T","C"]	69.003	0.0329134	99.9671	0.37122	0.19591	0.058113	TRIP12	ENSP00000373696.4:p.(Lys51Arg)	missense_variant	SNV	rs186464937
	chr10:54132892	["C","T"]	43.035	0.0205271	99.9795	-0.46957	0.24783	0.05813	PCDH15	ENSP00000484703.1:p.(Val639Ile)	missense_variant	SNV	rs146199636	benign, likely benign, uncertain significance	Autosomal recessive nonsyndromic hearing loss 23, Autosomal recessive nonsyndromic hearing loss 23, Usher syndrome type 1, Usher syndrome type 1D, Usher syndrome type 1F, Usher syndrome type 1F, not provided, not specified
	chr1:168714233	["G","A"]	367	0.175054	99.8249	-0.161	0.084974	0.058138	DPT	ENSP00000356791.3:p.(Pro140Leu)	missense_variant	SNV	rs78032017
	chr9:124931322	["G","T"]	47.002	0.0224193	99.9776	0.44908	0.23702	0.058139	GOLGA1	ENSP00000362656.4:p.(Leu74Ile)	missense_variant	SNV	rs145566855
	chr8:102285784	["A","G"]	163.05	0.0777725	99.9222	0.24196	0.1277	0.05814	UBR5		intron_variant, splice_region_variant	SNV	rs141926093
	chr1:245688129	["A","ACCTCGCCCCCCAGCTCCGGGG"]	158.12	0.0754209	99.9246	0.24421	0.12891	0.058168	KIF26B	ENSP00000385545.2:p.(Pro1719_Pro1725dup)	inframe_insertion	insertion	rs748204245
	chr6:26392540	["A","T"]	250.01	0.119251	99.8807	-0.19414	0.10248	0.058169	BTN2A2	ENSP00000349143.4:p.(His382Leu)	missense_variant	SNV	rs142785600
	chr1:31698593	["G","A"]	49	0.0233723	99.9766	0.43975	0.23213	0.05817	COL16A1	ENSP00000362776.3:p.(Arg94Trp)	missense_variant	SNV	rs200748512
	chr1:150553970	["C","T"]	57	0.0271882	99.9728	0.40811	0.21543	0.058174	ADAMTSL4	ENSP00000358035.5:p.(Arg327Cys)	missense_variant	SNV	rs201641579	likely benign	not provided
	chr6:131589544	["T","C"]	104.01	0.0496113	99.9504	-0.30196	0.15939	0.058175	MED23	ENSP00000357037.1:p.(His1293Arg)	missense_variant	SNV	rs150598354	uncertain significance	History of neurodevelopmental disorder, not specified
	chr19:10362447	["C","T"]	51	0.0243263	99.9757	-0.43105	0.22755	0.058184	TYK2	ENSP00000431885.1:p.(Gly496Ser)	missense_variant	SNV	rs202072909	uncertain significance	Immunodeficiency 35
	chr12:117268035	["G","A"]	102	0.0486525	99.9513	-0.30498	0.161	0.058187	NOS1		intron_variant, splice_region_variant	SNV	rs200099765	likely benign	not provided
	chr19:1468409	["C","A"]	190.01	0.090632	99.9094	-0.22352	0.118	0.058191	APC2	ENSP00000233607.2:p.(Ala1703Glu)	missense_variant	SNV	rs200444154	uncertain significance	Sotos syndrome 3, not provided
	chr10:17088340	["C","T"]	45.001	0.0214648	99.9785	0.45917	0.2424	0.058195	CUBN	ENSP00000367064.4:p.(Gly591Arg)	missense_variant	SNV	rs144548751
	chr9:32472967	["A","G"]	23.002	0.0109716	99.989	-0.64171	0.33878	0.058201	DDX58		intron_variant, splice_region_variant	SNV	rs199733958	likely benign	not provided
	chr11:79064791	["C","T"]	53.001	0.0252807	99.9747	-0.42285	0.22323	0.058202	TENM4	ENSP00000278550.7:p.(Arg147Gln)	missense_variant	SNV	rs370511760
	chr19:53165883	["C","G"]	132	0.0629621	99.937	0.26852	0.14177	0.058216	ZNF665	ENSP00000379702.2:p.(Glu203Gln)	missense_variant	SNV	rs201744058
	chr9:135626177	["T","G"]	297.14	0.141731	99.8583	0.17901	0.094509	0.058218	GLT6D1	ENSP00000483037.1:p.(Asp50Ala)	missense_variant	SNV	rs188950350
	chr19:2408450	["G","A"]	340	0.162175	99.8378	0.16774	0.088563	0.058226	TMPRSS9	ENSP00000330264.2:p.(Val279Ile)	missense_variant	SNV	rs141038366
	chr3:64541844	["A","G"]	142	0.0677319	99.9323	0.2595	0.13701	0.058229	ADAMTS9	ENSP00000418735.1:p.(Tyr1731His)	missense_variant	SNV	rs140793506	benign	not provided
	chr4:99057779	["T","A"]	182	0.0868114	99.9132	0.22785	0.12031	0.058249	METAP1	ENSP00000296411.6:p.(Ser320Thr)	missense_variant	SNV	rs199849816
	chr17:40655250	["T","C"]	90.062	0.0429583	99.957	0.32445	0.17132	0.058251	AC073508.2		NMD_transcript_variant, intron_variant	SNV	rs767676931
	chr4:139890337	["C","T"]	152	0.0725018	99.9275	-0.25041	0.13222	0.058253	MAML3	ENSP00000421180.1:p.(Ala367Thr)	missense_variant	SNV	rs202144994
	chr10:7172037	["C","T"]	246	0.117338	99.8827	-0.19565	0.10332	0.058268	SFMBT2	ENSP00000380353.1:p.(Arg758Gln)	missense_variant	SNV	rs201053114
	chr16:57459688	["G","A"]	632.01	0.30146	99.6985	-0.12265	0.064768	0.058268	COQ9	ENSP00000262507.5:p.(Asp279Asn)	missense_variant	SNV	rs76508383	likely benign, uncertain significance	Encephalopathy-hypertrophic cardiomyopathy-renal tubular disease syndrome, not provided
	chr8:25423190	["C","G"]	364.01	0.173627	99.8264	-0.16155	0.085313	0.058277	GNRH1	ENSP00000276414.4:p.(Glu47Asp)	missense_variant, splice_region_variant	SNV	rs35542850	benign, uncertain significance	Hypogonadotropic hypogonadism 12 with or without anosmia, not provided
	chr3:89209854	["C","A"]	50.002	0.0238502	99.9761	0.43515	0.2298	0.058282	EPHA3		intron_variant, splice_region_variant	SNV	rs201901482
	chr1:979034	["CGAA","C"]	62.001	0.0295736	99.9704	0.39113	0.20656	0.058284	PERM1	ENSP00000414022.3:p.(Phe665del)	inframe_deletion	deletion	rs748758211
	chr16:84191415	["C","T"]	93.002	0.0443606	99.9556	-0.31916	0.16855	0.058284	ADAD2	ENSP00000268624.3:p.(Ser62Leu)	missense_variant	SNV	rs372481052
	chr5:55124879	["G","A"]	390.01	0.186029	99.814	0.15661	0.082707	0.058284	CDC20B	ENSP00000370781.2:p.(Thr380Ile)	missense_variant	SNV	rs151152852
	chr9:132401882	["C","G"]	943.04	0.449816	99.5502	-0.10122	0.053454	0.058286	TTF1	ENSP00000333920.2:p.(Val314Leu)	missense_variant	SNV	rs141751698	benign	not provided
	chr7:21588644	["G","C"]	42.001	0.0200339	99.98	0.47522	0.25098	0.058304	DNAH11		intron_variant, splice_region_variant	SNV	rs374509704	likely benign	Primary ciliary dyskinesia
	chr22:25203831	["G","A"]	53.001	0.0252807	99.9747	0.42289	0.22336	0.05832	CRYBB3	ENSP00000215855.2:p.(Arg88His)	missense_variant	SNV	rs138167578	uncertain significance	Cataract 22 multiple types
	chr1:152312082	["C","G"]	712.32	0.339766	99.6602	-0.1163	0.061433	0.05834	FLG	ENSP00000357789.1:p.(Gly935Ala)	missense_variant	SNV	rs150503113	likely benign	not provided
	chr17:10330399	["ATCT","A"]	802.38	0.382724	99.6173	-0.1089	0.057525	0.058342	MYH13	ENSP00000404570.3:p.(Lys807del)	inframe_deletion	deletion	rs552445861
	chr7:57120633	["C","T"]	268.01	0.127837	99.8722	-0.18835	0.099492	0.058348	ZNF479	ENSP00000333776.4:p.(Arg261Lys)	missense_variant	SNV	rs186421110
	chr11:6218722	["G","A"]	740.01	0.352974	99.647	-0.11324	0.05982	0.05837	FAM160A2	ENSP00000265978.4:p.(Pro438Leu)	missense_variant	SNV	rs114329486
	chr6:132749856	["G","T"]	209570	99.9618	0.0381588	0.35059	0.18521	0.058374	VNN2	ENSP00000322276.6:p.(Leu404Met)	missense_variant	SNV	rs4895944
	chr15:23644697	["G","A"]	85	0.0405438	99.9595	0.33374	0.17631	0.058377	MAGEL2	ENSP00000433433.2:p.(Pro1016Ser)	missense_variant	SNV	rs2233069
	chr9:69723377	["C","G"]	177	0.0844264	99.9156	-0.23141	0.12226	0.058381	PTAR1	ENSP00000344299.4:p.(Ser299Thr)	missense_variant	SNV	rs199760631
	chr12:109931933	["C","T"]	174	0.0829955	99.917	-0.234	0.12363	0.058385	TCHP		NMD_transcript_variant, intron_variant	SNV	rs541819478
	chr1:39626959	["A","G"]	142.02	0.0677415	99.9323	-0.25824	0.13643	0.058387	HEYL	ENSP00000361943.3:p.(Phe179Leu)	missense_variant	SNV	rs1180318
	chr12:48693658	["T","C"]	158.02	0.0753732	99.9246	-0.245	0.12944	0.058401	CCNT1	ENSP00000261900.3:p.(His519Arg)	missense_variant	SNV	rs142303037
	chr2:151490008	["G","A"]	523.06	0.249492	99.7505	0.13434	0.070981	0.058407	NEB	ENSP00000484342.1:p.(Thr8491Met)	missense_variant	SNV	rs78592085	likely benign, uncertain significance	Congenital muscular dystrophy, Muscle weakness, Nemaline myopathy 2, not provided, not specified
	chr16:1662572	["T","C"]	78.008	0.0372087	99.9628	-0.34827	0.18402	0.058411	AL031708.1		3_prime_UTR_variant, NMD_transcript_variant	SNV	rs201094456
	chr19:40807487	["C","T"]	65	0.0310041	99.969	0.38158	0.20162	0.058416	AC008537.1		NMD_transcript_variant, intron_variant	SNV	rs35362523
	chr19:40807487	["C","T"]	65	0.0310041	99.969	0.38158	0.20162	0.058416	RAB4B-EGLN2		3_prime_UTR_variant, NMD_transcript_variant	SNV	rs35362523
	chr7:42912053	["G","A"]	190	0.0906272	99.9094	-0.22276	0.1177	0.058418	AC010132.3		NMD_transcript_variant, intron_variant	SNV	rs367610420
	chr11:116821505	["C","T"]	112	0.0534224	99.9466	0.29191	0.15425	0.058423	APOA4	ENSP00000350425.3:p.(Glu185Lys)	missense_variant	SNV	rs201861136	benign	not provided
	chr19:15188237	["G","A"]	1361	0.649177	99.3508	-0.083506	0.044125	0.058426	NOTCH3	ENSP00000263388.1:p.(Ser497Leu)	missense_variant, splice_region_variant	SNV	rs114207045	benign, likely benign	Cerebral arteriopathy, autosomal dominant, with subcortical infarcts and leukoencephalopathy, type 1, not provided, not specified
	chr11:65778139	["A","G"]	230	0.109707	99.8903	-0.2022	0.10684	0.058431	AP5B1	ENSP00000454303.1:p.(Leu785Pro)	missense_variant	SNV	rs200709135
	chr1:70971016	["G","T"]	194.02	0.0925447	99.9075	0.22112	0.11684	0.058437	PTGER3		NMD_transcript_variant, intron_variant	SNV	rs772933205
	chr11:112082479	["A","G"]	76.005	0.0362533	99.9637	-0.35284	0.18646	0.058453	NKAPD1	ENSP00000376767.3:p.(Asp130Gly)	missense_variant	SNV	rs201701818
	chr12:48776095	["T","C"]	190	0.0906272	99.9094	0.22344	0.11809	0.058466	ADCY6		intron_variant, splice_region_variant	SNV	rs199844372	benign	not provided
	chr1:23435935	["A","C"]	200.01	0.0954019	99.9046	-0.21778	0.11509	0.058468	ASAP3	ENSP00000338769.3:p.(Ile555Met)	missense_variant	SNV	rs144216953
	chr16:82639464	["A","G"]	596.04	0.284302	99.7157	0.12632	0.066761	0.058472	CDH13	ENSP00000268613.10:p.(Gln62Arg)	missense_variant, splice_region_variant	SNV	rs150875489
	chr7:30771481	["C","T"]	40.005	0.0190818	99.9809	0.47478	0.25093	0.058477	INMT-MINDY4		NMD_transcript_variant, intron_variant	SNV	rs375718826
	chr10:96982714	["A","G"]	63.006	0.0300529	99.9699	0.38738	0.20475	0.058495	LCOR	ENSP00000490116.2:p.(Thr752Ala)	missense_variant	SNV	rs200339447
	chr2:33599171	["T","C"]	40.003	0.0190808	99.9809	-0.48611	0.25694	0.058506	FAM98A	ENST00000238823.12:c.51A>G(p.(Leu17=))	splice_region_variant, synonymous_variant	SNV	rs183544797
	chr19:53456539	["A","G"]	122.36	0.0583639	99.9416	0.27844	0.14718	0.058513	ZNF761	ENSP00000480218.1:p.(Ile678Val)	missense_variant	SNV	rs139713552
	chr14:88607288	["T","G"]	57.007	0.0271915	99.9728	-0.40737	0.21533	0.058521	ZC3H14	ENSP00000251038.5:p.(Leu598Trp)	missense_variant	SNV	rs192516005
	chr17:5022180	["C","T"]	836	0.39876	99.6012	-0.10647	0.056281	0.058524	KIF1C	ENSP00000320821.5:p.(Pro700Leu)	missense_variant	SNV	rs148934699	benign, likely benign, uncertain significance, likely pathogenic	Hereditary spastic paraplegia, Spastic ataxia 2, not provided
	chr11:1621642	["C","A"]	61.016	0.0291037	99.9709	0.39441	0.20849	0.058529	KRTAP5-4	ENSP00000382590.1:p.(Cys151Phe)	missense_variant	SNV	rs375667289
	chr19:4298231	["C","T"]	49	0.0233723	99.9766	-0.43944	0.23229	0.058531	TMIGD2	ENSP00000301272.1:p.(Arg54Gln)	missense_variant	SNV	rs142057203
	chr19:29212899	["G","T"]	52	0.0248032	99.9752	0.42673	0.22558	0.058537	UQCRFS1		intron_variant, splice_region_variant	SNV	rs549764216
	chr22:41436510	["C","T"]	163	0.0777486	99.9223	-0.24132	0.12758	0.058548	TOB2	ENSP00000331305.3:p.(Gly279Asp)	missense_variant	SNV	rs61736466
	chr4:17813140	["T","C"]	405.02	0.193189	99.8068	-0.15395	0.081393	0.058569	NCAPG	ENSP00000251496.2:p.(Val180Ala)	missense_variant	SNV	rs74892152
	chr6:109482013	["G","A"]	20.001	0.00954019	99.9905	-0.68732	0.36342	0.058596	ZBTB24	ENSP00000230122.3:p.(Ser5Leu)	missense_variant	SNV	rs192918926	benign	Immunodeficiency-centromeric instability-facial anomalies syndrome 2
	chr10:32567792	["A","T"]	54.007	0.0257606	99.9742	-0.41861	0.22135	0.058599	CCDC7	ENSP00000491655.1:p.(Glu440Asp)	missense_variant	SNV	rs139518887
	chr1:32471050	["G","GGCGGCGGCTGCA"]	107.03	0.0510518	99.9489	0.2972	0.15715	0.058602	ZBTB8B	ENSP00000476499.1:p.(Ala150_Ala153dup)	inframe_insertion	insertion	rs758703983
	chr1:32471050	["G","GGCGGCGGCTGCA"]	107.03	0.0510518	99.9489	0.2972	0.15715	0.058602	AL033529.1	ENSP00000455300.1:p.(Ala150_Ala153dup)	NMD_transcript_variant, inframe_insertion	insertion	rs758703983
	chr15:27985101	["C","T"]	912.02	0.43502	99.565	0.10226	0.054074	0.05861	OCA2	ENSP00000346659.3:p.(Val443Ile)	missense_variant	SNV	rs121918166	uncertain significance, pathogenic	Inborn genetic diseases, Skin/hair/eye pigmentation, variation in, 1, Tyrosinase-positive oculocutaneous albinism, Tyrosinase-positive oculocutaneous albinism, not provided
	chr11:18029303	["C","T"]	640.02	0.30528	99.6947	-0.12169	0.06435	0.058613	TPH1	ENSP00000250018.2:p.(Val177Ile)	missense_variant	SNV	rs147638867
	chr1:236221976	["C","T"]	472.01	0.225142	99.7749	0.14227	0.07523	0.058615	ERO1B	ENSP00000346635.5:p.(Arg386His)	missense_variant	SNV	rs116000191
	chr8:17621134	["A","G"]	64.012	0.0305328	99.9695	-0.37274	0.19711	0.058617	PDGFRL	ENSP00000251630.4:p.(Gln146Arg)	missense_variant	SNV	rs144384825
	chr15:78929473	["A","G"]	91.001	0.0434062	99.9566	0.32229	0.17043	0.058618	CTSH	ENSP00000220166.5:p.(Phe190Ser)	missense_variant	SNV	rs139839741
	chr7:39339990	["C","T"]	109	0.0519914	99.948	0.29233	0.15459	0.058621	POU6F2	ENSP00000384004.1:p.(Pro287Leu)	missense_variant	SNV	rs140579551	likely benign	not provided
	chr8:143983551	["G","A"]	64	0.0305271	99.9695	0.38463	0.2034	0.058624	PARP10	ENSP00000434776.1:p.(Arg692Trp)	missense_variant	SNV	rs138048527
	chr1:44813387	["G","GCCACTGCACTCCAGCCTGAGATTGTGCCACTGCACTCCAGCCACTGCACTCCAGGAA"]	61.279	0.0292292	99.9708	0.3939	0.20832	0.058644	BTBD19	ENSP00000395461.1:p.(Arg210_Pro211insHisCysThrProAlaTerAspCysAlaThrAlaLeuGlnProLeuHisSerArgLys)	inframe_insertion, stop_gained	insertion
	chr20:17947558	["C","T"]	729.01	0.347727	99.6523	0.11485	0.060742	0.058646	SNX5	ENSP00000366998.3:p.(Val336Ile)	missense_variant	SNV	rs116425682
	chr16:29667931	["C","T"]	1060.1	0.505652	99.4943	0.094676	0.05007	0.058646	SPN		NMD_transcript_variant, intron_variant	SNV	rs550226425
	chr13:35854530	["G","C"]	167	0.0796566	99.9203	0.23937	0.12659	0.058649	DCLK1	ENSP00000353846.3:p.(Pro335Arg)	missense_variant	SNV	rs141887894
	chr20:3750832	["G","A"]	157	0.0748867	99.9251	-0.24545	0.12982	0.058671	HSPA12B	ENSP00000254963.2:p.(Gly444Arg)	missense_variant	SNV	rs149601399
	chr15:90234288	["C","T"]	71	0.033866	99.9661	0.36473	0.19292	0.058674	AC091167.8		5_prime_UTR_variant, NMD_transcript_variant	SNV	rs986158066
	chr2:159970163	["G","A"]	111	0.0529454	99.9471	-0.29174	0.15431	0.058675	PLA2R1	ENSP00000283243.7:p.(Ala882Val)	missense_variant	SNV	rs149692212
	chr18:6999568	["G","A"]	460.01	0.219418	99.7806	0.14382	0.076068	0.05868	LAMA1	ENSP00000374309.3:p.(His1514Tyr)	missense_variant	SNV	rs140577242	benign	not provided
	chr14:50944228	["G","A"]	715	0.341045	99.659	0.11552	0.061106	0.058687	PYGL	ENSP00000216392.7:p.(Thr59Met)	missense_variant	SNV	rs150483902	benign	Glycogen storage disease, type VI, not specified
	chr9:137199244	["C","T"]	54.003	0.0257586	99.9742	-0.41856	0.2214	0.058689	TPRN	ENSP00000387100.4:p.(Val490Met)	missense_variant	SNV	rs144139211	likely benign, uncertain significance	not provided
	chr3:19896835	["C","T"]	2144	1.02266	98.9773	-0.066889	0.035382	0.058695	EFHB	ENSP00000295824.9:p.(Gly526Asp)	missense_variant	SNV	rs147813419
	chr5:151797240	["G","C"]	68.005	0.0324374	99.9676	-0.37255	0.19707	0.058702	G3BP1	ENSP00000377681.3:p.(Glu185Gln)	missense_variant	SNV	rs201691899
	chr16:81044660	["G","T"]	524	0.24994	99.7501	-0.13459	0.071196	0.05871	ATMIN	ENSP00000299575.3:p.(Gly721Val)	missense_variant	SNV	rs142359892
	chr2:10048439	["C","T"]	62.001	0.0295736	99.9704	0.39011	0.20637	0.05872	KLF11	ENSP00000307023.1:p.(Pro368Ser)	missense_variant	SNV	rs144897109	uncertain significance	Maturity-onset diabetes of the young type 7
	chr4:140482352	["CTT","C"]	81.015	0.038643	99.9614	0.34138	0.1806	0.058729	MGAT4D	ENSP00000426225.2:p.(Lys76GlufsTer18)	frameshift_variant	deletion	rs779503056
	chr17:41965351	["A","T"]	1011	0.482232	99.5178	-0.097639	0.051656	0.058736	TTC25	ENSP00000478589.1:p.(Arg629Ser)	missense_variant	SNV	rs146613555
	chr4:47971087	["G","A"]	56.304	0.0268562	99.9731	-0.41099	0.21744	0.058743	CNGA1	ENSP00000384264.3:p.(Ser5Phe)	missense_variant	SNV	rs151116796
	chr9:68782964	["A","G"]	294.01	0.140238	99.8598	0.17938	0.094902	0.058747	PIP5K1B		NMD_transcript_variant, intron_variant	SNV	rs544365417
	chr22:26483980	["GGAGGCGGCGCCCCGGGGGAGAGAGGCGGCGCCCCGGGGGAGA","G"]	87.273	0.041628	99.9584	0.32933	0.17424	0.058752	SRRD	ENSP00000215917.6:p.(Arg37_Gly50del)	inframe_deletion	deletion	rs66831137
	chr6:41267942	["G","A"]	98.002	0.0467455	99.9533	-0.31034	0.1642	0.058764	TREM1	ENSP00000465688.1:p.(Thr249Met)	missense_variant	SNV	rs567309830
	chr1:236747744	["C","T"]	54.001	0.0257577	99.9742	0.41791	0.22112	0.058768	ACTN2	ENSP00000355537.4:p.(Thr495Met)	missense_variant	SNV	rs200248944	likely benign, uncertain significance, pathogenic	Cardiomyopathy, Dilated cardiomyopathy 1AA, Familial hypertrophic cardiomyopathy 23, Hypertrophic cardiomyopathy, Primary familial hypertrophic cardiomyopathy, not provided, not specified
	chr20:36591037	["G","A"]	84	0.0400668	99.9599	-0.33513	0.17732	0.058768	TGIF2	ENSP00000362981.2:p.(Arg107His)	missense_variant	SNV	rs199621279
	chr5:149505443	["T","C"]	798.09	0.380677	99.6193	-0.10891	0.057625	0.058768	CSNK1A1		intron_variant, splice_region_variant	SNV	rs55868099
	chr7:48278822	["A","G"]	332.02	0.158369	99.8416	-0.1688	0.089318	0.058774	ABCA13	ENSP00000411096.1:p.(His2543Arg)	missense_variant	SNV	rs191015288
	chr12:49753028	["A","G"]	97.015	0.0462747	99.9537	0.31309	0.16567	0.058776	TMBIM6	ENSP00000446734.1:p.(Met96Val)	missense_variant	SNV	rs144540561
	chr19:35555680	["G","A"]	74.002	0.0352979	99.9647	-0.35717	0.18899	0.058782	ATP4A	ENSP00000262623.2:p.(Arg668Cys)	missense_variant	SNV	rs138654635
	chr10:118754576	["C","T"]	58.001	0.0276656	99.9723	0.40323	0.21339	0.058806	CACUL1	ENSP00000358147.2:p.(Val63Ile)	missense_variant	SNV	rs373186391
	chr17:42911046	["G","A"]	48	0.0228953	99.9771	-0.44319	0.23454	0.058808	G6PC	ENSP00000253801.1:p.(Val232Ile)	missense_variant	SNV	rs145172999	benign, likely benign, uncertain significance	Glycogen storage disease due to glucose-6-phosphatase deficiency type IA, not provided, not specified
	chr16:56669895	["A","G"]	558.05	0.266182	99.7338	0.13029	0.06895	0.058808	MT1H	ENSP00000457114.1:p.(Asn4Ser)	missense_variant	SNV	rs112710021
	chr8:66566232	["T","A"]	61.006	0.029099	99.9709	-0.39316	0.20806	0.05881	MYBL1	ENSP00000429633.2:p.(Arg654Ser)	missense_variant	SNV	rs773484481
	chr20:483978	["C","T"]	117	0.0558073	99.9442	-0.2845	0.15057	0.058823	CSNK2A1	ENSP00000217244.3:p.(Ala387Thr)	missense_variant	SNV	rs199715749	benign	not provided
	chr2:241223677	["G","A"]	37	0.0176485	99.9824	0.50512	0.26733	0.058826	ANO7	ENSP00000274979.8:p.(Val864Ile)	missense_variant	SNV	rs368164427
	chr17:31304955	["T","C"]	45.003	0.0214658	99.9785	0.45767	0.24222	0.058827	EVI2B	ENSP00000333779.4:p.(Ile219Val)	missense_variant	SNV	rs140384150
	chr8:76849014	["G","C"]	61.002	0.0290971	99.9709	0.39322	0.20811	0.058827	ZFHX4	ENSP00000430497.2:p.(Lys1177Asn)	missense_variant	SNV	rs375393965
	chr2:127559700	["G","A"]	68.002	0.032436	99.9676	-0.37251	0.19715	0.058827	MYO7B		5_prime_UTR_variant, splice_region_variant	SNV	rs199510820
	chr2:218638697	["T","C"]	108	0.0515144	99.9485	-0.29553	0.15641	0.05883	ZNF142	ENSP00000398798.2:p.(Gln1569Arg)	missense_variant	SNV	rs200757676
	chr16:57683978	["G","A"]	75.002	0.0357749	99.9642	-0.35456	0.18765	0.058831	ADGRG3	ENSP00000332900.4:p.(Val310Met)	missense_variant	SNV	rs370257316
	chr4:164877416	["T","C"]	213.01	0.101603	99.8984	-0.20967	0.11097	0.058836	APELA		NMD_transcript_variant, intron_variant	SNV	rs193087039
	chr7:132130556	["G","A"]	793.01	0.378254	99.6217	0.10861	0.057487	0.058843	PLXNA4	ENSP00000352882.3:p.(His1870Tyr)	missense_variant	SNV	rs150228337
	chr10:113902484	["T","C"]	148.01	0.0705986	99.9294	0.25249	0.13365	0.05886	NHLRC2	ENSP00000358307.3:p.(Phe462Ser)	missense_variant	SNV	rs141253953
	chr2:215379324	["A","G"]	152.01	0.0725066	99.9275	-0.24917	0.13189	0.058864	FN1		intron_variant, splice_region_variant	SNV	rs202045892	benign, uncertain significance	Spondylometaphyseal dysplasia - Sutcliffe type, not provided
	chr1:155287805	["G","A"]	58.003	0.0276666	99.9723	-0.40307	0.21336	0.058876	HCN3	ENSP00000357342.3:p.(Arg556Gln)	missense_variant	SNV	rs139768739
	chr15:43279206	["C","T"]	1169	0.557596	99.4424	0.089857	0.047568	0.058889	TGM7	ENSP00000389466.2:p.(Val584Met)	missense_variant	SNV	rs140755102
	chr12:32896548	["G","T"]	74.001	0.0352974	99.9647	-0.35689	0.18893	0.05889	PKP2	ENSP00000070846.6:p.(Gln62Lys)	missense_variant	SNV	rs199601548	likely benign, uncertain significance	Arrhythmogenic right ventricular cardiomyopathy, Arrhythmogenic right ventricular dysplasia 9, Cardiomyopathy, not provided, not specified
	chr3:183756622	["T","G"]	194.03	0.0925495	99.9075	-0.22054	0.11675	0.058893	YEATS2	ENSP00000306983.5:p.(Ile495Met)	missense_variant	SNV	rs199904072
	chr12:48569196	["T","C"]	127.01	0.0605819	99.9394	0.27248	0.14425	0.058895	LALBA	ENSP00000301046.2:p.(Ile60Val)	missense_variant	SNV	rs148859740
	chr11:65605813	["A","T"]	77.007	0.0367312	99.9633	0.34984	0.1852	0.058899	MAP3K11	ENSP00000309597.3:p.(Asp593Glu)	missense_variant	SNV	rs199601318
	chr22:45352609	["C","T"]	43	0.0205104	99.9795	-0.46806	0.24779	0.058905	SMC1B		intron_variant, splice_region_variant	SNV	rs371921978	likely benign	not provided
	chr8:99135698	["C","T"]	52.002	0.0248042	99.9752	0.4259	0.22547	0.058905	VPS13B	ENSP00000351346.2:p.(Arg510Cys)	missense_variant	SNV	rs139141291	benign, uncertain significance	Cohen syndrome, not provided
	chr17:3899710	["C","T"]	77.001	0.0367284	99.9633	-0.3502	0.1854	0.058905	P2RX1	ENSP00000225538.3:p.(Val267Ile)	missense_variant	SNV	rs61731002
	chr5:179795857	["G","A"]	515	0.245648	99.7544	0.13545	0.071707	0.05891	LTC4S		splice_donor_variant	SNV	rs137887093
	chr10:45755104	["C","G"]	301.26	0.143697	99.8563	-0.17569	0.093013	0.058916	WASHC2C	ENSP00000337541.5:p.(Pro470Arg)	missense_variant	SNV	rs200793365
	chr17:46940948	["ACT","A"]	323.03	0.154081	99.8459	-0.17157	0.090835	0.058916	AC005670.2		NMD_transcript_variant, intron_variant	deletion	rs553512648	uncertain significance	Progressive myoclonic epilepsy
	chr10:96395202	["C","T"]	49	0.0233723	99.9766	-0.43845	0.23213	0.058927	TLL2	ENSP00000350630.3:p.(Ala571Thr)	missense_variant	SNV	rs144251888
	chr6:138496372	["C","A"]	112	0.0534224	99.9466	-0.2901	0.1536	0.058942	NHSL1		splice_acceptor_variant	SNV	rs199977393
	chr17:44172138	["C","T"]	173.01	0.0825233	99.9175	0.23344	0.12361	0.058949	ASB16	ENSP00000293414.1:p.(Arg132Trp)	missense_variant	SNV	rs138426570
	chr1:45569207	["G","T"]	308.01	0.146916	99.8531	-0.17414	0.092205	0.058953	AKR1A1	ENSP00000361140.3:p.(Arg297Ile)	missense_variant	SNV	rs61757676
	chr2:27628436	["G","A"]	57.003	0.0271896	99.9728	0.40648	0.21523	0.058956	CCDC121	ENSP00000412150.2:p.(His110Tyr)	missense_variant	SNV	rs550342057
	chr5:130184377	["G","A"]	58.001	0.0276656	99.9723	-0.40295	0.21337	0.058958	CHSY3	ENSP00000302629.4:p.(Arg412His)	missense_variant	SNV	rs140992502
	chr2:65072325	["G","A"]	66.001	0.0314815	99.9685	-0.37818	0.20026	0.058964	CEP68	ENSP00000367229.2:p.(Arg410His)	missense_variant	SNV	rs10198538
	chr12:49050796	["AG","A"]	465.05	0.221822	99.7782	0.14336	0.075913	0.058969	KMT2D		intron_variant, splice_region_variant	deletion	rs112620957	benign, likely benign	Kabuki syndrome, Kabuki syndrome 1, not provided, not specified
	chr20:33042884	["G","C"]	81	0.0386358	99.9614	0.34098	0.18057	0.058986	BPIFB6		intron_variant, splice_region_variant	SNV	rs375927019
	chr19:54632613	["G","A"]	50.001	0.0238497	99.9762	0.43393	0.2298	0.058993	LILRB1	ENSP00000395004.2:p.(Ala307Thr)	missense_variant	SNV	rs201049465
	chr8:86217567	["T","C"]	39.001	0.0186029	99.9814	0.49138	0.26023	0.058995	SLC7A13	ENSP00000297524.3:p.(Asn361Ser)	missense_variant	SNV	rs532587711
	chr11:124145919	["G","T"]	338.01	0.161226	99.8388	0.16813	0.089044	0.059001	VWA5A	ENSP00000407726.2:p.(Val779Leu)	missense_variant	SNV	rs116379510
	chr11:119049188	["G","T"]	72	0.034343	99.9657	0.36164	0.19154	0.059025	HYOU1	ENSP00000480150.1:p.(Pro608Thr)	missense_variant	SNV	rs199831152	uncertain significance	not provided
	chr11:119070347	["C","G"]	72	0.034343	99.9657	0.36164	0.19154	0.059025	VPS11	ENSP00000481126.1:p.(Gln196Glu)	missense_variant	SNV	rs201606629
	chr22:37692289	["G","A"]	150	0.0715478	99.9285	0.25124	0.13307	0.059027	Z83844.1		NMD_transcript_variant, intron_variant	SNV	rs538409483
	chr1:169380585	["G","A"]	1300	0.620081	99.3799	0.085622	0.045351	0.059029	BLZF1	ENSP00000327541.2:p.(Arg258His)	missense_variant	SNV	rs113548186
	chr14:103130128	["C","T"]	1374	0.655378	99.3446	0.08285	0.043883	0.059032	TNFAIP2		intron_variant, splice_region_variant	SNV	rs8176361
	chr1:56758714	["A","T"]	80	0.0381588	99.9618	0.34377	0.18209	0.059034	FYB2		splice_donor_variant	SNV	rs142698557
	chr16:67286633	["CCTG","C"]	55	0.0262342	99.9738	-0.41368	0.21912	0.059036	PLEKHG4	ENSP00000353646.5:p.(Leu909del)	inframe_deletion	deletion	rs763446136
	chr8:120231499	["G","A"]	1002	0.477939	99.5221	-0.096942	0.051348	0.059036	COL14A1	ENSP00000297848.3:p.(Gly744Ser)	missense_variant	SNV	rs114262403	benign	not provided
	chr15:42390081	["T","C"]	373.01	0.17792	99.8221	-0.16017	0.084842	0.059044	AC012651.1		3_prime_UTR_variant, NMD_transcript_variant	SNV	rs150356488	benign, likely benign, uncertain significance	Autosomal recessive limb-girdle muscular dystrophy type 2A, not provided, not specified
	chr1:52906599	["G","A"]	52.002	0.0248042	99.9752	0.42541	0.22534	0.059047	ECHDC2	ENSP00000360577.4:p.(Ala126Val)	missense_variant	SNV	rs567838083
	chr18:31760442	["T","C"]	170.02	0.0810971	99.9189	0.23679	0.12543	0.059047	SLC25A52	ENSP00000372612.3:p.(Arg84Gly)	missense_variant	SNV	rs200642776
	chr4:68930750	["T","C"]	843.2	0.402194	99.5978	-0.10648	0.056402	0.059055	UGT2A3	ENSP00000251566.4:p.(Lys367Arg)	missense_variant	SNV	rs150001469
	chr3:180642086	["G","A"]	266.01	0.126883	99.8731	-0.18873	0.099976	0.059059	CCDC39	ENSP00000405708.2:p.(Thr594Ile)	missense_variant	SNV	rs140505857	likely benign, uncertain significance	Primary ciliary dyskinesia, Primary ciliary dyskinesia 14, not provided, not specified
	chr19:12390047	["T","C"]	123	0.0586692	99.9413	-0.27672	0.14659	0.059063	AC008758.4		NMD_transcript_variant, intron_variant	SNV	rs190938698
	chr14:103503166	["C","T"]	385.01	0.183644	99.8164	0.15589	0.082581	0.059067	MARK3	ENSP00000335347.5:p.(Ser757Leu)	missense_variant	SNV	rs201508144
	chr3:73383414	["G","A"]	179	0.0853804	99.9146	-0.22708	0.12029	0.059068	PDZRN3	ENSP00000263666.4:p.(Pro1051Leu)	missense_variant	SNV	rs145452940
	chr10:124447586	["C","A"]	149.05	0.0710947	99.9289	0.24851	0.13165	0.059069	NKX1-2	ENSP00000451945.1:p.(Gly259Val)	missense_variant	SNV	rs201139614
	chr3:15074099	["T","A"]	56.008	0.026715	99.9733	-0.41003	0.21722	0.059076	RBSN	ENSP00000253699.3:p.(Ile680Phe)	missense_variant	SNV	rs768698835
	chr14:94592745	["G","C"]	653.02	0.311481	99.6885	-0.1205	0.063838	0.05908	AL049839.2		NMD_transcript_variant, intron_variant	SNV	rs115571396
	chr11:68262318	["G","A"]	121	0.0577152	99.9423	0.27944	0.14804	0.059081	C11orf24	ENSP00000307264.6:p.(Pro226Leu)	missense_variant	SNV	rs149962431
	chr11:66822649	["G","T"]	90.003	0.0429301	99.9571	-0.32339	0.17132	0.059082	C11orf80	ENSP00000432039.2:p.(Arg515Leu)	missense_variant	SNV	rs11227604
	chr2:130914907	["A","G"]	215.07	0.102585	99.8974	-0.20942	0.11095	0.059086	ARHGEF4	ENSP00000386794.2:p.(Arg321Gly)	missense_variant	SNV	rs202057647
	chr19:50359054	["C","G"]	67	0.031958	99.968	-0.37474	0.19854	0.059096	NAPSA	ENSP00000253719.1:p.(Gly331Ala)	missense_variant	SNV	rs147978254
	chrX:1418071	["C","T"]	91.001	0.0434062	99.9566	-0.32198	0.17059	0.059099	ASMTL	ENSP00000370718.3:p.(Arg475His)	missense_variant	SNV	rs191682412
	chr9:37917008	["A","T"]	418.8	0.199762	99.8002	-0.15023	0.079593	0.059104	AL138752.2		NMD_transcript_variant, intron_variant	SNV	rs181561927
	chr15:78800271	["G","A"]	572.01	0.27284	99.7272	0.12865	0.068163	0.059117	ADAMTS7	ENSP00000373472.4:p.(Pro126Leu)	missense_variant	SNV	rs61754850
	chr6:117365101	["T","A"]	503.15	0.239995	99.76	-0.13668	0.072424	0.059123	ROS1	ENSP00000357494.3:p.(Lys1026Met)	missense_variant	SNV	rs143148482	benign	not provided
	chr11:17169102	["T","C"]	99.006	0.0472244	99.9528	0.30834	0.16339	0.059138	PIK3C2A	ENSP00000265970.6:p.(Ile214Val)	missense_variant	SNV	rs139351396
	chr1:169830689	["A","G"]	798.03	0.380649	99.6194	-0.10869	0.057594	0.059149	C1orf112		intron_variant, splice_region_variant	SNV	rs150360888
	chr16:84838721	["A","G"]	38.003	0.0181269	99.9819	-0.4974	0.26358	0.059151	CRISPLD2	ENSP00000262424.5:p.(Asn76Asp)	missense_variant	SNV	rs201061137
	chr11:6623490	["T","A"]	46.001	0.0219418	99.9781	-0.45208	0.23957	0.059157	DCHS1	ENSP00000299441.3:p.(His2729Leu)	missense_variant	SNV	rs148148252	likely benign	not provided
	chr2:102192100	["G","A"]	267	0.127355	99.8726	-0.18869	0.099993	0.059159	IL1RL2	ENSP00000264257.2:p.(Gly157Ser)	missense_variant	SNV	rs138663033
	chr11:128974493	["C","T"]	56.002	0.0267121	99.9733	0.41011	0.21734	0.059176	ARHGAP32	ENSP00000310561.8:p.(Val888Ile)	missense_variant	SNV	rs199520425
	chr2:48480014	["A","G"]	1024.1	0.488481	99.5115	0.09742	0.051629	0.059176	PPP1R21	ENSP00000294952.8:p.(Lys439Arg)	missense_variant, splice_region_variant	SNV	rs35301844
	chr12:56133857	["G","A"]	52.003	0.0248047	99.9752	0.42516	0.22533	0.059192	ESYT1	ENSP00000267113.4:p.(Arg486Gln)	missense_variant	SNV	rs200340349
	chr11:65032212	["C","T"]	177	0.0844264	99.9156	0.23066	0.12225	0.059194	ARL2-SNX15		NMD_transcript_variant, intron_variant	SNV	rs61893600
	chr11:17611392	["C","T"]	73	0.0348199	99.9652	0.35884	0.1902	0.059213	OTOG	ENSP00000382323.2:p.(Thr2043Ile)	missense_variant	SNV	rs545321215	likely benign, uncertain significance	not provided, not specified
	chr14:51025366	["A","G"]	98.007	0.0467479	99.9533	-0.30696	0.16271	0.059218	TRIM9		intron_variant, splice_region_variant	SNV	rs200729966
	chr12:105047820	["G","A"]	39.002	0.0186034	99.9814	0.49084	0.26018	0.059222	C12orf45		NMD_transcript_variant, intron_variant	SNV	rs755054750
	chr1:81966072	["G","T"]	103.01	0.0491343	99.9509	0.30237	0.16028	0.059224	ADGRL2	ENSP00000359760.1:p.(Val674Leu)	missense_variant	SNV	rs142415541
	chr19:2275302	["C","T"]	141	0.0672549	99.9327	-0.25836	0.13695	0.059225	AC005258.1		NMD_transcript_variant, intron_variant	SNV	rs183005312
	chr17:58278036	["G","A"]	2154	1.02743	98.9726	-0.066324	0.035158	0.059232	MPO	ENSP00000225275.3:p.(Ala332Val)	missense_variant	SNV	rs28730837	likely benign, uncertain significance	Myeloperoxidase deficiency
	chr6:117365730	["A","G"]	503.06	0.239952	99.76	-0.13662	0.072424	0.059244	ROS1	ENSP00000357494.3:p.(Phe942Leu)	missense_variant	SNV	rs115534545	benign	not provided
	chr22:38082786	["C","T"]	147	0.0701169	99.9299	-0.25299	0.13412	0.059266	SLC16A8	ENSP00000321735.5:p.(Gly30Ser)	missense_variant	SNV	rs113748161
	chr3:138946089	["G","C"]	65.014	0.0310107	99.969	0.38019	0.20156	0.059268	FOXL2	ENSP00000333188.3:p.(Pro212Ala)	missense_variant	SNV	rs750300712	uncertain significance	not provided
	chr18:79373958	["C","T"]	73.004	0.0348218	99.9652	-0.35877	0.19021	0.05927	ATP9B	ENSP00000398076.2:p.(Ala1044Val)	missense_variant	SNV	rs140981029
	chr11:4804300	["C","G"]	235	0.112092	99.8879	-0.20019	0.10614	0.059279	OR52R1	ENSP00000485292.1:p.(Gln27His)	missense_variant	SNV	rs61746977
	chr14:70978120	["A","C"]	45.005	0.0214667	99.9785	-0.45685	0.24222	0.059286	PCNX1	ENSP00000304192.2:p.(Ile595Leu)	missense_variant	SNV	rs139456304
	chr1:9744572	["T","C"]	201.01	0.0958788	99.9041	0.21589	0.11446	0.059286	CLSTN1	ENSP00000366513.4:p.(Thr353Ala)	missense_variant	SNV	rs149058241
	chr12:85805879	["G","A"]	112	0.0534224	99.9466	0.28968	0.1536	0.059298	RASSF9	ENSP00000354884.3:p.(Thr44Ile)	missense_variant	SNV	rs201749925
	chr15:75361344	["C","T"]	620	0.295731	99.7043	-0.12444	0.06598	0.059299	MAN2C1	ENSP00000457788.1:p.(Arg419His)	missense_variant	SNV	rs144261499
	chr3:195868011	["G","A"]	142.01	0.0677367	99.9323	0.25795	0.13678	0.059306	TNK2	ENSP00000371341.2:p.(Arg826Trp)	missense_variant	SNV	rs202015088
	chr11:75241452	["G","A"]	98.064	0.0467751	99.9532	-0.30967	0.1642	0.059308	TPBGL	ENSP00000474988.1:p.(Gly135Ser)	missense_variant	SNV	rs552692995
	chr17:18246910	["T","C"]	1220.1	0.58197	99.418	0.088198	0.046767	0.059309	FLII		intron_variant, splice_region_variant	SNV	rs138595489	benign	not provided
	chr4:146222375	["G","A"]	551.01	0.262824	99.7372	-0.13163	0.069796	0.05931	REELD1	ENSP00000490412.2:p.(Arg76His)	missense_variant	SNV	rs146772566
	chr10:119117638	["G","A"]	56.002	0.0267121	99.9733	-0.40949	0.21714	0.05932	FAM45A	ENSP00000354688.2:p.(Arg151Gln)	missense_variant	SNV	rs146864091
	chr8:30544733	["A","C"]	26.001	0.0124021	99.9876	-0.60091	0.31865	0.059327	RBPMS	ENSP00000428675.1:p.(Thr213Pro)	missense_variant	SNV	rs374317677
	chr11:73650576	["C","T"]	49	0.0233723	99.9766	0.43772	0.23212	0.059329	PLEKHB1	ENSP00000346127.5:p.(Arg40Trp)	missense_variant	SNV	rs375308321
	chr12:123838459	["A","G"]	1835.1	0.875316	99.1247	-0.071958	0.03816	0.059336	DNAH10	ENSP00000386770.4:p.(Met1579Val)	missense_variant	SNV	rs145483216
	chr11:1018569	["G","A"]	46.022	0.0219518	99.978	-0.45175	0.23957	0.059339	MUC6	ENSP00000406861.2:p.(Thr1411Met)	missense_variant	SNV	rs368570174
	chr1:171541886	["C","G"]	78.001	0.0372053	99.9628	-0.34708	0.18406	0.059341	PRRC2C	ENSP00000356716.3:p.(Leu1474Val)	missense_variant	SNV	rs142318394
	chr17:27765714	["C","T"]	42	0.0200334	99.98	0.47296	0.25082	0.059343	NOS2	ENSP00000327251.6:p.(Arg750His)	missense_variant, splice_region_variant	SNV	rs150704221
	chr1:19308583	["G","A"]	44.001	0.0209878	99.979	-0.46229	0.24516	0.059344	AKR7A2	ENSP00000235835.3:p.(Arg120Trp)	missense_variant	SNV	rs146046785
	chr19:12871051	["G","T"]	54	0.0257572	99.9742	0.41698	0.22113	0.059344	MAST1	ENSP00000251472.3:p.(Ala1048Ser)	missense_variant	SNV	rs35052801
	chr11:1252867	["G","A"]	365	0.1741	99.8259	-0.16033	0.085028	0.059356	MUC5B	ENSP00000436812.1:p.(Arg5035His)	missense_variant	SNV	rs141222463	benign	not specified
	chr3:35729404	["C","G"]	248.01	0.118297	99.8817	-0.19321	0.10247	0.059359	ARPP21	ENSP00000412326.1:p.(Pro409Ala)	missense_variant	SNV	rs138398652
	chr17:39670291	["C","T"]	80.001	0.0381593	99.9618	0.34259	0.1817	0.059363	PNMT	ENSP00000269582.2:p.(Arg251Trp)	missense_variant	SNV	rs150317672
	chr7:128339626	["A","C"]	42.004	0.0200353	99.98	0.47275	0.25073	0.05937	RBM28		intron_variant, splice_region_variant	SNV	rs376915085
	chr1:173947551	["C","T"]	231.01	0.110188	99.8898	0.20139	0.10681	0.05937	RC3H1	ENSP00000356669.2:p.(Arg852Gln)	missense_variant	SNV	rs147276380
	chr1:206461265	["G","A"]	1076	0.513236	99.4868	-0.09331	0.04949	0.059376	SRGAP2	ENSP00000459615.2:p.(Ala1021Thr)	missense_variant	SNV	rs141859199
	chr2:32947621	["A","ACCG"]	539.96	0.257553	99.7424	0.1325	0.070276	0.059381	LTBP1	ENSP00000386043.2:p.(Pro106dup)	inframe_insertion	insertion	rs538338631
	chr19:54940352	["C","T"]	1765	0.841879	99.1581	-0.073439	0.038952	0.059381	NLRP7	ENSP00000467123.1:p.(Arg156Gln)	missense_variant	SNV	rs61746625	likely benign	Hydatidiform mole, recurrent, 1
	chr12:51814218	["C","T"]	49.006	0.0233751	99.9766	-0.43805	0.23234	0.059383	AC068987.5	ENSP00000493167.1:p.(Gly226Ser)	missense_variant	SNV	rs561435330
	chr3:12833956	["A","G"]	76.005	0.0362533	99.9637	0.35191	0.18666	0.059391	CAND2	ENSP00000387641.2:p.(Ser1229Gly)	missense_variant	SNV	rs200539790
	chr13:23889275	["C","A"]	848	0.404484	99.5955	-0.10602	0.056237	0.059396	MIPEP	ENSP00000371607.3:p.(Ala16Ser)	missense_variant	SNV	rs112735196	benign	not provided
	chr4:121904411	["C","T"]	61.002	0.0290971	99.9709	-0.39223	0.20806	0.059407	TRPC3	ENSP00000368966.3:p.(Val722Ile)	missense_variant	SNV	rs146271874
	chr12:113163278	["GCAGA","G"]	1282	0.611495	99.3885	-0.085756	0.045491	0.059418	DDX54		intron_variant, splice_region_variant	deletion	rs138867026
	chr5:141418589	["C","G"]	79.001	0.0376823	99.9623	-0.34471	0.18287	0.059424	PCDHGB7	ENSP00000381594.2:p.(Gln244Glu)	missense_variant	SNV	rs184213052
	chr5:38338780	["C","T"]	92	0.0438827	99.9561	-0.31989	0.1697	0.059426	EGFLAM	ENSP00000346964.3:p.(Thr97Met)	missense_variant, splice_region_variant	SNV	rs141310046
	chr19:47341694	["C","G"]	251	0.119723	99.8803	0.19365	0.10273	0.059426	C5AR2	ENSP00000472620.1:p.(Leu299Val)	missense_variant	SNV	rs142782206	benign	not provided
	chr3:13353945	["C","G"]	187	0.0891963	99.9108	0.22565	0.1197	0.059427	NUP210	ENSP00000254508.5:p.(Asp831His)	missense_variant	SNV	rs147428803
	chr17:40095105	["T","C"]	117.19	0.0558979	99.9441	0.28332	0.1503	0.059434	NR1D1	ENSP00000246672.3:p.(Met422Val)	missense_variant	SNV	rs140172310
	chr2:127569812	["C","T"]	74.001	0.0352974	99.9647	0.35611	0.18892	0.059439	MYO7B	ENSP00000415090.1:p.(Thr165Met)	missense_variant	SNV	rs190814907
	chr7:132298121	["G","T"]	89	0.0424517	99.9575	-0.32485	0.17235	0.05945	PLXNA4	ENSP00000352882.3:p.(His491Gln)	missense_variant	SNV	rs200301458
	chr2:169279435	["C","T"]	235.01	0.112096	99.8879	-0.20067	0.10646	0.059451	LRP2	ENSP00000263816.3:p.(Arg501Gln)	missense_variant	SNV	rs138705366	likely benign	not provided
	chr13:114236808	["A","G"]	194.01	0.0925399	99.9075	0.22075	0.11712	0.05946	CDC16	ENSP00000353549.3:p.(Gln38Arg)	missense_variant	SNV	rs140033814	likely benign	not provided
	chr19:7893857	["A","G"]	74.197	0.0353909	99.9646	0.35605	0.18891	0.059468	LRRC8E		5_prime_UTR_variant, splice_region_variant	SNV	rs774047957
	chr3:184572619	["G","A"]	39	0.0186024	99.9814	-0.49044	0.26022	0.059469	EPHB3	ENSP00000332118.2:p.(Arg100Gln)	missense_variant	SNV	rs376603901
	chr8:43024393	["A","C"]	367.02	0.175063	99.8249	0.16019	0.084997	0.059473	AC110275.1		NMD_transcript_variant, intron_variant	SNV	rs182768887
	chr20:25512949	["C","T"]	450.01	0.214648	99.7854	-0.14471	0.076785	0.059492	NINL	ENSP00000278886.6:p.(Arg112Gln)	missense_variant	SNV	rs146615600
	chr12:57498518	["C","A"]	80	0.0381588	99.9618	0.34302	0.18202	0.059495	MARS	ENSP00000262027.5:p.(Pro329His)	missense_variant	SNV	rs145260922	uncertain significance	Charcot-Marie-Tooth disease axonal type 2U, Severe early-onset pulmonary alveolar proteinosis due to MARS deficiency
	chr1:13370994	["C","T"]	343.01	0.163611	99.8364	-0.16586	0.088019	0.059514	PRAMEF19	ENSP00000365269.1:p.(Arg105Lys)	missense_variant	SNV	rs1328689328
	chr8:58447414	["G","T"]	74.003	0.0352984	99.9647	0.35646	0.18917	0.059515	UBXN2B	ENSP00000382507.2:p.(Val287Leu)	missense_variant	SNV	rs371346170
	chr21:46146275	["C","T"]	95.004	0.0453155	99.9547	-0.31425	0.16676	0.059516	FTCD	ENSP00000380856.1:p.(Arg320Gln)	missense_variant	SNV	rs77740289	uncertain significance	Glutamate formiminotransferase deficiency
	chr20:35704519	["T","C"]	74.001	0.0352974	99.9647	-0.35605	0.18896	0.059527	RBM39	ENSP00000253363.6:p.(Met519Val)	missense_variant	SNV	rs200574488
	chr1:45011011	["C","G"]	37	0.0176485	99.9824	-0.5037	0.26731	0.059528	HECTD3	ENSP00000361245.4:p.(Gly83Arg)	missense_variant	SNV	rs763164031
	chr14:52768933	["G","A"]	139.01	0.0663057	99.9337	-0.25982	0.13789	0.059533	STYX	ENSP00000346599.4:p.(Gly200Ser)	missense_variant, splice_region_variant	SNV	rs147738274
	chr10:5748775	["G","A"]	611.01	0.291443	99.7086	-0.12425	0.065941	0.05954	FAM208B	ENSP00000328426.5:p.(Cys1785Tyr)	missense_variant	SNV	rs183849963
	chr2:85551070	["C","T"]	271	0.129263	99.8707	-0.18555	0.09848	0.059544	GGCX	ENST00000233838.8:c.1743G>A(p.(Leu581=))	splice_region_variant, synonymous_variant	SNV	rs56165933	benign, uncertain significance	Vitamin K-dependent clotting factors, combined deficiency of, type 1, not provided
	chr2:185802216	["C","T"]	60.002	0.0286201	99.9714	0.3961	0.21023	0.059557	FSIP2	ENSP00000401306.1:p.(His4304Tyr)	missense_variant	SNV	rs771344481
	chr11:1251558	["C","T"]	79.002	0.0376828	99.9623	-0.34452	0.18286	0.059562	MUC5B	ENSP00000436812.1:p.(Thr4893Met)	missense_variant	SNV	rs190158159
	chr2:68178892	["T","C"]	1934.4	0.922681	99.0773	0.069857	0.03708	0.059571	AC017083.4		NMD_transcript_variant, intron_variant	SNV	rs142228295
	chr1:210242225	["C","T"]	1796	0.856666	99.1433	0.072757	0.038619	0.059575	SERTAD4	ENSP00000355979.3:p.(Thr320Ile)	missense_variant	SNV	rs138733991
	chr7:76505598	["G","C"]	146	0.0696399	99.9304	0.25412	0.13489	0.059577	DTX2	ENSP00000322885.5:p.(Gln622His)	missense_variant	SNV	rs140991145
	chr10:22209359	["A","T"]	71.001	0.0338664	99.9661	-0.36337	0.19288	0.059578	EBLN1	ENSP00000473842.1:p.(Phe209Ile)	missense_variant	SNV	rs547550731
	chr19:7478338	["C","T"]	54.001	0.0257577	99.9742	-0.41664	0.22115	0.05958	PEX11G	ENSP00000221480.1:p.(Arg156Gln)	missense_variant	SNV	rs201661104
	chr13:20189609	["A","G"]	162.02	0.0772812	99.9227	-0.24066	0.12775	0.059582	GJB2		intron_variant, splice_region_variant	SNV	rs141962118	benign, likely benign, uncertain significance	Autosomal dominant nonsyndromic hearing loss 3A, Autosomal recessive nonsyndromic hearing loss 1A, Ichthyosis, hystrix-like, with hearing loss, not provided, not specified
	chr18:54362025	["A","C"]	217.01	0.103511	99.8965	-0.20875	0.11081	0.059589	C18orf54	ENSP00000477654.1:p.(Lys222Asn)	missense_variant	SNV	rs115636276
	chr10:77843489	["G","A"]	83.001	0.0395903	99.9604	-0.33607	0.17841	0.059606	DLG5	ENSP00000361467.2:p.(Thr361Met)	missense_variant	SNV	rs139351922
	chr11:116772856	["T","C"]	124.14	0.059213	99.9408	-0.27321	0.14504	0.059612	BUD13	ENSP00000260210.3:p.(Lys37Glu)	missense_variant	SNV	rs79064682
	chr19:49989762	["C","A"]	101	0.0481755	99.9518	-0.30521	0.16204	0.059632	VRK3	ENSP00000469880.1:p.(Ala325Ser)	missense_variant	SNV	rs61745859
	chr1:186117578	["A","G"]	449.03	0.214181	99.7858	-0.14512	0.077054	0.059651	HMCN1	ENSP00000271588.4:p.(Ile3935Val)	missense_variant	SNV	rs114270813	benign, likely benign	Age related macular degeneration 1, not provided
	chr3:127608466	["G","A"]	2164	1.0322	98.9678	-0.066313	0.035211	0.059658	MCM2	ENSP00000265056.7:p.(Ala396Thr)	missense_variant	SNV	rs3087450	benign, likely benign	not provided, not specified
	chr19:49976788	["G","C"]	101	0.0481755	99.9518	-0.30518	0.16204	0.05966	VRK3		intron_variant, splice_region_variant	SNV	rs184949023
	chr20:41361623	["C","G"]	121	0.0577152	99.9423	0.27664	0.14689	0.059661	EMILIN3	ENSP00000332806.3:p.(Arg649Thr)	missense_variant	SNV	rs145235452
	chr1:247712316	["C","A"]	28	0.0133556	99.9866	0.57862	0.30724	0.059667	OR6F1	ENSP00000493324.1:p.(Gly147Val)	missense_variant	SNV	rs190994496
	chr1:32536113	["A","C"]	448.06	0.213718	99.7863	0.14521	0.077105	0.059672	AL033529.1	ENSP00000455300.1:p.(Glu468Ala)	NMD_transcript_variant, missense_variant, splice_region_variant	SNV	rs558798697
	chr12:4548716	["G","A"]	839.02	0.4002	99.5998	-0.1059	0.056235	0.059672	RAD51AP1	ENSP00000228843.9:p.(Val163Ile)	missense_variant	SNV	rs114193736
	chr2:54360384	["A","G"]	147.01	0.0701216	99.9299	0.25313	0.13442	0.059683	C2orf73	ENSP00000381631.2:p.(Gln229Arg)	missense_variant	SNV	rs200299940
	chr1:247100961	["T","C"]	64.001	0.0305275	99.9695	0.38253	0.20314	0.059684	ZNF669	ENSP00000342818.6:p.(Arg270Gly)	missense_variant	SNV	rs150334528
	chr1:74480692	["A","T"]	101	0.0481755	99.9518	-0.30469	0.1618	0.059686	LRRC53	ENSP00000294635.4:p.(Leu122Gln)	missense_variant	SNV	rs563775522
	chr22:21642866	["C","A"]	40.003	0.0190808	99.9809	-0.4838	0.25692	0.059688	SDF2L1	ENSP00000248958.4:p.(Ser64Arg)	missense_variant	SNV	rs773316826
	chr17:75748838	["C","T"]	176.01	0.0839542	99.916	-0.2308	0.12257	0.059691	ITGB4		intron_variant, splice_region_variant	SNV	rs151033645	uncertain significance	Junctional epidermolysis bullosa with pyloric atresia, not provided
	chr15:43056412	["T","C"]	1302.1	0.621083	99.3789	0.085518	0.045414	0.059692	UBR1	ENSP00000290650.4:p.(Ser405Gly)	missense_variant	SNV	rs77360687	benign, likely benign	Johanson-Blizzard syndrome, not provided, not specified
	chr3:129519583	["T","A"]	144.03	0.0687002	99.9313	0.25514	0.1355	0.059709	IFT122	ENSP00000296266.3:p.(Phe1214Ile)	missense_variant	SNV	rs200606803	uncertain significance	Cranioectodermal dysplasia 1, not provided
	chr19:16797828	["C","T"]	535	0.255187	99.7448	-0.13242	0.070326	0.059712	NWD1	ENSP00000447224.1:p.(Ala1134Val)	missense_variant	SNV	rs73008597
	chr16:48167489	["C","A"]	83.002	0.0395907	99.9604	0.33627	0.17859	0.059716	ABCC11		intron_variant, splice_region_variant	SNV	rs201343009
	chr5:152398135	["C","G"]	122	0.0581922	99.9418	0.27541	0.14627	0.059719	NMUR2	ENSP00000255262.3:p.(Asp246His)	missense_variant	SNV	rs141851032
	chr7:7477177	["G","C"]	266.01	0.126883	99.8731	-0.18716	0.099404	0.059732	COL28A1	ENSP00000382356.3:p.(Pro390Ala)	missense_variant	SNV	rs201982609
	chr20:32434934	["A","T"]	228.01	0.108757	99.8912	0.20187	0.10722	0.059734	ASXL1	ENSP00000364839.4:p.(Asp741Val)	missense_variant	SNV	rs149971443	benign	not provided
	chr11:61876169	["C","T"]	56.01	0.026716	99.9733	-0.40885	0.21716	0.059745	FADS3	ENSP00000278829.2:p.(Glu368Lys)	missense_variant	SNV	rs202232198
	chr2:231083717	["G","A"]	79.002	0.0376828	99.9623	-0.34441	0.18293	0.059747	PSMD1	ENSP00000309474.6:p.(Arg559Lys)	missense_variant	SNV	rs13408366
	chr7:77199475	["C","T"]	46.003	0.0219428	99.9781	-0.45118	0.23966	0.059755	FGL2	ENSP00000248598.5:p.(Gly107Arg)	missense_variant	SNV	rs202191037
	chr13:24503664	["G","A"]	914.01	0.435969	99.564	0.10149	0.053908	0.059755	PARP4	ENSP00000371419.3:p.(Ser38Phe)	missense_variant	SNV	rs141289254
	chr5:168244598	["G","A"]	49	0.0233723	99.9766	0.43742	0.23235	0.059759	TENM2	ENSP00000429430.1:p.(Arg1900His)	missense_variant	SNV	rs202224064
	chr12:20369577	["C","A"]	111.01	0.0529502	99.947	0.29044	0.15429	0.059776	PDE3A	ENSP00000351957.3:p.(Ala98Glu)	missense_variant	SNV	rs200052001
	chr9:135548641	["A","G"]	222.07	0.105924	99.8941	0.20611	0.10949	0.059784	OBP2A		splice_acceptor_variant	SNV	rs181911633
	chr3:160400753	["C","T"]	50	0.0238493	99.9762	0.43317	0.23012	0.059785	AC079594.2		NMD_transcript_variant, intron_variant	SNV	rs997268723
	chr7:27129263	["G","T"]	68.002	0.032436	99.9676	0.37098	0.19708	0.059789	HOXA4	ENSP00000353151.5:p.(His309Asn)	missense_variant	SNV	rs201659767
	chr1:55008516	["G","A"]	68.001	0.0324355	99.9676	-0.37148	0.19735	0.059791	BSND	ENSP00000360312.4:p.(Gly284Asp)	missense_variant	SNV	rs150426464	likely benign, uncertain significance	not provided, not specified
	chr1:10629846	["T","G"]	33.005	0.0157429	99.9843	0.53266	0.28298	0.059793	PEX14	ENSP00000349016.4:p.(Asp331Glu)	missense_variant	SNV	rs79954820	likely benign, uncertain significance	Peroxisome biogenesis disorder 13A (Zellweger), Peroxisome biogenesis disorder, complementation group K
	chr17:11930097	["C","T"]	59.001	0.0281426	99.9719	0.39848	0.2117	0.059797	DNAH9		intron_variant, splice_region_variant	SNV	rs147758066	uncertain significance	not provided
	chr2:188999297	["G","A"]	1195	0.569998	99.43	-0.088563	0.047052	0.059805	COL3A1	ENSP00000304408.3:p.(Ala679Thr)	missense_variant	SNV	rs41263773	benign, likely benign	Cardiovascular phenotype, Ehlers-Danlos syndrome, type 4, Familial aortopathy, Familial thoracic aortic aneurysm and aortic dissection, not provided, not specified
	chr8:102828585	["G","T"]	192	0.0915812	99.9084	0.2209	0.11736	0.059806	AZIN1	ENSP00000337180.5:p.(Ser443Arg)	missense_variant	SNV	rs138624614
	chr12:57003906	["G","A"]	125	0.0596232	99.9404	0.27152	0.14426	0.059821	ZBTB39	ENSP00000300101.2:p.(Arg338Trp)	missense_variant	SNV	rs141443423
	chr19:55578504	["G","C"]	62.024	0.0295845	99.9704	0.38959	0.20699	0.059823	ZNF579	ENSP00000320188.3:p.(Ala379Gly)	missense_variant	SNV	rs371081934
	chr5:180312451	["G","A"]	80.002	0.0381598	99.9618	0.34241	0.18193	0.059825	GFPT2	ENSP00000253778.8:p.(Arg509Cys)	missense_variant	SNV	rs36046599
	chr19:54983284	["C","T"]	282	0.13451	99.8655	-0.18312	0.0973	0.05983	NLRP2	ENSP00000445135.1:p.(Thr529Ile)	missense_variant	SNV	rs113752373	uncertain significance	not provided
	chr2:219003971	["C","T"]	72.001	0.0343434	99.9657	0.36044	0.19153	0.059849	CFAP65	ENSP00000340776.5:p.(Glu1846Lys)	missense_variant	SNV	rs150073241
	chr1:15445660	["G","A"]	56.001	0.0267117	99.9733	-0.40868	0.21717	0.059855	CTRC	ENSP00000365116.4:p.(Val235Ile)	missense_variant	SNV	rs140993290	benign, uncertain significance, pathogenic	Hereditary pancreatitis, Inborn genetic diseases
	chr9:137543808	["G","A"]	40.001	0.0190799	99.9809	0.48348	0.25691	0.059857	PNPLA7	ENSP00000384610.1:p.(Thr94Ile)	missense_variant	SNV	rs143375495
	chr17:46935744	["A","C"]	98.004	0.0467465	99.9533	-0.30909	0.16425	0.059859	AC005670.2		NMD_transcript_variant, intron_variant	SNV	rs545431342
	chr9:135548640	["T","C"]	222.08	0.105929	99.8941	0.20605	0.10949	0.059863	OBP2A		intron_variant, splice_region_variant	SNV	rs188390848
	chr3:39118118	["G","A"]	39	0.0186024	99.9814	0.48965	0.2602	0.059864	TTC21A	ENSP00000398211.2:p.(Val256Met)	missense_variant	SNV	rs34597605
	chr8:27966524	["C","T"]	39	0.0186024	99.9814	-0.48962	0.26019	0.059866	SCARA5	ENSP00000346990.3:p.(Arg44Gln)	missense_variant	SNV	rs138333240
	chr1:45566623	["GC","G"]	40	0.0190794	99.9809	-0.48344	0.25691	0.059876	AKR1A1	ENSP00000361140.3:p.(Ala47ValfsTer14)	frameshift_variant	deletion	rs754661516
	chr2:189667333	["G","T"]	134	0.0639161	99.9361	0.26472	0.14068	0.059883	ASNSD1	ENSP00000260952.4:p.(Val401Phe)	missense_variant	SNV	rs139656772
	chr1:204249212	["C","T"]	62	0.0295731	99.9704	-0.38842	0.20643	0.059885	PLEKHA6	ENSP00000490182.1:p.(Arg623Gln)	missense_variant	SNV	rs545905230
	chr15:28272286	["A","C"]	364.04	0.173642	99.8264	0.16062	0.085364	0.059896	HERC2	ENSP00000261609.7:p.(Leu338Val)	missense_variant	SNV	rs61754656	uncertain significance	Developmental delay with autism spectrum disorder and gait instability, not provided
	chr3:15724434	["G","A"]	61.002	0.0290971	99.9709	-0.39151	0.20807	0.059897	ANKRD28	ENSP00000382379.2:p.(Ala214Val)	missense_variant	SNV	rs200316353
	chr12:6773206	["C","T"]	40.001	0.0190799	99.9809	-0.48367	0.25706	0.0599	LAG3	ENSP00000203629.2:p.(Pro25Ser)	missense_variant	SNV	rs146038483
	chr9:92509906	["A","C"]	168	0.0801336	99.9199	-0.23468	0.12473	0.059902	ECM2	ENSP00000344758.5:p.(Ser433Arg)	missense_variant	SNV	rs144093801
	chr9:98790308	["C","T"]	634.01	0.302414	99.6976	0.12178	0.064727	0.05991	ANKS6	ENSP00000297837.6:p.(Ala220Thr)	missense_variant	SNV	rs200419394	benign	Nephronophthisis 16, not provided
	chr3:50358553	["T","C"]	353.01	0.168381	99.8316	0.16303	0.086652	0.059912	TMEM115	ENSP00000266025.3:p.(Met171Val)	missense_variant	SNV	rs144728915
	chr19:12430958	["C","T"]	52.329	0.0249602	99.975	0.42468	0.22572	0.059914	ZNF443	ENSP00000301547.5:p.(Arg405His)	missense_variant	SNV	rs149635681
	chr14:24319203	["G","A"]	93.004	0.0443616	99.9556	-0.31751	0.16876	0.059917	ADCY4	ENSP00000312126.4:p.(Arg951Trp)	missense_variant	SNV	rs77240037
	chr6:52053210	["C","T"]	74.001	0.0352974	99.9647	-0.35079	0.18645	0.059918	PKHD1	ENSP00000360158.3:p.(Arg669His)	missense_variant	SNV	rs200497761	likely benign, uncertain significance	Autosomal recessive polycystic kidney disease, Hereditary disease, Polycystic kidney disease 4, not provided
	chr14:94569503	["C","T"]	32.001	0.015264	99.9847	0.54039	0.28723	0.059928	SERPINA4	ENSP00000450838.1:p.(Arg398Ter)	stop_gained	SNV	rs767258699
	chr6:46752096	["T","C"]	410.02	0.195574	99.8044	0.15134	0.080443	0.059928	ANKRD66	ENSP00000454770.1:p.(Trp105Arg)	missense_variant	SNV	rs199749836
	chr11:58203296	["G","A"]	209	0.09969	99.9003	-0.21227	0.11284	0.059944	OR1S2	ENSP00000305469.6:p.(Pro296Ser)	missense_variant	SNV	rs150034933
	chr9:5770093	["A","G"]	83.002	0.0395907	99.9604	0.33585	0.17853	0.059952	RIC1	ENSP00000416696.2:p.(Glu1144Gly)	missense_variant	SNV	rs200822292
	chr9:5770093	["A","G"]	83.002	0.0395907	99.9604	0.33585	0.17853	0.059952	ERMP1		NMD_transcript_variant, intron_variant	SNV	rs200822292
	chr4:8227252	["G","A"]	95.003	0.045315	99.9547	-0.31418	0.16703	0.05997	SH3TC1	ENSP00000245105.3:p.(Asp520Asn)	missense_variant	SNV	rs138720910
	chr1:169843687	["C","T"]	213.01	0.101603	99.8984	0.20939	0.11132	0.059979	C1orf112	ENSP00000352276.4:p.(Pro621Leu)	missense_variant	SNV	rs144964944
	chr1:34988277	["A","G"]	865.01	0.412597	99.5874	0.10492	0.055779	0.059985	AC114490.2		NMD_transcript_variant, intron_variant	SNV	rs144581211	benign	not provided
	chr4:99653181	["G","T"]	150	0.0715478	99.9285	0.25088	0.13338	0.059993	C4orf54	ENSP00000427555.1:p.(Leu490Met)	missense_variant	SNV	rs781111432
	chr2:158358550	["T","G"]	52.003	0.0248047	99.9752	-0.42383	0.22535	0.060012	CCDC148	ENSP00000386674.1:p.(Lys25Gln)	missense_variant	SNV	rs34298886
	chr1:26346048	["C","T"]	58	0.0276652	99.9723	-0.40159	0.21353	0.060013	CRYBG2	ENSP00000310435.6:p.(Gly204Ser)	missense_variant	SNV	rs368402676
	chr12:53123085	["T","C"]	202.11	0.0964035	99.9036	0.21596	0.11483	0.060017	SOAT2	ENSP00000301466.3:p.(Leu414Pro)	missense_variant	SNV	rs138006490
	chr1:55215049	["G","A"]	181	0.0863344	99.9137	0.22737	0.1209	0.060021	USP24	ENSP00000294383.5:p.(Thr22Ile)	missense_variant	SNV	rs199911535
	chr19:48750864	["G","A"]	38	0.0181254	99.9819	0.4957	0.26358	0.060023	FUT1	ENSP00000312021.3:p.(Pro140Ser)	missense_variant	SNV	rs201562036
	chr19:11222812	["C","T"]	313.01	0.149301	99.8507	-0.17299	0.091983	0.060026	DOCK6	ENSP00000294618.6:p.(Val1055Met)	missense_variant	SNV	rs202209921	uncertain significance	not provided
	chr10:102139919	["T","A"]	139.01	0.0663057	99.9337	-0.25981	0.13815	0.060027	PPRC1	ENSP00000278070.2:p.(Cys471Ser)	missense_variant	SNV	rs141549106
	chr15:40367670	["G","A"]	582.02	0.277615	99.7224	0.12616	0.067089	0.060039	DISP2	ENSP00000267889.3:p.(Val520Met)	missense_variant	SNV	rs138998520
	chr16:15412677	["G","T"]	244.72	0.116728	99.8833	-0.19587	0.10416	0.060041	AC140504.1		NMD_transcript_variant, intron_variant	SNV	rs147286882
	chr10:96981263	["C","T"]	38.002	0.0181264	99.9819	0.49592	0.26372	0.060042	LCOR	ENSP00000490116.2:p.(Pro268Leu)	missense_variant	SNV	rs183592849
	chr19:613241	["C","A"]	91.003	0.0434071	99.9566	0.3209	0.17065	0.060042	HCN2		intron_variant, splice_region_variant	SNV	rs375139109
	chr17:39707056	["G","A"]	231	0.110184	99.8898	0.20153	0.10717	0.060047	ERBB2	ENSP00000269571.4:p.(Arg47His)	missense_variant	SNV	rs144019910	benign, not provided	not provided, not specified
	chr4:3261393	["C","T"]	135	0.064393	99.9356	0.26169	0.13916	0.060048	MSANTD1	ENSP00000420966.1:p.(Ala276Val)	missense_variant	SNV	rs116809907
	chr1:93212109	["T","C"]	27.004	0.0128805	99.9871	0.58809	0.31275	0.060055	CCDC18	ENSP00000359299.1:p.(Leu502Pro)	missense_variant	SNV	rs200393545
	chr2:110143602	["C","T"]	98.006	0.0467474	99.9533	-0.30903	0.16434	0.060055	NPHP1	ENSP00000313169.4:p.(Arg546Lys)	missense_variant	SNV	rs149887461	likely benign, uncertain significance	Joubert syndrome with renal defect, Nephronophthisis, Nephronophthisis 1, Senior-Loken syndrome 1, not provided, not specified
	chr21:42535534	["G","A"]	89.002	0.0424527	99.9575	0.32427	0.17245	0.060056	SLC37A1	ENSP00000381383.3:p.(Val112Met)	missense_variant	SNV	rs140640546
	chr12:132859192	["C","T"]	62.001	0.0295736	99.9704	-0.38808	0.20639	0.060065	CHFR	ENSP00000392395.2:p.(Ala275Thr)	missense_variant	SNV	rs148618944
	chr16:28499854	["TCTC","T"]	199.03	0.0949344	99.9051	-0.21721	0.11552	0.060072	IL27	ENSP00000349365.1:p.(Glu176del)	inframe_deletion	deletion	rs748703179
	chr11:113315071	["C","T"]	1190	0.567613	99.4324	-0.088752	0.047203	0.06008	TTC12		NMD_transcript_variant, intron_variant	SNV	rs117863481
	chr10:93065956	["G","A"]	124	0.0591462	99.9409	0.2745	0.146	0.060095	CYP26C1	ENSP00000285949.5:p.(Glu288Lys)	missense_variant, splice_region_variant	SNV	rs202104039
	chr1:162017400	["C","G"]	127	0.0605772	99.9394	0.26965	0.14342	0.060095	OLFML2B	ENSP00000356917.2:p.(Glu182Asp)	missense_variant, splice_region_variant	SNV	rs115206896
	chr15:49897338	["G","A"]	255.01	0.121636	99.8784	-0.19106	0.10163	0.0601	ATP8B4	ENSP00000284509.6:p.(Thr884Ile)	missense_variant	SNV	rs139129011
	chr11:103189698	["C","T"]	600	0.286191	99.7138	-0.12575	0.066893	0.060119	DYNC2H1	ENSP00000381167.3:p.(Thr2440Met)	missense_variant	SNV	rs146569005	benign, likely benign	Jeune thoracic dystrophy, not provided
	chr15:99131629	["C","T"]	119	0.0567613	99.9432	0.28133	0.14965	0.060123	SYNM	ENSP00000336775.7:p.(Ser1090Leu)	missense_variant	SNV	rs200155964
	chr1:246904025	["T","C"]	102.05	0.0486764	99.9513	-0.30272	0.16103	0.060128	AHCTF1	ENSP00000355464.1:p.(Asp332Gly)	missense_variant	SNV	rs199635904
	chr1:31185303	["C","T"]	249.01	0.118774	99.8812	-0.19306	0.1027	0.060141	NKAIN1	ENSP00000362841.2:p.(Val73Ile)	missense_variant	SNV	rs150786621
	chr2:195864706	["G","A"]	75	0.0357739	99.9642	-0.35281	0.18769	0.060148	DNAH7	ENSP00000311273.6:p.(Arg2317Ter)	stop_gained	SNV	rs115474479
	chr19:57328150	["A","G"]	396	0.188886	99.8111	0.15342	0.081624	0.060162	ZNF543	ENSP00000322545.3:p.(Thr230Ala)	missense_variant	SNV	rs35270500
	chr15:78620725	["A","ACAG"]	605.03	0.288591	99.7114	0.1242	0.066078	0.060169	CHRNA3	ENSP00000452896.1:p.(Leu23dup)	NMD_transcript_variant, inframe_insertion	insertion	rs60706203
	chr20:96059	["G","A"]	47	0.0224183	99.9776	-0.44599	0.23729	0.060171	DEFB125	ENSP00000371847.2:p.(Arg38Gln)	missense_variant	SNV	rs116934569
	chr12:11308852	["C","G"]	216.5	0.103267	99.8967	-0.20684	0.11005	0.060172	PRB4	ENSP00000279575.1:p.(Gly44Ala)	missense_variant	SNV	rs151236237
	chr19:57941391	["T","C"]	255	0.121631	99.8784	0.19152	0.1019	0.060172	ZNF256	ENSP00000282308.2:p.(Thr473Ala)	missense_variant	SNV	rs61732968
	chr2:132417824	["C","G"]	172	0.0820415	99.918	0.23382	0.1244	0.060176	GPR39	ENSP00000327417.3:p.(Thr261Arg)	missense_variant	SNV	rs72999238
	chr9:128820851	["A","G"]	266.03	0.126892	99.8731	0.1868	0.099391	0.06019	ENDOG		intron_variant, splice_region_variant	SNV	rs41275918
	chr10:1185019	["G","A"]	256	0.122108	99.8779	0.1908	0.10152	0.060191	ADARB2	ENSP00000370713.1:p.(Arg629Cys)	missense_variant	SNV	rs141253548
	chr7:33344585	["C","T"]	1167	0.556642	99.4434	0.089612	0.047681	0.060191	BBS9	ENSP00000242067.6:p.(Ala427Val)	missense_variant	SNV	rs138072724	benign, likely benign, uncertain significance	Bardet-Biedl syndrome, Bardet-Biedl syndrome 9, not provided, not specified
	chr7:6551065	["C","G"]	258.14	0.123129	99.8769	0.19037	0.1013	0.060216	GRID2IP	ENSP00000397351.2:p.(Lys124Asn)	missense_variant	SNV	rs542682507
	chr19:21425674	["C","G"]	67.031	0.0319728	99.968	-0.37309	0.19853	0.060218	AC010615.4		NMD_transcript_variant, intron_variant	SNV	rs760822843
	chr1:247757569	["T","C"]	458.08	0.218497	99.7815	0.14315	0.076176	0.060223	OR1C1	ENSP00000493457.1:p.(Met280Val)	missense_variant	SNV	rs184011291
	chr20:23370304	["G","A"]	972	0.46363	99.5364	-0.098701	0.052524	0.060225	GZF1	ENSP00000338290.5:p.(Asp667Asn)	missense_variant	SNV	rs6048766	benign	not provided
	chr4:165041159	["A","T"]	87.003	0.0414992	99.9585	-0.32799	0.17454	0.060228	TRIM60	ENSP00000421142.1:p.(Ile363Leu)	missense_variant	SNV	rs150759802
	chr17:42193541	["G","GGCA"]	95.013	0.0453198	99.9547	0.31337	0.16676	0.060229	GHDC	ENSP00000467585.1:p.(Leu13dup)	inframe_insertion	insertion	rs747543747
	chr16:780094	["T","C"]	59.006	0.028145	99.9719	0.39756	0.21157	0.060231	MSLNL	ENSP00000441381.1:p.(Gln57Arg)	missense_variant	SNV	rs201564251
	chr3:134610210	["G","C"]	39	0.0186024	99.9814	0.48912	0.26029	0.060233	KY	ENSP00000397598.2:p.(Ser295Cys)	missense_variant	SNV	rs774464040	uncertain significance	Myofibrillar myopathy 7
	chr7:15390873	["CATA","C"]	52.073	0.0248381	99.9752	-0.42408	0.2257	0.06025	AGMO	ENSP00000341662.3:p.(Tyr236del)	inframe_deletion	deletion	rs767457600	uncertain significance	not provided
	chr7:73605715	["T","G"]	529.14	0.252392	99.7476	-0.13332	0.070956	0.060259	MLXIPL	ENSP00000320886.3:p.(Ser292Arg)	missense_variant	SNV	rs6948907	benign	not provided
	chr7:75021908	["G","A"]	331	0.157882	99.8421	-0.16809	0.089463	0.06026	CASTOR2	ENSP00000484732.1:p.(Gly261Arg)	missense_variant	SNV	rs942662977
	chr4:5731509	["C","G"]	1251	0.596709	99.4033	0.085993	0.045769	0.060268	EVC	ENSP00000264956.6:p.(Pro157Ala)	missense_variant	SNV	rs146729456	benign, likely benign	Curry-Hall syndrome, Ellis-van Creveld syndrome, Ellis-van Creveld syndrome, not provided, not specified
	chr15:82282162	["G","GC"]	106	0.0505605	99.9494	0.29664	0.15789	0.060284	SAXO2	ENSP00000340445.5:p.(Glu101ArgfsTer20)	frameshift_variant	insertion	rs773608170
	chr1:160370817	["G","A"]	130	0.0620081	99.938	0.2685	0.14292	0.060292	NHLH1	ENSP00000302189.5:p.(Gly29Glu)	missense_variant	SNV	rs202093419
	chr6:107772272	["G","A"]	58.001	0.0276656	99.9723	0.39446	0.20997	0.060297	SCML4	ENSP00000358016.3:p.(Thr19Met)	missense_variant	SNV	rs765505347
	chr15:40647014	["A","G"]	561.02	0.267598	99.7324	0.12976	0.069072	0.0603	KNL1	ENSP00000335463.6:p.(Ile2038Val)	missense_variant	SNV	rs74970544	benign, likely benign	Microcephaly 4, primary, autosomal recessive, not provided, not specified
	chr5:140828269	["G","A"]	58	0.0276652	99.9723	-0.40164	0.21381	0.060321	PCDHA6	ENSP00000433378.1:p.(Val60Met)	missense_variant	SNV	rs201116419
	chr12:2834736	["C","T"]	93.01	0.0443644	99.9556	0.31713	0.16883	0.060323	NRIP2	ENSP00000337501.4:p.(Arg83His)	missense_variant	SNV	rs142508945
	chr16:88623269	["G","T"]	189.01	0.090155	99.9098	0.22219	0.11829	0.060345	ZC3H18	ENSP00000416951.2:p.(Arg597Leu)	missense_variant	SNV	rs137879594
	chr20:13865502	["C","T"]	436.02	0.207975	99.792	0.14651	0.078003	0.06035	SEL1L2	ENSP00000284951.5:p.(Val473Ile)	missense_variant	SNV	rs146654307
	chr7:102457893	["C","T"]	182	0.0868114	99.9132	-0.22645	0.12056	0.060352	ALKBH4	ENSP00000292566.3:p.(Arg137Gln)	missense_variant	SNV	rs145100726
	chr19:12865185	["G","A"]	135	0.064393	99.9356	0.2612	0.13907	0.060359	MAST1		intron_variant, splice_region_variant	SNV	rs200207566	likely benign	Intellectual disability
	chr11:33542804	["A","G"]	84.009	0.0400711	99.9599	0.33335	0.1775	0.060379	KIAA1549L	ENSP00000315295.4:p.(His117Arg)	missense_variant	SNV	rs199578357
	chr7:101031883	["G","A"]	61	0.0290961	99.9709	0.39112	0.20827	0.060384	MUC17	ENSP00000302716.4:p.(Ser156Asn)	missense_variant	SNV	rs111227419
	chr12:54403234	["GGCC","G"]	531	0.253279	99.7467	0.1324	0.070505	0.060395	ITGA5	ENSP00000293379.4:p.(Gly622del)	inframe_deletion	deletion	rs539664052
	chr11:65893129	["G","T"]	547.01	0.260916	99.7391	0.13135	0.069947	0.060407	FOSL1	ENSP00000310170.2:p.(Ser191Arg)	missense_variant	SNV	rs144760068	benign	not provided
	chr22:41339996	["G","A"]	56.004	0.0267131	99.9733	0.4082	0.21739	0.060414	ZC3H7B	ENSP00000345793.4:p.(Ala333Thr)	missense_variant	SNV	rs139915247
	chr6:39916196	["C","T"]	206.02	0.0982685	99.9017	-0.21236	0.11309	0.060414	MOCS1	ENSP00000344794.5:p.(Gly152Asp)	missense_variant	SNV	rs116035280	likely benign	Sulfite oxidase deficiency due to molybdenum cofactor deficiency type A
	chr3:184384682	["C","T"]	183	0.0872883	99.9127	0.22664	0.1207	0.06042	CHRD	ENSP00000204604.1:p.(Ala529Val)	missense_variant	SNV	rs150401834
	chr12:31667910	["G","A"]	297.01	0.141669	99.8583	-0.17729	0.094425	0.060436	ETFBKMT	ENSP00000396123.2:p.(Val237Ile)	missense_variant	SNV	rs140131797
	chr8:94768391	["A","G"]	107.01	0.0510422	99.949	0.29528	0.15727	0.060444	DPY19L4		intron_variant, splice_region_variant	SNV	rs146338155
	chr7:5362802	["G","C"]	157	0.0748867	99.9251	-0.24365	0.12977	0.060446	TNRC18	ENSP00000382452.4:p.(Arg1415Gly)	missense_variant	SNV	rs200218517
	chr20:57709536	["C","CCGGCGG"]	177.74	0.0847794	99.9152	0.22904	0.12199	0.060449	PMEPA1	ENSP00000345826.3:p.(Ala14_Ala15dup)	inframe_insertion	insertion	rs546397966
	chr20:3672848	["G","A"]	744	0.354877	99.6451	-0.11201	0.059658	0.060456	ADAM33	ENSP00000348912.2:p.(Ala395Val)	missense_variant	SNV	rs3918394	likely benign	not provided
	chr17:9728428	["C","A"]	977	0.466015	99.534	0.098467	0.052446	0.060456	USP43	ENSP00000285199.6:p.(Pro937His)	missense_variant	SNV	rs61737696
	chr11:58180303	["C","A"]	86.002	0.0410217	99.959	-0.32906	0.17527	0.060462	OR9Q1	ENSP00000334934.3:p.(Leu287Ile)	missense_variant	SNV	rs148066479
	chr6:131650156	["G","A"]	837.02	0.399246	99.6008	0.10588	0.056399	0.060465	ENPP3		intron_variant, splice_region_variant	SNV	rs189132143
	chr2:55222500	["GA","G"]	232	0.110661	99.8893	-0.20074	0.10692	0.060466	CLHC1		intron_variant, splice_region_variant	deletion	rs552865658
	chr19:44990451	["T","G"]	48.002	0.0228963	99.9771	0.44043	0.2346	0.060474	CLPTM1	ENSP00000336994.4:p.(Phe397Val)	missense_variant	SNV	rs138934999
	chr7:30411988	["G","A"]	196	0.0934891	99.9065	-0.21808	0.11617	0.060487	AC006978.2		3_prime_UTR_variant, NMD_transcript_variant	SNV	rs191920326
	chr13:113671654	["A","T"]	54.009	0.0257615	99.9742	0.41553	0.22135	0.060488	GRK1	ENSP00000334876.5:p.(Asp328Val)	missense_variant, splice_region_variant	SNV	rs549610875
	chr7:12357473	["T","C"]	51.003	0.0243277	99.9757	0.4276	0.22779	0.060501	VWDE	ENSP00000275358.3:p.(Gln1106Arg)	missense_variant	SNV	rs372659196
	chr12:90964161	["C","G"]	50.002	0.0238502	99.9761	-0.43137	0.2298	0.060503	EPYC	ENSP00000261172.3:p.(Val322Leu)	missense_variant	SNV	rs138373628
	chr7:134199328	["C","T"]	49.001	0.0233728	99.9766	0.43573	0.23213	0.060505	LRGUK	ENSP00000285928.2:p.(Arg552Cys)	missense_variant	SNV	rs150378173
	chr7:151193356	["C","T"]	76.001	0.0362514	99.9637	0.3499	0.18642	0.060523	IQCA1L	ENSP00000482119.1:p.(Glu594Lys)	missense_variant	SNV	rs767934541
	chr22:50229501	["G","A"]	150	0.0715478	99.9285	-0.24751	0.13186	0.060525	TUBGCP6	ENSP00000248846.5:p.(Ser398Leu)	missense_variant	SNV	rs142435821	uncertain significance	not provided, not specified
	chr14:100577732	["C","T"]	59	0.0281421	99.9719	0.39708	0.21155	0.060527	BEGAIN	ENSP00000490571.1:p.(Arg74Gln)	missense_variant	SNV	rs904261394
	chr4:186588918	["G","A"]	229.01	0.109234	99.8908	-0.2025	0.10789	0.060535	FAT1	ENSP00000479573.1:p.(Arg4483Trp)	missense_variant	SNV	rs35485176	likely benign	not provided
	chr19:47066949	["C","T"]	192	0.0915812	99.9084	0.21916	0.11677	0.060549	ZC3H4	ENSP00000253048.4:p.(Ala1107Thr)	missense_variant	SNV	rs200501790
	chr5:122795321	["A","T"]	73.004	0.0348218	99.9652	0.35746	0.19046	0.060552	SNX2	ENSP00000368831.2:p.(Asn55Ile)	missense_variant	SNV	rs151068885
	chr17:40656004	["C","T"]	123.02	0.0586788	99.9413	-0.27524	0.14666	0.060552	AC073508.2		NMD_transcript_variant, intron_variant	SNV	rs185783655
	chr1:201208347	["G","A"]	97.001	0.0462681	99.9537	0.30972	0.16503	0.060559	IGFN1	ENSP00000334714.4:p.(Gly1152Arg)	missense_variant	SNV	rs200449160
	chr19:11807107	["G","A"]	125.03	0.0596375	99.9404	-0.27288	0.14541	0.060569	ZNF491	ENSP00000313443.5:p.(Cys385Tyr)	missense_variant	SNV	rs148440087
	chr10:93325837	["T","C"]	1816.3	0.866349	99.1337	0.071922	0.038325	0.060574	MYOF	ENSP00000352208.4:p.(Asn1754Asp)	missense_variant	SNV	rs34689790
	chr10:133458479	["G","A"]	769.02	0.366811	99.6332	0.11048	0.058874	0.060581	SCART1	ENSP00000491516.1:p.(Glu268Lys)	missense_variant	SNV	rs549765689
	chr21:14967476	["T","A"]	115	0.0548533	99.9451	0.28446	0.15159	0.060586	NRIP1	ENSP00000383063.1:p.(Arg239Ser)	missense_variant	SNV	rs202001270	uncertain significance	not provided
	chr19:3179744	["G","A"]	134.01	0.0639208	99.9361	-0.26359	0.14047	0.060588	S1PR4	ENSP00000246115.3:p.(Val318Met)	missense_variant	SNV	rs145561195
	chr2:219539457	["C","T"]	109	0.0519914	99.948	-0.29275	0.15602	0.060606	CHPF	ENSP00000243776.6:p.(Val752Met)	missense_variant	SNV	rs138314044
	chr1:160293167	["C","T"]	55	0.0262342	99.9738	-0.41119	0.21915	0.060613	COPA	ENSP00000241704.7:p.(Arg941Gln)	missense_variant, splice_region_variant	SNV	rs368690601	uncertain significance	Autoimmune interstitial lung disease-arthritis syndrome
	chr3:122911980	["A","G"]	464.02	0.221331	99.7787	-0.14231	0.075843	0.060615	SEMA5B	ENSP00000389588.2:p.(Ser1050Pro)	missense_variant	SNV	rs35306342
	chr20:38629498	["G","A"]	117	0.0558073	99.9442	-0.27996	0.14921	0.060617	ARHGAP40		intron_variant, splice_region_variant	SNV	rs138258666
	chr9:136349770	["G","A"]	41	0.0195564	99.9804	0.47657	0.254	0.060626	GPSM1		intron_variant, splice_region_variant	SNV	rs185810802
	chr1:41513079	["G","A"]	71	0.033866	99.9661	-0.3625	0.19322	0.06064	HIVEP3	ENSP00000361664.1:p.(Arg2048Ter)	stop_gained	SNV	rs201418815
	chr6:170318382	["C","T"]	146	0.0696399	99.9304	0.25285	0.13478	0.060647	FAM120B	ENSP00000440125.1:p.(Thr354Met)	missense_variant	SNV	rs112432653
	chr11:118958157	["C","T"]	275.01	0.131176	99.8688	0.1834	0.097763	0.06066	UPK2	ENSP00000264031.2:p.(Thr160Met)	missense_variant	SNV	rs45530531
	chr12:6935973	["A","C"]	1053.4	0.502456	99.4975	-0.094126	0.050174	0.06066	ATN1	ENSP00000349076.3:p.(Lys236Gln)	missense_variant	SNV	rs200232074	likely benign	Congenital hypotonia, epilepsy, developmental delay, and digital anomalies
	chr1:27349463	["G","A"]	57.002	0.0271891	99.9728	-0.40408	0.2154	0.060661	SYTL1	ENSP00000481032.1:p.(Gly200Arg)	missense_variant	SNV	rs201651642
	chr19:47477763	["A","G"]	55.003	0.0262356	99.9738	0.41137	0.21929	0.060665	KPTN	ENSP00000337850.2:p.(Leu269Pro)	missense_variant	SNV	rs201798985	uncertain significance	Macrocephaly-developmental delay syndrome
	chr19:33090869	["C","T"]	81.006	0.0386387	99.9614	0.33878	0.18059	0.060667	GPATCH1		intron_variant, splice_region_variant	SNV	rs200371040
	chr10:100286649	["G","A"]	84.001	0.0400673	99.9599	0.33265	0.17733	0.060677	BLOC1S2	ENSP00000359398.2:p.(Ala4Val)	missense_variant	SNV	rs373514982
	chr15:80951248	["C","G"]	72.002	0.0343439	99.9657	-0.3597	0.19175	0.06068	MESD		NMD_transcript_variant, intron_variant	SNV	rs114810334
	chr4:20728777	["A","AGAATAGATACCTGATTTATTGTTGC"]	52.002	0.0248042	99.9752	-0.4227	0.22534	0.060683	PACRGL		NMD_transcript_variant, intron_variant	insertion	rs1218678727
	chr17:79795344	["C","T"]	96.01	0.0457954	99.9542	-0.31183	0.16624	0.060686	CBX8	ENSP00000269385.4:p.(Arg154Gln)	missense_variant	SNV	rs201425885
	chr2:31193272	["T","C"]	369.01	0.176012	99.824	-0.15831	0.084398	0.060694	CAPN14	ENSP00000385247.3:p.(Thr325Ala)	missense_variant	SNV	rs116821722
	chr11:120330140	["G","T"]	188.01	0.089678	99.9103	0.22249	0.11861	0.060695	TMEM136	ENSP00000312672.2:p.(Glu143Asp)	missense_variant	SNV	rs201149149
	chr17:35140033	["C","T"]	180	0.0858574	99.9141	0.22739	0.12123	0.060697	NLE1	ENSP00000413572.3:p.(Asp66Asn)	missense_variant	SNV	rs144542845
	chr4:105552940	["G","T"]	436.02	0.207975	99.792	0.14499	0.077298	0.060698	ARHGEF38	ENSP00000416125.2:p.(Glu59Ter)	stop_gained	SNV	rs148016102
	chr16:54285165	["T","C"]	48.1	0.022943	99.9771	-0.43995	0.23456	0.060706	IRX3	ENSP00000331608.3:p.(Asp239Gly)	missense_variant	SNV	rs766444262
	chr8:37938779	["G","C"]	117	0.0558073	99.9442	0.28187	0.15028	0.06071	GOT1L1	ENSP00000303077.4:p.(Thr73Ser)	missense_variant	SNV	rs199910261
	chr10:68430647	["T","A"]	50.008	0.0238531	99.9761	-0.431	0.22979	0.060716	DNA2	ENSP00000351185.3:p.(Tyr666Phe)	missense_variant	SNV	rs201370052	uncertain significance	not provided
	chr16:89890256	["C","T"]	169.01	0.0806153	99.9194	-0.23527	0.12544	0.060718	TCF25		NMD_transcript_variant, intron_variant	SNV	rs535201261
	chr17:75876818	["G","T"]	1175	0.560458	99.4395	-0.089174	0.047547	0.06073	TRIM47		intron_variant, splice_region_variant	SNV	rs151121467
	chr2:84547565	["G","A"]	45.001	0.0214648	99.9785	0.45453	0.24235	0.060732	DNAH6	ENSP00000374045.3:p.(Arg380His)	missense_variant	SNV	rs200299504
	chr12:94582532	["G","A"]	66.003	0.0314825	99.9685	-0.37516	0.20004	0.060734	TMCC3	ENSP00000261226.4:p.(Arg29Cys)	missense_variant	SNV	rs145851410
	chr3:184242560	["G","A"]	22	0.0104937	99.9895	0.64976	0.34646	0.060735	ALG3	ENSP00000380793.3:p.(Pro424Leu)	missense_variant	SNV	rs79144888	benign, likely benign	ALG3-CDG, not specified
	chr9:6553445	["C","T"]	1565	0.746482	99.2535	-0.077257	0.041197	0.060752	GLDC	ENSP00000370737.3:p.(Ala794Thr)	missense_variant	SNV	rs141933811	benign, likely benign	Non-ketotic hyperglycinemia, not provided, not specified
	chr6:157928667	["C","T"]	1286	0.613403	99.3866	-0.085381	0.045529	0.060754	SNX9	ENSP00000376024.3:p.(Thr418Met)	missense_variant	SNV	rs151179291
	chr18:63919830	["C","T"]	180.01	0.0858622	99.9141	0.2273	0.12121	0.060759	SERPINB10	ENSP00000238508.3:p.(Gln139Ter)	stop_gained	SNV	rs145346731
	chr16:797033	["C","G"]	265.01	0.126406	99.8736	-0.18739	0.099927	0.06076	CHTF18	ENSP00000486314.1:p.(Pro1101Ala)	missense_variant	SNV	rs80165523
	chr2:164722284	["C","T"]	69.013	0.0329182	99.9671	0.36714	0.19579	0.060762	COBLL1	ENSP00000487041.2:p.(Val329Ile)	missense_variant	SNV	rs199918655
	chr12:30753552	["G","A"]	110.01	0.0524732	99.9475	0.28805	0.15361	0.060763	CAPRIN2	ENSP00000298892.5:p.(Ser71Leu)	missense_variant	SNV	rs78475457
	chr20:41349102	["G","A"]	792	0.377772	99.6222	0.10835	0.05778	0.060766	LPIN3	ENSP00000487971.1:p.(Glu191Lys)	missense_variant	SNV	rs143795072
	chr1:241749639	["C","T"]	500	0.238493	99.7615	0.1371	0.073113	0.060768	WDR64	ENSP00000355510.2:p.(Arg553Cys)	missense_variant	SNV	rs76254601
	chr8:125037233	["G","A"]	138.01	0.0658288	99.9342	-0.25818	0.13769	0.060779	WASHC5		intron_variant, splice_region_variant	SNV	rs372154199	likely benign	Hereditary spastic paraplegia 8, Ritscher-Schinzel syndrome, not specified
	chr2:233811926	["G","A"]	706	0.336752	99.6632	0.11563	0.061669	0.060787	MROH2A	ENSP00000477597.1:p.(Arg876Gln)	missense_variant	SNV	rs116409079
	chr3:46995353	["C","T"]	57.001	0.0271886	99.9728	-0.40358	0.21524	0.060792	NBEAL2	ENSP00000415034.2:p.(Arg540Trp)	missense_variant	SNV	rs201777850	uncertain significance	Gray platelet syndrome
	chr15:40900641	["G","A"]	790.01	0.376823	99.6232	-0.10875	0.057999	0.060793	VPS18	ENSP00000220509.5:p.(Arg608His)	missense_variant	SNV	rs34865655	likely benign	not provided
	chr4:158895819	["C","T"]	115	0.0548533	99.9451	0.2844	0.15168	0.060794	FNIP2	ENSP00000264433.6:p.(Arg1074Trp)	missense_variant	SNV	rs201986504
	chr19:45076088	["G","A"]	39	0.0186024	99.9814	-0.4878	0.26018	0.060813	ZNF296	ENSP00000302770.1:p.(Pro96Ser)	missense_variant	SNV	rs200957174
	chr1:6581000	["G","C"]	66.001	0.0314815	99.9685	-0.37518	0.20011	0.060815	ZBTB48	ENSP00000366902.4:p.(Gly131Arg)	missense_variant	SNV	rs200132214
	chr16:71383404	["C","T"]	107	0.0510374	99.949	0.29232	0.15592	0.060822	CALB2	ENSP00000307508.4:p.(Pro146Leu)	missense_variant	SNV	rs138229238
	chr15:64364993	["A","AAT"]	41.08	0.0195946	99.9804	-0.47606	0.25393	0.060826	AC087632.1		NMD_transcript_variant, intron_variant	insertion	rs1555406775
	chr4:1355199	["A","G"]	33.086	0.0157815	99.9842	-0.53032	0.28287	0.060827	UVSSA	ENSP00000374501.4:p.(Lys377Arg)	missense_variant	SNV	rs200309770
	chr9:69236124	["C","G"]	235	0.112092	99.8879	-0.19895	0.10612	0.060831	TJP2	ENSP00000366453.4:p.(Thr626Ser)	missense_variant	SNV	rs149911553	likely benign, uncertain significance	not provided, not specified
	chr1:183647731	["A","G"]	253.03	0.120692	99.8793	-0.19178	0.1023	0.060836	APOBEC4	ENSP00000310622.4:p.(Phe351Leu)	missense_variant	SNV	rs139524898
	chr16:76462048	["G","A"]	52	0.0248032	99.9752	0.42243	0.22534	0.060844	CNTNAP4	ENSP00000417628.1:p.(Ala479Thr)	missense_variant	SNV	rs139141859
	chr11:119678715	["C","T"]	238	0.113523	99.8865	0.19831	0.10579	0.060849	NECTIN1	ENSP00000264025.3:p.(Gly44Ser)	missense_variant	SNV	rs137991779	benign, uncertain significance	Cleft lip/palate-ectodermal dysplasia syndrome, not provided
	chr1:156534516	["G","A"]	153	0.0729788	99.927	-0.24641	0.13145	0.060852	IQGAP3	ENSP00000354451.2:p.(Thr1242Ile)	missense_variant	SNV	rs147048069
	chr9:65733001	["GTCAA","G"]	867.92	0.413985	99.586	-0.10358	0.055255	0.060856	CBWD5	ENSP00000371842.3:p.(Ile322LysfsTer7)	frameshift_variant	deletion	rs1187604683
	chr7:149874145	["T","A"]	54.021	0.0257672	99.9742	0.41453	0.22114	0.060859	ATP6V0E2	ENSP00000411672.2:p.(Phe76Tyr)	missense_variant	SNV	rs776611561
	chr6:117270760	["C","G"]	40.004	0.0190813	99.9809	-0.48157	0.25691	0.060865	VGLL2	ENSP00000320957.5:p.(His203Gln)	missense_variant	SNV	rs779352508
	chr14:76852448	["C","T"]	273.01	0.130222	99.8698	-0.18458	0.098467	0.060866	LRRC74A	ENSP00000377369.3:p.(Arg271Trp)	missense_variant, splice_region_variant	SNV	rs150796689
	chr1:153773392	["G","C"]	49	0.0233723	99.9766	-0.43512	0.23213	0.06087	AL513523.10	ENSP00000485583.1:p.(Pro74Arg)	missense_variant	SNV	rs772538833
	chr8:1786315	["G","T"]	134	0.0639161	99.9361	0.26456	0.14114	0.06087	KBTBD11-OT1		NMD_transcript_variant, intron_variant	SNV	rs919431946
	chr22:50431347	["G","T"]	692	0.330074	99.6699	0.11653	0.062168	0.060874	PPP6R2	ENSP00000216061.5:p.(Ala434Ser)	missense_variant	SNV	rs35376907
	chr1:9264241	["G","A"]	49.003	0.0233737	99.9766	-0.43509	0.23214	0.060892	H6PD	ENSP00000473348.1:p.(Gly594Asp)	missense_variant	SNV	rs200495395
	chr19:50724569	["G","A"]	130	0.0620081	99.938	-0.26542	0.14161	0.060895	CLEC11A	ENSP00000250340.3:p.(Gly165Asp)	missense_variant	SNV	rs752036565
	chr16:4697342	["G","A"]	237	0.113046	99.887	0.19727	0.10525	0.0609	ANKS3	ENSP00000304586.4:p.(Arg629Cys)	missense_variant	SNV	rs148047077
	chr13:45530697	["G","A"]	180.01	0.0858622	99.9141	0.2272	0.12123	0.060915	COG3	ENSP00000258654.8:p.(Val792Ile)	missense_variant	SNV	rs150980454
	chr12:64390337	["G","A"]	162.01	0.0772764	99.9227	0.24036	0.12825	0.060919	C12orf56	ENSP00000446101.2:p.(Arg77Trp)	missense_variant	SNV	rs201426742
	chr3:149140378	["G","A"]	76.001	0.0362514	99.9637	0.34939	0.18643	0.060921	HPS3	ENSP00000296051.2:p.(Val198Ile)	missense_variant	SNV	rs144990171	uncertain significance	Hermansky-Pudlak syndrome 3, not provided
	chr14:34567765	["A","G"]	148	0.0705938	99.9294	-0.25124	0.13406	0.060923	SNX6	ENSP00000355217.4:p.(Ile375Thr)	missense_variant	SNV	rs142172227
	chr11:95026221	["C","T"]	171.02	0.0815741	99.9184	0.23307	0.12437	0.060924	KDM4E	ENSP00000397239.2:p.(Arg222Cys)	missense_variant	SNV	rs61895517
	chr6:7881776	["A","G"]	135.01	0.0643978	99.9356	-0.26221	0.13992	0.06093	BLOC1S5-TXNDC5		3_prime_UTR_variant, NMD_transcript_variant	SNV	rs770488987
	chr1:26425468	["C","T"]	30.001	0.01431	99.9857	0.55686	0.29715	0.060936	LIN28A	ENSP00000363314.3:p.(Arg132Cys)	missense_variant	SNV	rs143830906
	chr19:38816300	["C","T"]	526.01	0.250899	99.7491	0.13343	0.071201	0.06094	ECH1	ENSP00000221418.3:p.(Gly239Ser)	missense_variant	SNV	rs115532911
	chr11:18740698	["C","T"]	31.004	0.0147885	99.9852	0.54701	0.29191	0.060949	PTPN5	ENSP00000351342.2:p.(Ala274Thr)	missense_variant	SNV	rs140838159
	chr12:65170801	["C","T"]	143	0.0682089	99.9318	0.25424	0.13568	0.060949	LEMD3	ENSP00000308369.2:p.(Ser402Phe)	missense_variant	SNV	rs139346096	likely benign, uncertain significance	Dermatofibrosis lenticularis disseminata, not provided
	chr6:32162981	["C","T"]	128	0.0610541	99.9389	0.26939	0.14376	0.060953	PPT2-EGFL8		NMD_transcript_variant, intron_variant	SNV	rs375540135
	chr16:2110621	["C","T"]	1269	0.605295	99.3947	0.085557	0.045659	0.060955	PKD1	ENSP00000262304.4:p.(Ala1516Thr)	missense_variant	SNV	rs148164067	benign, likely benign	Polycystic kidney disease, adult type, not provided, not specified
	chr6:43298687	["C","T"]	189.01	0.090155	99.9098	-0.22193	0.11844	0.06096	SLC22A7	ENSP00000361666.5:p.(Thr110Ile)	missense_variant	SNV	rs73625099
	chr16:88721421	["G","A"]	32.001	0.015264	99.9847	0.53819	0.28724	0.06098	PIEZO1	ENSP00000301015.9:p.(Leu1805Phe)	missense_variant	SNV	rs201769196	likely benign	not provided
	chr3:121489036	["T","C"]	148	0.0705938	99.9294	-0.25062	0.13376	0.06098	POLQ	ENSP00000481120.1:p.(Thr1434Ala)	missense_variant	SNV	rs3218632
	chr2:234496004	["C","A"]	863.03	0.411653	99.5883	0.10423	0.055632	0.060983	ARL4C		intron_variant, splice_region_variant	SNV	rs116822290	benign	not provided
	chr2:6865548	["T","A"]	155.03	0.0739471	99.9261	-0.24475	0.13064	0.061006	CMPK2	ENSP00000256722.5:p.(Asp50Val)	missense_variant	SNV	rs773356861
	chr7:151238025	["C","T"]	50	0.0238493	99.9762	-0.42213	0.22533	0.061015	CHPF2	ENSP00000035307.2:p.(Arg555Trp)	missense_variant	SNV	rs139831103
	chr6:132694088	["C","T"]	26	0.0124016	99.9876	0.59815	0.3193	0.061026	VNN1	ENSP00000356905.4:p.(Asp146Asn)	missense_variant	SNV	rs45624336	benign	not provided
	chr15:43792618	["A","G"]	147	0.0701169	99.9299	0.25121	0.1341	0.061026	AC018512.1		NMD_transcript_variant, intron_variant	SNV	rs144215630
	chr17:81232449	["G","C"]	171	0.0815645	99.9184	0.23155	0.12361	0.061039	TEPSIN	ENSP00000490393.1:p.(Pro199Arg)	missense_variant	SNV	rs768957322
	chr6:64902146	["T","C"]	55	0.0262342	99.9738	0.41109	0.21946	0.061041	EYS	ENSP00000359655.3:p.(Lys938Arg)	missense_variant	SNV	rs367857088	uncertain significance	Autosomal recessive retinitis pigmentosa, Retinitis pigmentosa, Retinitis pigmentosa 25, not provided
	chr6:7555825	["G","A"]	106	0.0505605	99.9494	-0.29573	0.15788	0.061053	DSP		intron_variant, splice_region_variant	SNV	rs200473206	uncertain significance	Arrhythmogenic cardiomyopathy with woolly hair and keratoderma, Arrhythmogenic right ventricular cardiomyopathy, Arrhythmogenic right ventricular dysplasia 8, Arrhythmogenic right ventricular dysplasia 8, Cardiomyopathy, Lethal acantholytic epidermolysis bullosa, Long QT syndrome, Primary dilated cardiomyopathy, Primary dilated cardiomyopathy, Skin fragility-woolly hair-palmoplantar keratoderma syndrome, not provided, not specified
	chr7:73304018	["A","C"]	67.003	0.0319595	99.968	0.37234	0.19878	0.061061	NSUN5	ENSP00000309126.8:p.(Leu318Arg)	missense_variant	SNV	rs149254341
	chr5:140677924	["C","T"]	323	0.154066	99.8459	0.16962	0.090564	0.061083	HARS	ENSP00000425634.1:p.(Gly205Asp)	missense_variant	SNV	rs147288996	benign	Usher syndrome type 3B, not provided, not specified
	chr12:31981872	["C","T"]	44.001	0.0209878	99.979	-0.45898	0.24507	0.061086	KIAA1551	ENSP00000310338.4:p.(Pro306Leu)	missense_variant	SNV	rs140511466
	chr6:117409612	["C","T"]	61.008	0.0290999	99.9709	0.38968	0.20807	0.061096	ROS1	ENSP00000357494.3:p.(Ala87Thr)	missense_variant	SNV	rs376101389
	chr2:17516603	["C","T"]	955.14	0.455588	99.5444	0.09885	0.052782	0.061098	RAD51AP2	ENSP00000382030.2:p.(Glu605Lys)	missense_variant	SNV	rs150308334
	chr18:45730325	["AGGACAGCCCCACTATGGTTAGAGT","A"]	263.02	0.125457	99.8745	0.18861	0.10071	0.061103	SLC14A1	ENSP00000318546.4:p.(Val10_Arg17del)	inframe_deletion	deletion	rs547922260
	chr19:38415061	["G","C"]	276	0.131648	99.8684	-0.18226	0.097322	0.061103	RASGRP4	ENST00000589358.5:c.1017C>G(p.(Thr339=))	NMD_transcript_variant, synonymous_variant	SNV	rs144576724
	chr20:21346525	["G","C"]	856	0.4083	99.5917	-0.10412	0.0556	0.061117	XRN2	ENSP00000366396.3:p.(Cys547Ser)	missense_variant	SNV	rs150230004
	chr19:4488721	["G","A"]	1111	0.529931	99.4701	0.092499	0.049397	0.061129	HDGFL2	ENSP00000483345.1:p.(Asp112Asn)	missense_variant	SNV	rs147061912
	chr8:23007425	["G","A"]	162	0.0772716	99.9227	0.23461	0.12529	0.06113	RHOBTB2	ENSP00000427926.1:p.(Val416Met)	missense_variant	SNV	rs146017675	benign	not provided
	chr2:227307902	["C","T"]	268	0.127832	99.8722	-0.18621	0.099441	0.061136	COL4A3	ENSP00000379823.3:p.(Ala1482Val)	missense_variant	SNV	rs199755408	benign, likely benign, uncertain significance	Alport syndrome, Autosomal dominant Alport syndrome, not provided, not specified
	chr15:63655772	["T","C"]	78.008	0.0372087	99.9628	0.3411	0.18216	0.061142	HERC1	ENSP00000390158.2:p.(Asn3352Asp)	missense_variant	SNV	rs202195874
	chr9:79652595	["A","G"]	211.01	0.100649	99.8994	-0.20783	0.111	0.061164	TLE4	ENST00000376537.8:c.393A>G(p.(Gln131=))	splice_region_variant, synonymous_variant	SNV	rs199889847
	chr10:124622280	["C","T"]	115	0.0548533	99.9451	0.28438	0.15189	0.061165	AC068896.1		NMD_transcript_variant, intron_variant	SNV	rs544066686
	chr15:41887293	["T","C"]	62.013	0.0295793	99.9704	-0.3864	0.20638	0.061172	SPTBN5	ENSP00000317790.6:p.(Ile270Val)	missense_variant	SNV	rs200257713
	chr16:13932151	["T","C"]	268.02	0.127842	99.8722	0.18609	0.099391	0.061172	ERCC4		intron_variant, splice_region_variant	SNV	rs201181735	benign, likely benign	Cockayne syndrome, Fanconi anemia complementation group Q, Xeroderma pigmentosum, group F, Xeroderma pigmentosum, group F, not specified
	chr20:62318582	["G","A"]	128.01	0.0610589	99.9389	-0.26902	0.14369	0.061173	LAMA5	ENSP00000252999.3:p.(Arg2371Cys)	missense_variant	SNV	rs149456369	uncertain significance	not provided
	chr4:680584	["A","T"]	877.02	0.418326	99.5817	0.10357	0.055322	0.06118	MYL5	ENSP00000383023.2:p.(Glu123Val)	missense_variant	SNV	rs75817957
	chr19:4298070	["C","T"]	65.001	0.0310045	99.969	0.37736	0.20156	0.061185	TMIGD2	ENSP00000301272.1:p.(Gly108Arg)	missense_variant	SNV	rs146350591
	chr11:400107	["G","A"]	133	0.0634391	99.9366	-0.26408	0.14106	0.061188	PKP3	ENSP00000331678.2:p.(Ala472Thr)	missense_variant	SNV	rs201664455
	chr2:218434638	["A","G"]	40.01	0.0190842	99.9809	0.48096	0.2569	0.061192	VIL1	ENSP00000248444.5:p.(Asn538Ser)	missense_variant	SNV	rs201853142
	chr8:38428439	["T","C"]	87.004	0.0414996	99.9585	0.32643	0.17436	0.061192	FGFR1		intron_variant, splice_region_variant	SNV	rs185233212	benign, likely benign, uncertain significance	Craniosynostosis syndrome, Hypogonadotropic hypogonadism 2 with or without anosmia, Hypogonadotropic hypogonadism 2 with or without anosmia, Osteoglophonic dysplasia, Pfeiffer syndrome, Trigonocephaly 1, not provided
	chr15:45119201	["T","C"]	995.04	0.47462	99.5254	0.097308	0.051979	0.061202	DUOXA1	ENSP00000267803.4:p.(Ser313Gly)	missense_variant	SNV	rs16977686
	chr16:11456859	["C","T"]	50	0.0238493	99.9762	0.43055	0.23	0.061216	AC099489.1	ENSP00000470478.2:p.(Gly1314Arg)	missense_variant, splice_region_variant	SNV	rs200703509
	chr16:66847054	["A","T"]	553.02	0.263782	99.7362	-0.12957	0.069218	0.061221	CA7	ENSP00000345659.2:p.(Tyr22Phe)	missense_variant	SNV	rs117738342	likely benign	not provided
	chr1:158579316	["C","A"]	76.004	0.0362528	99.9637	-0.34897	0.18644	0.061239	OR10X1	ENSP00000485609.1:p.(Cys195Phe)	missense_variant	SNV	rs146846805
	chr1:179072002	["T","C"]	212.02	0.10113	99.8989	-0.20991	0.11215	0.061242	FAM20B	ENSP00000263733.4:p.(Ile363Thr)	missense_variant	SNV	rs112282462
	chr17:41514663	["A","G"]	113.01	0.0539041	99.9461	0.28643	0.15303	0.061249	KRT15	ENSP00000254043.3:p.(Ile420Thr)	missense_variant	SNV	rs138611195
	chr17:63703096	["C","G"]	54.002	0.0257582	99.9742	0.41387	0.22112	0.061253	AC046185.1		3_prime_UTR_variant, NMD_transcript_variant	SNV	rs538621352
	chr18:33739800	["C","T"]	66.001	0.0314815	99.9685	0.37442	0.20005	0.061257	ASXL3	ENSP00000269197.4:p.(Ser799Phe)	missense_variant	SNV	rs571784431	likely benign	not provided
	chr19:2273083	["A","T"]	753.04	0.359189	99.6408	0.11135	0.059492	0.061257	OAZ1	ENSP00000473381.1:p.(Glu221Val)	missense_variant	SNV	rs201200204
	chr19:2273083	["A","T"]	753.04	0.359189	99.6408	0.11135	0.059492	0.061257	AC005258.1		NMD_transcript_variant, intron_variant	SNV	rs201200204
	chr1:114625682	["T","G"]	44.003	0.0209888	99.979	-0.45846	0.24495	0.061262	DENND2C	ENSP00000376955.1:p.(Glu101Asp)	missense_variant	SNV	rs148237625
	chr11:64267262	["G","T"]	59.001	0.0281426	99.9719	0.39646	0.21183	0.061264	PLCB3	ENSP00000443631.1:p.(Glu1164Asp)	missense_variant	SNV	rs141163685
	chr15:50074176	["C","T"]	336.01	0.160272	99.8397	-0.16633	0.088868	0.061266	ATP8B4	ENSP00000284509.6:p.(Arg13Gln)	missense_variant	SNV	rs34330378
	chr1:228309488	["C","T"]	121	0.0577152	99.9423	0.27719	0.14811	0.061276	OBSCN	ENSP00000455507.2:p.(Thr5271Ile)	missense_variant	SNV	rs200324593	likely benign	not provided
	chr17:11784495	["T","C"]	76.039	0.0362695	99.9637	-0.34972	0.18686	0.061277	DNAH9	ENSP00000262442.3:p.(Phe2673Leu)	missense_variant	SNV	rs201099907	benign	not provided
	chr4:78776641	["G","C"]	45.005	0.0214667	99.9785	0.45332	0.24224	0.061293	BMP2K	ENSP00000334836.5:p.(Gly33Ala)	missense_variant	SNV	rs772334759
	chr11:1029105	["TGTC","T"]	102.05	0.0486764	99.9513	0.29895	0.15975	0.061299	MUC6	ENSP00000406861.2:p.(Asp440del)	inframe_deletion	deletion	rs139449983
	chr22:26616141	["C","G"]	121	0.0577152	99.9423	0.2754	0.14717	0.061315	CRYBB1	ENSP00000215939.2:p.(Arg60Thr)	missense_variant, splice_region_variant	SNV	rs139107757	benign, uncertain significance	Cataract 17 multiple types
	chr19:18193313	["G","A"]	354	0.168853	99.8311	0.16197	0.086562	0.061321	MPV17L2	ENSP00000469836.2:p.(Arg11His)	missense_variant	SNV	rs186786292	not provided	not provided
	chr2:168907631	["A","C"]	1469.1	0.700739	99.2993	-0.079295	0.042377	0.061322	G6PC2	ENSP00000364512.3:p.(Tyr207Ser)	missense_variant	SNV	rs2232323
	chr7:101038935	["A","G"]	82.067	0.0391448	99.9609	-0.33592	0.17952	0.061323	MUC17	ENSP00000302716.4:p.(Ile2507Val)	missense_variant	SNV	rs200633454
	chr6:75890234	["C","T"]	67.001	0.0319585	99.968	0.37151	0.19854	0.061326	MYO6	ENSP00000358994.3:p.(Arg946Cys)	missense_variant	SNV	rs141845119	likely benign, uncertain significance	Autosomal dominant nonsyndromic hearing loss 22, Autosomal recessive nonsyndromic hearing loss 37, Nonsyndromic genetic hearing loss, not provided, not specified
	chr5:178712524	["T","C"]	69.008	0.0329158	99.9671	0.36607	0.19564	0.061328	ZNF354A	ENSP00000337122.2:p.(Thr452Ala)	missense_variant	SNV	rs144050418
	chr1:37754371	["C","G"]	70.001	0.0333895	99.9666	0.36354	0.19429	0.061328	EPHA10		splice_acceptor_variant	SNV	rs375215570
	chr17:59032093	["G","A"]	93.003	0.0443611	99.9556	-0.31209	0.1668	0.061338	TRIM37		intron_variant, splice_region_variant	SNV	rs373120070	benign, likely benign	Mulibrey nanism syndrome, not provided
	chr7:108095223	["C","T"]	95.001	0.0453141	99.9547	-0.31199	0.16676	0.061361	LAMB4		intron_variant, splice_region_variant	SNV	rs201899824
	chr5:141345732	["C","T"]	328.03	0.156466	99.8435	-0.16716	0.089353	0.06138	PCDHGA3	ENSP00000253812.6:p.(Leu567Phe)	missense_variant	SNV	rs201819603
	chr12:65062562	["T","C"]	133.02	0.0634486	99.9366	0.26436	0.14131	0.061381	WIF1	ENSP00000286574.4:p.(Thr249Ala)	missense_variant	SNV	rs147351602
	chr14:74508732	["G","T"]	522.02	0.248996	99.751	-0.13388	0.071563	0.061386	LTBP2		intron_variant, splice_region_variant	SNV	rs138194436	benign, likely benign, uncertain significance	Glaucoma 3, primary congenital, D, Weill-Marchesani syndrome, not provided
	chr9:36607592	["G","A"]	74	0.0352969	99.9647	-0.35339	0.18892	0.0614	MELK	ENSP00000298048.2:p.(Met195Ile)	missense_variant	SNV	rs146709588
	chr13:95787000	["C","A"]	97.004	0.0462695	99.9537	-0.30874	0.16505	0.061408	DNAJC3		intron_variant, splice_region_variant	SNV	rs202072148	likely benign	not provided
	chr15:59137464	["G","C"]	274.01	0.130699	99.8693	0.1847	0.098744	0.061419	MYO1E		intron_variant, splice_region_variant	SNV	rs75504929	benign	not provided
	chr17:34271251	["G","A"]	90.004	0.0429306	99.9571	0.32091	0.17157	0.061421	CCL7	ENSP00000367832.2:p.(Arg61Gln)	missense_variant	SNV	rs144441861
	chr15:29151796	["C","T"]	97.003	0.046269	99.9537	-0.30871	0.16504	0.061421	FAM189A1	ENSP00000261275.4:p.(Val190Met)	missense_variant	SNV	rs369693273
	chr4:3136286	["G","A"]	123.01	0.058674	99.9413	-0.27423	0.14661	0.06143	HTT	ENSP00000347184.5:p.(Asp920Asn)	missense_variant	SNV	rs80100842	uncertain significance	not provided
	chr16:1341194	["C","T"]	80.002	0.0381598	99.9618	0.33989	0.18172	0.061433	BAIAP3	ENST00000324385.9:c.639C>T(p.(Asn213=))	splice_region_variant, synonymous_variant	SNV	rs200223867
	chr2:206969307	["G","T"]	124	0.0591462	99.9409	0.27313	0.14604	0.061457	CPO	ENSP00000272852.2:p.(Glu332Asp)	missense_variant	SNV	rs146349942
	chr1:1918288	["A","C"]	110.03	0.0524827	99.9475	-0.28721	0.15359	0.061488	TMEM52	ENSP00000311122.3:p.(Met105Arg)	missense_variant	SNV	rs145039340
	chr7:107921049	["TTTTA","T"]	210.02	0.100176	99.8998	0.20936	0.11196	0.061496	DLD		NMD_transcript_variant, intron_variant	deletion	rs760145994	uncertain significance	Leigh syndrome, Maple syrup urine disease, Pyruvate dehydrogenase complex deficiency
	chr5:1243735	["T","A"]	970.11	0.462728	99.5373	0.098712	0.05279	0.061502	SLC6A18	ENSP00000323549.3:p.(Trp438Arg)	missense_variant	SNV	rs75434344	benign	not provided
	chr3:64157305	["C","T"]	204	0.097305	99.9027	-0.21298	0.1139	0.061505	PRICKLE2	ENSP00000295902.7:p.(Val209Ile)	missense_variant	SNV	rs139747674	benign, likely benign, uncertain significance	Epilepsy, progressive myoclonic 5, Epilepsy, progressive myoclonic 5, Myoclonic epilepsy, progressive, X-linked, Progressive myoclonic epilepsy, not provided, not specified
	chr11:57387772	["C","T"]	43.001	0.0205109	99.9795	0.46341	0.24784	0.061513	PRG2	ENSP00000312134.5:p.(Val198Met)	missense_variant	SNV	rs374576971
	chr9:97487260	["A","G"]	61.006	0.029099	99.9709	0.38908	0.20809	0.061513	TDRD7	ENSP00000347444.4:p.(Ile1002Val)	missense_variant	SNV	rs202206922	uncertain significance	Cataract 36
	chr10:38121304	["A","G"]	167.01	0.0796613	99.9203	0.2359	0.12617	0.061524	AL117339.5		NMD_transcript_variant, intron_variant	SNV	rs529267912
	chr8:1781332	["C","CT"]	728.15	0.347317	99.6527	0.11303	0.060457	0.061533	KBTBD11-OT1		NMD_transcript_variant, intron_variant	insertion	rs576327519
	chr16:88427532	["G","A"]	1488	0.709754	99.2902	-0.079013	0.042261	0.061534	ZNF469	ENSP00000456500.1:p.(Arg21His)	missense_variant	SNV	rs145178398	benign, likely benign	Brittle cornea syndrome 1, not provided, not specified
	chr11:72015333	["T","C"]	117	0.0558073	99.9442	0.28099	0.15029	0.061536	NUMA1	ENSP00000377298.3:p.(Arg724Gly)	missense_variant	SNV	rs138657430
	chr7:6154931	["C","A"]	137	0.065347	99.9347	-0.2605	0.13933	0.061538	USP42	ENSP00000301962.5:p.(Ala1126Asp)	missense_variant	SNV	rs374371362
	chr11:6955754	["T","G"]	59.003	0.0281436	99.9719	0.39555	0.21157	0.061541	ZNF215	ENSP00000278319.5:p.(Ser259Arg)	missense_variant	SNV	rs200791067
	chr19:40074535	["G","C"]	171.07	0.0815979	99.9184	0.23316	0.12471	0.061541	ZNF780A	ENSP00000400997.1:p.(Thr637Arg)	missense_variant	SNV	rs150527913
	chr5:94909385	["G","GA"]	342.02	0.163139	99.8369	-0.16552	0.088535	0.061544	MCTP1		intron_variant, splice_region_variant	insertion	rs35204683
	chr14:24139026	["C","T"]	857.02	0.408786	99.5912	-0.10431	0.055793	0.061546	EMC9	ENSP00000216799.4:p.(Gly204Glu)	missense_variant	SNV	rs140507308
	chr1:172533424	["A","G"]	190.02	0.0906368	99.9094	-0.22065	0.11803	0.061555	SUCO	ENSP00000356696.4:p.(Lys192Glu)	missense_variant	SNV	rs745506396
	chr11:92969904	["T","G"]	86.025	0.0410327	99.959	0.32761	0.17525	0.061567	MTNR1B	ENSP00000257068.2:p.(Leu60Arg)	missense_variant	SNV	rs141804752	risk factor	Diabetes mellitus type 2, susceptibility to
	chr16:1370348	["G","A"]	34	0.0162175	99.9838	0.52086	0.27864	0.061582	UNKL	ENSP00000422852.2:p.(Ser456Leu)	missense_variant	SNV	rs775879748
	chr19:55086512	["G","T"]	63.001	0.0300506	99.9699	-0.38266	0.20472	0.061601	EPS8L1	ENSP00000201647.5:p.(Glu591Ter)	stop_gained	SNV	rs200225675
	chr13:24286814	["G","A"]	1078	0.51419	99.4858	0.09411	0.050349	0.061601	AL359736.1	ENSP00000371576.4:p.(Ser722Asn)	NMD_transcript_variant, missense_variant	SNV	rs9580914
	chr13:24286814	["G","A"]	1078	0.51419	99.4858	0.09411	0.050349	0.061601	SPATA13	ENSP00000398560.2:p.(Ser844Asn)	missense_variant	SNV	rs9580914
	chr9:34624022	["G","C"]	49	0.0233723	99.9766	0.43425	0.23233	0.061605	ARID3C	ENSP00000368189.2:p.(Ile139Met)	missense_variant	SNV	rs142104753
	chr4:166055184	["A","G"]	222.02	0.1059	99.8941	-0.20488	0.10961	0.061612	TLL1	ENSP00000426082.1:p.(Ile568Val)	missense_variant	SNV	rs116465330
	chr12:101383573	["G","A"]	426.02	0.203205	99.7968	0.14746	0.078899	0.061635	UTP20	ENSP00000261637.4:p.(Val2654Ile)	missense_variant	SNV	rs147838898
	chr14:103100307	["C","T"]	161	0.0767947	99.9232	0.23979	0.12831	0.061649	EXOC3L4	ENSP00000369409.3:p.(Arg30Trp)	missense_variant	SNV	rs143489829
	chr7:27184749	["C","G"]	130	0.0620081	99.938	-0.26655	0.14263	0.061654	HOXA11	ENSP00000006015.3:p.(Arg132Ser)	missense_variant	SNV	rs143812636	uncertain significance	Radioulnar synostosis with amegakaryocytic thrombocytopenia 1
	chr6:167341660	["T","C"]	876.05	0.417863	99.5821	0.10278	0.055	0.061659	TTLL2	ENSP00000424130.1:p.(Met587Thr)	NMD_transcript_variant, missense_variant	SNV	rs149701744
	chr16:1209282	["G","A"]	135	0.064393	99.9356	-0.26194	0.14017	0.061664	CACNA1H	ENSP00000334198.7:p.(Arg1205Gln)	missense_variant	SNV	rs58594334	likely benign	Hyperaldosteronism, familial, type IV, Idiopathic generalized epilepsy
	chr18:2771572	["G","A"]	74.004	0.0352988	99.9647	0.35332	0.18908	0.061673	SMCHD1	ENSP00000326603.6:p.(Arg1669Gln)	missense_variant	SNV	rs368367743	uncertain significance	Facioscapulohumeral muscular dystrophy 2, not provided
	chr1:207506809	["A","G"]	132.01	0.0629668	99.937	0.26442	0.1415	0.061674	CR1	ENSP00000383744.2:p.(Lys133Glu)	missense_variant	SNV	rs183171969
	chr10:103458238	["C","G"]	97	0.0462676	99.9537	-0.30881	0.16526	0.06168	CALHM1	ENSP00000329926.5:p.(Ala172Pro)	missense_variant	SNV	rs140645690
	chr6:43285105	["G","T"]	43.002	0.0205113	99.9795	0.46302	0.24779	0.061681	TTBK1	ENSP00000259750.4:p.(Ser1232Ile)	missense_variant	SNV	rs781754978
	chr5:90461420	["A","G"]	55.001	0.0262347	99.9738	-0.4025	0.21543	0.061712	MBLAC2	ENSP00000314776.6:p.(Leu196Pro)	missense_variant	SNV	rs140053253
	chr1:111760793	["G","C"]	280.01	0.133561	99.8664	-0.18206	0.097442	0.061718	DDX20	ENSP00000358716.4:p.(Lys256Asn)	missense_variant	SNV	rs139212011
	chr11:1748029	["C","A"]	189.01	0.090155	99.9098	0.22171	0.11867	0.061724	IFITM10	ENSP00000344430.4:p.(Ala59Ser)	missense_variant	SNV	rs578187858
	chr11:1748029	["C","A"]	189.01	0.090155	99.9098	0.22171	0.11867	0.061724	AC068580.4	ENSP00000489910.1:p.(Ala388Ser)	missense_variant	SNV	rs578187858
	chr1:37808165	["G","A"]	37.001	0.0176489	99.9824	0.49935	0.2673	0.061745	YRDC	ENSP00000362135.2:p.(Arg6Trp)	missense_variant	SNV	rs538389239
	chr1:54787747	["G","A"]	61.001	0.0290966	99.9709	-0.38261	0.20481	0.061745	TTC22	ENSP00000360323.4:p.(Arg235Trp)	missense_variant	SNV	rs144865731
	chr6:49459262	["T","C"]	537.04	0.25616	99.7438	-0.13095	0.070099	0.061753	MUT	ENSP00000274813.3:p.(Ile69Val)	missense_variant	SNV	rs115923556	benign, likely benign, uncertain significance	Methylmalonic aciduria due to complete methylmalonyl-CoA mutase deficiency, Methylmalonic aciduria due to methylmalonyl-CoA mutase deficiency, not provided
	chr15:29252466	["T","C"]	219.03	0.104474	99.8955	-0.2059	0.11022	0.061757	FAM189A1	ENSP00000261275.4:p.(Met97Val)	missense_variant	SNV	rs146818082
	chr12:5985056	["T","A"]	70.001	0.0333895	99.9666	0.36329	0.19448	0.061765	VWF	ENSP00000261405.5:p.(Glu2322Val)	missense_variant	SNV	rs201792015	uncertain significance	not provided
	chr16:3256464	["G","A"]	207.01	0.0987408	99.9013	0.20983	0.11233	0.061768	MEFV	ENSP00000219596.1:p.(Arg42Trp)	missense_variant	SNV	rs61754767	likely benign, uncertain significance	Familial Mediterranean fever, not provided, not specified
	chr11:62888346	["C","T"]	637.01	0.303845	99.6962	0.12108	0.06482	0.061778	SLC3A2	ENSP00000367123.2:p.(Pro517Ser)	missense_variant	SNV	rs7944051	benign	not provided
	chr9:83889112	["A","C"]	542.01	0.258531	99.7415	-0.13076	0.070003	0.06178	KIF27	ENSP00000297814.2:p.(Ser651Ala)	missense_variant	SNV	rs146702826
	chr14:57471527	["A","G"]	181.16	0.0864107	99.9136	0.22606	0.12102	0.061783	CCDC198	ENSP00000392368.2:p.(Ile280Thr)	missense_variant	SNV	rs141059426
	chr9:34621543	["C","T"]	654.17	0.31203	99.688	0.11958	0.064021	0.061797	ARID3C	ENSP00000368189.2:p.(Arg385His)	missense_variant	SNV	rs140797141
	chr7:130028970	["G","C"]	120	0.0572383	99.9428	0.27266	0.14599	0.061804	ZC3HC1	ENSP00000351052.4:p.(Arg185Gly)	missense_variant	SNV	rs143076145
	chr20:33600403	["G","A"]	53.064	0.0253108	99.9747	-0.41696	0.22325	0.061807	CBFA2T2	ENSP00000352622.3:p.(Arg10His)	missense_variant	SNV	rs533097905
	chr6:109431242	["A","G"]	99.078	0.0472588	99.9527	-0.30517	0.1634	0.061811	PPIL6	ENSP00000392257.2:p.(Val112Ala)	missense_variant	SNV	rs199983515
	chrX:1600846	["C","T"]	57.002	0.0271891	99.9728	-0.40201	0.21525	0.061822	AKAP17A	ENSP00000324827.3:p.(Pro447Leu)	missense_variant	SNV	rs374808379
	chr4:168373745	["C","T"]	40.001	0.0190799	99.9809	0.47996	0.257	0.061827	DDX60L	ENSP00000422423.1:p.(Gly1566Glu)	missense_variant	SNV	rs201742145
	chr9:137478113	["G","A"]	1007	0.480324	99.5197	-0.096651	0.051755	0.061837	PNPLA7	ENSP00000384610.1:p.(Arg935Ter)	stop_gained	SNV	rs7034073
	chr19:15013784	["G","A"]	270	0.128786	99.8712	0.18441	0.098749	0.06184	CCDC105		intron_variant, splice_region_variant	SNV	rs73929524
	chr14:81504194	["T","G"]	107.01	0.0510422	99.949	0.29346	0.15715	0.061842	SEL1L		intron_variant, splice_region_variant	SNV	rs200380539
	chr4:2693858	["C","T"]	324	0.154543	99.8455	-0.16845	0.090202	0.061843	FAM193A	ENSP00000490564.1:p.(Pro1026Ser)	missense_variant	SNV	rs139214890
	chr4:15687812	["C","T"]	189.01	0.090155	99.9098	0.22145	0.11859	0.061847	FAM200B	ENSP00000483930.1:p.(Arg279Cys)	missense_variant	SNV	rs141613449
	chr19:32581307	["G","A"]	806.02	0.38446	99.6155	-0.10796	0.057817	0.06186	PDCD5	ENSP00000476525.1:p.(Glu16Lys)	missense_variant	SNV	rs75015964	benign	not provided
	chr5:149306353	["G","A"]	82	0.0391128	99.9609	0.33545	0.17964	0.061862	AFAP1L1	ENSP00000296721.4:p.(Ala162Thr)	missense_variant	SNV	rs184818004
	chr17:59914627	["T","A"]	1816.4	0.866396	99.1336	-0.07145	0.038264	0.061862	RPS6KB1		intron_variant, splice_region_variant	SNV	rs74702949	benign	not provided
	chr20:33660401	["G","A"]	656.03	0.312917	99.6871	0.11966	0.064081	0.061867	NECAB3		intron_variant, splice_region_variant	SNV	rs141374954
	chr1:12507073	["C","G"]	578	0.275698	99.7243	-0.12703	0.068031	0.061876	VPS13D	ENSP00000478104.1:p.(Pro4339Ala)	missense_variant	SNV	rs145495867	benign	not provided
	chr12:98626385	["C","T"]	279	0.133079	99.8669	-0.18193	0.097434	0.061877	IKBIP	ENSP00000299157.4:p.(Val227Ile)	missense_variant	SNV	rs61753343
	chr7:100033992	["A","G"]	77.001	0.0367284	99.9633	-0.34584	0.18523	0.061885	ZKSCAN1	ENSP00000323148.6:p.(Lys496Arg)	missense_variant	SNV	rs200103525
	chr16:89904944	["C","T"]	169	0.0806105	99.9194	-0.23418	0.12543	0.061903	TCF25	ENST00000640279.1:c.1476C>T(p.(Pro492=))	NMD_transcript_variant, synonymous_variant	SNV	rs149965249
	chr17:35479678	["G","T"]	195.01	0.0930169	99.907	0.21696	0.11621	0.061905	SLFN12L	ENSP00000354412.4:p.(Pro207Thr)	missense_variant	SNV	rs181495977
	chr4:88468404	["G","C"]	50.001	0.0238497	99.9762	0.42905	0.22981	0.061909	HERC5	ENSP00000264350.3:p.(Leu372Phe)	missense_variant	SNV	rs151305721
	chr1:248474172	["G","GC"]	657.05	0.313403	99.6866	-0.12003	0.064293	0.061913	OR2T3	ENSP00000352604.2:p.(Gln275ProfsTer?)	frameshift_variant	insertion	rs546328845
	chr19:52951401	["T","C"]	418.01	0.199385	99.8006	0.14835	0.079463	0.061921	ZNF816	ENSP00000350295.4:p.(His125Arg)	missense_variant	SNV	rs139245005
	chr22:19131977	["A","C"]	854.02	0.407355	99.5926	0.10436	0.055901	0.061928	TSSK2	ENSP00000382544.2:p.(Gln193Pro)	missense_variant	SNV	rs142906174
	chr6:31148632	["G","A"]	612.02	0.291925	99.7081	-0.12279	0.065774	0.06193	CCHCR1	ENSP00000379566.3:p.(Arg487Cys)	missense_variant	SNV	rs138683119
	chr5:178713334	["T","C"]	682	0.325304	99.6747	-0.11679	0.062562	0.061931	ZNF354A	ENSP00000337122.2:p.(Arg182Gly)	missense_variant	SNV	rs142035452
	chr1:248349382	["G","C"]	1027	0.489864	99.5101	-0.094966	0.050872	0.061938	OR14C36	ENSP00000324534.1:p.(Gly203Ala)	missense_variant	SNV	rs62621369
	chr11:67418460	["G","A"]	68.001	0.0324355	99.9676	-0.36786	0.19707	0.061953	CARNS1	ENSP00000389009.2:p.(Val102Ile)	missense_variant	SNV	rs528470629
	chr12:39322698	["G","C"]	206	0.098259	99.9017	-0.21154	0.11333	0.061955	KIF21A	ENSP00000354878.5:p.(Pro1214Arg)	missense_variant	SNV	rs149075970	benign	Congenital fibrosis of extraocular muscles type 1
	chr14:72945918	["A","C"]	212.05	0.101145	99.8989	0.20852	0.11171	0.06196	DCAF4	ENSP00000351147.2:p.(Asn190Thr)	missense_variant	SNV	rs141191522
	chr9:83310498	["C","T"]	56.002	0.0267121	99.9733	-0.40533	0.21715	0.061965	FRMD3	ENSP00000303508.3:p.(Gly275Asp)	missense_variant	SNV	rs367835279
	chr5:151671694	["T","C"]	375.01	0.178874	99.8211	0.15688	0.08405	0.061966	SPARC	ENSP00000231061.4:p.(Asn70Ser)	missense_variant, splice_region_variant	SNV	rs13359508	likely benign	not provided
	chr16:84222663	["C","T"]	204	0.097305	99.9027	0.21193	0.11354	0.061977	KCNG4	ENSP00000312129.4:p.(Gly372Ser)	missense_variant	SNV	rs34787244
	chr10:100516095	["C","T"]	39.001	0.0186029	99.9814	0.48574	0.26025	0.061982	SEC31B		splice_donor_variant	SNV	rs375053998
	chr10:100516095	["C","T"]	39.001	0.0186029	99.9814	0.48574	0.26025	0.061982	AL133352.1		NMD_transcript_variant, splice_donor_variant	SNV	rs375053998
	chr19:45067462	["G","A"]	540.07	0.257606	99.7424	-0.13174	0.070583	0.061986	CLASRP	ENSP00000221455.3:p.(Arg512His)	missense_variant	SNV	rs191012312
	chr2:99104052	["C","T"]	84.009	0.0400711	99.9599	0.331	0.17735	0.061993	TSGA10	ENSP00000377123.3:p.(Glu176Lys)	missense_variant	SNV	rs139746022
	chr7:150572815	["G","C"]	595.03	0.283821	99.7162	0.12552	0.067258	0.062004	GIMAP4	ENSP00000419545.1:p.(Glu263Gln)	missense_variant	SNV	rs35304756
	chr7:892416	["C","T"]	1377	0.656809	99.3432	0.082061	0.043971	0.062007	GET4	ENST00000265857.7:c.744C>T(p.(Asp248=))	splice_region_variant, synonymous_variant	SNV	rs41273984	benign	not provided
	chr1:35359152	["A","G"]	90.003	0.0429301	99.9571	-0.31983	0.17138	0.06202	ZMYM4	ENSP00000322915.6:p.(Ile105Val)	missense_variant	SNV	rs142658775
	chr2:27200503	["A","G"]	231.03	0.110198	99.8898	-0.19982	0.10707	0.062021	SLC5A6	ENSP00000310208.3:p.(Met614Thr)	missense_variant	SNV	rs147176799
	chr19:10319183	["C","T"]	220	0.104937	99.8951	-0.20372	0.10917	0.062034	AC011511.4	ENSP00000467814.1:p.(Gly28Arg)	NMD_transcript_variant, missense_variant	SNV	rs184591581
	chr19:10319183	["C","T"]	220	0.104937	99.8951	-0.20372	0.10917	0.062034	RAVER1	ENSP00000293677.5:p.(Gly627Arg)	missense_variant	SNV	rs184591581
	chr19:2917592	["G","A"]	129	0.0615311	99.9385	-0.26709	0.14313	0.062036	ZNF57	ENSP00000478776.1:p.(Arg326Gln)	missense_variant	SNV	rs141285162
	chr1:100121553	["T","G"]	765.18	0.36498	99.635	0.11054	0.05924	0.062047	SASS6		intron_variant, splice_region_variant	SNV	rs149440197	benign	not provided, not specified
	chr19:55230834	["G","C"]	214	0.102075	99.8979	0.2075	0.11121	0.062058	PPP6R1	ENSP00000414202.1:p.(Pro837Arg)	missense_variant	SNV	rs201404311
	chr11:32616069	["T","C"]	42.029	0.0200472	99.98	0.46798	0.25082	0.062076	CCDC73	ENSP00000335325.5:p.(Ile416Val)	missense_variant	SNV	rs191760480
	chr12:55840706	["G","A"]	45.002	0.0214653	99.9785	0.45185	0.24222	0.062125	MMP19	ENSP00000313437.4:p.(Arg161Cys)	missense_variant	SNV	rs145356388
	chr6:150840247	["G","T"]	134	0.0639161	99.9361	-0.26078	0.1398	0.062142	PLEKHG1	ENSP00000351318.2:p.(Gly1170Val)	missense_variant	SNV	rs144678547
	chr10:17953380	["G","C"]	137	0.065347	99.9347	0.25644	0.13748	0.062142	SLC39A12	ENSP00000366586.2:p.(Arg35Thr)	missense_variant	SNV	rs143283545
	chr9:41920316	["C","T"]	521.82	0.248901	99.7511	0.13394	0.071804	0.062143	CNTNAP3B		intron_variant, splice_region_variant	SNV	rs202006224
	chr12:4627106	["C","T"]	407	0.194133	99.8059	-0.15025	0.080551	0.062149	AKAP3	ENSP00000440994.1:p.(Arg599Gln)	missense_variant	SNV	rs75515830
	chr12:4627106	["C","T"]	407	0.194133	99.8059	-0.15025	0.080551	0.062149	AC005832.4		NMD_transcript_variant, intron_variant	SNV	rs75515830
	chr22:16988038	["G","A"]	37.001	0.0176489	99.9824	-0.49851	0.26727	0.062157	GAB4	ENSP00000383431.1:p.(Pro203Leu)	missense_variant	SNV	rs200048737
	chr7:143381770	["C","T"]	80.001	0.0381593	99.9618	0.33891	0.18171	0.062162	ZYX	ENSP00000324422.5:p.(Pro67Ser)	missense_variant	SNV	rs561592577
	chr2:241169821	["A","G"]	83.002	0.0395907	99.9604	-0.3332	0.17864	0.062162	PPP1R7	ENSP00000234038.6:p.(Lys287Arg)	missense_variant	SNV	rs145379027
	chr17:16798529	["A","G"]	202.03	0.0963654	99.9036	0.21496	0.11526	0.062172	AC098850.4		3_prime_UTR_variant, NMD_transcript_variant, splice_region_variant	SNV	rs199979099
	chr10:49934160	["C","G"]	1033	0.492726	99.5073	0.095578	0.051249	0.062187	PARG	ENSP00000384408.3:p.(Leu96Phe)	missense_variant	SNV	rs1455918619
	chr11:7039767	["G","C"]	50	0.0238493	99.9762	-0.42857	0.2298	0.06219	NLRP14	ENSP00000299481.4:p.(Asp115His)	missense_variant	SNV	rs138165313
	chr7:149859464	["G","A"]	45.001	0.0214648	99.9785	0.45174	0.24223	0.062196	ZNF862	ENSP00000223210.4:p.(Arg387Gln)	missense_variant	SNV	rs200663618
	chr20:23825214	["T","C"]	49.009	0.0233766	99.9766	-0.43309	0.23223	0.062197	CST2	ENSP00000307540.2:p.(Gln113Arg)	missense_variant	SNV	rs147738926
	chr15:41578047	["C","T"]	578	0.275698	99.7243	-0.12633	0.067745	0.062204	TYRO3	ENSP00000263798.3:p.(Ala815Val)	missense_variant	SNV	rs1042057	benign	not provided
	chr19:7460001	["G","A"]	218.01	0.103988	99.896	0.20608	0.11051	0.062216	ARHGEF18		intron_variant, splice_region_variant	SNV	rs200228591	benign	not provided
	chr19:7460001	["G","A"]	218.01	0.103988	99.896	0.20608	0.11051	0.062216	AC008878.3		intron_variant, splice_region_variant	SNV	rs200228591	benign	not provided
	chr1:178458021	["C","T"]	38.001	0.0181259	99.9819	-0.49186	0.26378	0.062228	RASAL2	ENSP00000356621.3:p.(Ala910Val)	missense_variant	SNV	rs138942496
	chr2:230255494	["G","C"]	1772.3	0.845361	99.1546	-0.07259	0.03893	0.062236	SP140	ENSP00000375899.3:p.(Arg401Pro)	missense_variant	SNV	rs138339396	benign	not provided
	chr17:76084241	["G","A"]	1965	0.937276	99.0627	-0.068873	0.036937	0.062238	EXOC7		intron_variant, splice_region_variant	SNV	rs118102690
	chr6:32832467	["A","G"]	37.007	0.0176518	99.9823	-0.4981	0.26714	0.062243	TAP2		intron_variant, splice_region_variant	SNV	rs9461814	likely benign	MHC class I deficiency
	chr6:32832467	["A","G"]	37.007	0.0176518	99.9823	-0.4981	0.26714	0.062243	AL669918.1		intron_variant, splice_region_variant	SNV	rs9461814	likely benign	MHC class I deficiency
	chr15:78194002	["G","T"]	52	0.0248032	99.9752	0.42018	0.22535	0.062245	ACSBG1	ENSP00000258873.4:p.(His158Asn)	missense_variant	SNV	rs147836038
	chr9:104798522	["C","T"]	52.001	0.0248037	99.9752	0.42022	0.22537	0.062248	ABCA1	ENSP00000363868.3:p.(Val1674Ile)	missense_variant	SNV	rs138422574	likely benign	Hypoalphalipoproteinemia, primary, 1, Tangier disease, not provided
	chr16:75235079	["C","T"]	1167	0.556642	99.4434	-0.088974	0.047719	0.06225	BCAR1	ENSP00000391669.3:p.(Arg653Gln)	missense_variant	SNV	rs61743104
	chr15:70669383	["G","A"]	44.006	0.0209902	99.979	0.45671	0.24496	0.062257	UACA	ENSP00000314556.6:p.(Thr434Met)	missense_variant	SNV	rs142769157
	chr3:108576267	["A","G"]	171.04	0.0815836	99.9184	-0.23254	0.12472	0.062263	CIP2A		intron_variant, splice_region_variant	SNV	rs201961953
	chr2:207976683	["C","T"]	273.01	0.130222	99.8698	0.18364	0.098499	0.062271	PLEKHM3	ENSP00000417003.2:p.(Arg505Gln)	missense_variant	SNV	rs192125155
	chr9:94567328	["T","C"]	329.03	0.156943	99.8431	-0.16709	0.089627	0.062278	FBP2	ENSP00000364486.3:p.(Tyr216Cys)	missense_variant	SNV	rs146159894
	chr20:33745204	["G","A"]	209.01	0.0996947	99.9003	0.21028	0.11279	0.062279	ZNF341	ENSP00000364346.1:p.(Ala82Thr)	missense_variant	SNV	rs144533858	benign	not provided
	chr17:29090898	["C","T"]	50	0.0238493	99.9762	0.42846	0.22983	0.062292	MYO18A	ENSP00000437073.1:p.(Arg1739His)	missense_variant	SNV	rs199562933
	chr8:37870517	["A","G"]	108.01	0.0515192	99.9485	0.29158	0.15641	0.0623	RAB11FIP1	ENSP00000331342.4:p.(Val1179Ala)	missense_variant	SNV	rs145967953
	chr13:20568002	["C","T"]	296.02	0.141197	99.8588	0.17638	0.094623	0.062314	IFT88		intron_variant, splice_region_variant	SNV	rs377387784	likely benign	not provided
	chr13:21493327	["T","G"]	122.01	0.058197	99.9418	0.27517	0.14762	0.062322	MICU2	ENSP00000371811.4:p.(Glu409Asp)	missense_variant	SNV	rs141845360
	chr22:37723521	["C","T"]	107.01	0.0510422	99.949	-0.29352	0.15747	0.062326	Z83844.1		3_prime_UTR_variant, NMD_transcript_variant	SNV	rs145588841	benign, likely benign	not provided
	chr22:37723521	["C","T"]	107.01	0.0510422	99.949	-0.29352	0.15747	0.062326	TRIOBP	ENSP00000384312.3:p.(Ala322Val)	missense_variant	SNV	rs145588841	benign, likely benign	not provided
	chr10:97222674	["C","T"]	417	0.198903	99.8011	-0.14926	0.080078	0.062328	ARHGAP19-SLIT1		NMD_transcript_variant, intron_variant	SNV	rs150336130
	chr19:13808947	["A","G"]	148.02	0.0706034	99.9294	-0.24761	0.13284	0.062335	ZSWIM4	ENSP00000254323.2:p.(Tyr275Cys)	missense_variant	SNV	rs149065965
	chr9:24543258	["CCTT","C"]	42.006	0.0200363	99.98	0.46739	0.25076	0.062336	IZUMO3	ENSP00000438895.1:p.(Lys230del)	inframe_deletion	deletion	rs765850537
	chr18:26151933	["A","G"]	1071	0.510851	99.4891	-0.092621	0.049692	0.062337	PSMA8	ENSP00000311121.6:p.(Asp108Gly)	missense_variant	SNV	rs150332181
	chr10:32729333	["G","A"]	212.02	0.10113	99.8989	0.20878	0.11202	0.062343	CCDC7	ENST00000639629.1:c.2781G>A(p.(Thr927=))	splice_region_variant, synonymous_variant	SNV	rs139623533
	chr6:27310157	["C","T"]	134	0.0639161	99.9361	0.26184	0.14048	0.062346	POM121L2	ENSP00000392726.1:p.(Ala672Thr)	missense_variant	SNV	rs200393466
	chr7:4816231	["T","C"]	403.12	0.192282	99.8077	0.15066	0.080833	0.062351	RADIL	ENSP00000382492.3:p.(Arg655Gly)	missense_variant	SNV	rs188234794
	chr12:105004422	["T","C"]	303.11	0.144579	99.8554	0.1737	0.093197	0.062357	C12orf45		NMD_transcript_variant, intron_variant	SNV	rs753594561
	chr14:24190549	["G","C"]	775.04	0.369683	99.6303	0.11008	0.059064	0.062359	AL136295.1	ENSP00000433967.1:p.(Leu629Val)	missense_variant	SNV	rs2234112
	chr14:24190549	["G","C"]	775.04	0.369683	99.6303	0.11008	0.059064	0.062359	TM9SF1	ENSP00000261789.4:p.(Leu420Val)	missense_variant	SNV	rs2234112
	chr19:57444908	["A","G"]	57.022	0.0271987	99.9728	0.40118	0.21526	0.06236	ZNF749	ENSP00000333980.4:p.(Asn587Ser)	missense_variant	SNV	rs143972862
	chr18:79899370	["G","A"]	140	0.066778	99.9332	0.25322	0.13587	0.062363	KCNG2	ENSP00000315654.3:p.(Ala319Thr)	missense_variant	SNV	rs201538204
	chr16:1510952	["C","T"]	48	0.0228953	99.9771	-0.4372	0.23459	0.06237	IFT140	ENSP00000406012.2:p.(Asp1461Asn)	missense_variant	SNV	rs201065562	uncertain significance	Saldino-Mainzer syndrome
	chr21:45225070	["G","GTTGTT"]	738.06	0.352044	99.648	0.11248	0.060354	0.062374	ADARB1		NMD_transcript_variant, intron_variant	insertion	rs6487
	chr16:76560076	["C","G"]	157.01	0.0748915	99.9251	0.23942	0.12847	0.062375	AC104151.1		NMD_transcript_variant, intron_variant	SNV	rs182159337
	chr14:85621833	["C","A"]	727	0.346768	99.6532	0.11262	0.060429	0.062379	FLRT2	ENSP00000332879.4:p.(Leu107Ile)	missense_variant	SNV	rs117507441
	chr4:2085642	["C","T"]	61.002	0.0290971	99.9709	0.38778	0.20808	0.062383	POLN	ENSP00000435506.1:p.(Arg723Gln)	missense_variant	SNV	rs141418933
	chr4:75012898	["G","A"]	217.01	0.103511	99.8965	-0.20572	0.11039	0.062393	PARM1	ENSP00000370224.3:p.(Val173Ile)	missense_variant	SNV	rs192705593
	chr4:143700593	["G","T"]	64.001	0.0305275	99.9695	-0.37313	0.20023	0.062399	FREM3	ENSP00000332886.5:p.(Ala28Glu)	missense_variant	SNV	rs771121706
	chr1:35748464	["C","T"]	264.01	0.125929	99.8741	0.18661	0.10015	0.062404	CLSPN	ENSP00000312995.3:p.(Gly805Arg)	missense_variant	SNV	rs116811460
	chr5:72197671	["C","T"]	42.001	0.0200339	99.98	-0.46756	0.25092	0.062415	MAP1B	ENSP00000296755.7:p.(Pro1439Leu)	missense_variant	SNV	rs139281610
	chr16:2969783	["G","A"]	47.002	0.0224193	99.9776	0.44205	0.23724	0.062417	PAQR4	ENSP00000321804.8:p.(Gly37Ser)	missense_variant	SNV	rs777226428
	chr1:65190776	["G","A"]	74.001	0.0352974	99.9647	0.35255	0.1892	0.06242	AK4	ENSP00000445912.1:p.(Arg71His)	missense_variant	SNV	rs143331044
	chr7:113084906	["A","AC"]	44.006	0.0209902	99.979	0.45656	0.24503	0.062424	GPR85		NMD_transcript_variant, intron_variant	insertion	rs199584949
	chr15:76404683	["G","C"]	113	0.0538994	99.9461	0.28577	0.15337	0.062431	SCAPER		intron_variant, splice_region_variant	SNV	rs369765744	benign	not provided
	chr5:171456729	["C","T"]	136.01	0.0648748	99.9351	-0.25975	0.13941	0.062436	FGF18	ENSP00000274625.5:p.(Pro183Leu)	missense_variant	SNV	rs150911562
	chr3:38562500	["A","G"]	144.02	0.0686954	99.9313	0.25169	0.13509	0.062437	SCN5A	ENSP00000410257.1:p.(Phe1293Ser)	missense_variant	SNV	rs41311127	benign, likely benign, uncertain significance	Brugada syndrome, Brugada syndrome 1, Cardiac arrhythmia, Long QT syndrome, Primary familial dilated cardiomyopathy, not provided, not specified
	chr19:38081727	["GGCCACCGCCACC","G"]	144	0.0686859	99.9313	-0.2527	0.13563	0.062447	SIPA1L3	ENSP00000222345.4:p.(Ala61_Thr64del)	inframe_deletion	deletion	rs562186095	likely benign	not provided
	chr5:1432618	["G","A"]	152	0.0725018	99.9275	-0.24417	0.13106	0.062455	SLC6A3	ENSP00000270349.9:p.(Leu167Phe)	missense_variant	SNV	rs71653633	likely benign, uncertain significance	Parkinsonism-dystonia, infantile, Parkinsonism-dystonia, infantile, 1, Parkinsonism-dystonia, infantile, 1, Tobacco addiction, susceptibility to, not provided
	chr7:44965084	["C","T"]	106	0.0505605	99.9494	0.2946	0.15813	0.062459	MYO1G	ENSP00000258787.7:p.(Arg796Gln)	missense_variant	SNV	rs371969345
	chr20:44936647	["C","T"]	279.01	0.133084	99.8669	0.18022	0.096739	0.062468	PABPC1L	ENSP00000255136.3:p.(Pro521Leu)	missense_variant	SNV	rs139734797
	chr1:32488865	["C","T"]	166.01	0.0791844	99.9208	0.23579	0.12657	0.062473	AL033529.1		NMD_transcript_variant, intron_variant	SNV	rs191766338
	chr11:94073433	["C","G"]	49.003	0.0233737	99.9766	-0.43281	0.23235	0.0625	HEPHL1	ENSP00000313699.9:p.(Leu500Val)	missense_variant	SNV	rs568612189
	chr20:18526523	["G","T"]	64.001	0.0305275	99.9695	0.37841	0.20315	0.062502	SEC23B	ENSP00000338844.3:p.(Ala329Ser)	missense_variant	SNV	rs143417821	uncertain significance, likely pathogenic	Congenital dyserythropoietic anemia, type II, Cowden syndrome 7, Cowden syndrome 7
	chr17:58312462	["C","T"]	294	0.140234	99.8598	-0.1769	0.094967	0.062508	TSPOAP1	ENSP00000345824.4:p.(Glu787Lys)	missense_variant	SNV	rs146622872	likely benign	not specified
	chr9:76442315	["G","A"]	510.01	0.243267	99.7567	-0.13468	0.072309	0.062519	GCNT1		5_prime_UTR_variant, splice_region_variant	SNV	rs111671466
	chr15:65329015	["G","T"]	87.001	0.0414982	99.9585	0.32151	0.17261	0.062525	IGDCC3	ENSP00000332773.4:p.(Ala780Glu)	missense_variant	SNV	rs137945720
	chr4:99653568	["TG","T"]	109.04	0.0520105	99.948	0.29	0.1557	0.062532	C4orf54	ENSP00000427555.1:p.(Val362SerfsTer14)	frameshift_variant	deletion	rs753377943
	chr15:78030106	["T","C"]	130	0.0620081	99.938	-0.26622	0.14294	0.062533	TBC1D2B	ENSP00000300584.3:p.(Thr250Ala)	missense_variant	SNV	rs149893270
	chr22:37646909	["C","G"]	169	0.0806105	99.9194	-0.23302	0.12511	0.062542	SH3BP1	ENSP00000350018.4:p.(Ser339Cys)	missense_variant	SNV	rs149019286
	chr11:11352363	["C","A"]	204.01	0.0973098	99.9027	0.2124	0.11405	0.062546	CSNK2A3	ENSP00000473553.1:p.(Asp253Tyr)	missense_variant	SNV	rs552266043
	chr19:7382866	["G","A"]	47	0.0224183	99.9776	0.44139	0.23701	0.062556	AC008878.3	ENSP00000482647.2:p.(Arg12His)	missense_variant	SNV	rs755111188
	chr19:7382866	["G","A"]	47	0.0224183	99.9776	0.44139	0.23701	0.062556	AC119396.1	ENSP00000458866.1:p.(Arg266His)	missense_variant	SNV	rs755111188
	chr19:50252727	["G","A"]	154	0.0734558	99.9265	0.24411	0.13108	0.06256	MYH14	ENSP00000470298.1:p.(Arg640Gln)	missense_variant	SNV	rs199696801	likely benign, uncertain significance	Autosomal dominant nonsyndromic hearing loss 4A, not provided, not specified
	chr2:206176878	["T","C"]	1607	0.766516	99.2335	-0.075588	0.040591	0.062582	GPR1	ENSP00000480405.1:p.(Ser124Gly)	missense_variant	SNV	rs138365581
	chr9:35108264	["A","T"]	554.3	0.264393	99.7356	-0.12909	0.069321	0.062583	FAM214B	ENSP00000474833.1:p.(Val4Glu)	missense_variant	SNV	rs200443215
	chr2:48582116	["G","A"]	411.01	0.196046	99.804	0.14922	0.080137	0.062588	STON1	ENSP00000385273.1:p.(Glu495Lys)	missense_variant	SNV	rs137899415
	chr2:48582116	["G","A"]	411.01	0.196046	99.804	0.14922	0.080137	0.062588	STON1-GTF2A1L	ENSP00000385499.1:p.(Glu495Lys)	missense_variant	SNV	rs137899415
	chr19:38505325	["C","T"]	187	0.0891963	99.9108	0.2215	0.11895	0.062589	RYR1	ENSP00000352608.2:p.(Ser2776Phe)	missense_variant	SNV	rs147707463	likely benign, uncertain significance	Central core myopathy, Congenital multicore myopathy with external ophthalmoplegia, Malignant hyperthermia, susceptibility to, 1, Neuromuscular disease, congenital, with uniform type 1 fiber, RYR1-Related Disorders, not provided, not specified
	chr22:42032660	["C","T"]	28.001	0.0133561	99.9866	0.57251	0.30746	0.062594	WBP2NL		NMD_transcript_variant, intron_variant	SNV	rs181319491
	chr19:8980174	["A","G"]	98.005	0.046747	99.9533	-0.30617	0.16442	0.062595	MUC16	ENSP00000381008.2:p.(Met322Thr)	missense_variant	SNV	rs201630569
	chr2:184936297	["A","T"]	43.002	0.0205113	99.9795	0.4621	0.24817	0.062602	ZNF804A	ENSP00000303252.6:p.(Ser301Cys)	missense_variant	SNV	rs373750240
	chr3:97747544	["T","C"]	348.1	0.166039	99.834	0.16301	0.087546	0.062603	EPHA6	ENSP00000374323.5:p.(Phe1084Leu)	missense_variant	SNV	rs200472528
	chr6:89699683	["T","G"]	1007	0.480324	99.5197	-0.095636	0.051363	0.062612	MDN1	ENSP00000358400.3:p.(His2972Pro)	missense_variant	SNV	rs34208137
	chr1:151763437	["G","A"]	278	0.132602	99.8674	-0.18113	0.097279	0.062617	MRPL9	ENSP00000357823.3:p.(Arg15Trp)	missense_variant	SNV	rs199630729
	chr19:8979729	["A","T"]	98.004	0.0467465	99.9533	-0.30613	0.16442	0.062622	MUC16	ENSP00000381008.2:p.(Ser470Arg)	missense_variant	SNV	rs200818160
	chr6:42745569	["G","A"]	167	0.0796566	99.9203	0.23453	0.12596	0.062626	TBCC	ENSP00000361967.1:p.(Pro169Ser)	missense_variant	SNV	rs2234027
	chr2:202955667	["A","G"]	67.002	0.031959	99.968	0.36965	0.19854	0.062628	CARF		intron_variant, splice_region_variant	SNV	rs199994868
	chr3:51936355	["G","A"]	42	0.0200334	99.98	0.46714	0.2509	0.062629	RRP9		intron_variant, splice_region_variant	SNV	rs370008395
	chr22:40409301	["C","T"]	247.03	0.11783	99.8822	0.19274	0.10352	0.062634	AL022238.4		3_prime_UTR_variant, NMD_transcript_variant	SNV	rs138537467	likely benign	not provided
	chr3:54925096	["C","T"]	30	0.0143096	99.9857	0.55293	0.29699	0.062637	LRTM1	ENSP00000273286.5:p.(Glu43Lys)	missense_variant	SNV	rs3806633
	chr11:77701299	["C","T"]	1497.1	0.714095	99.2859	-0.078318	0.042067	0.062642	RSF1	ENSP00000311513.6:p.(Glu644Lys)	missense_variant	SNV	rs140281656
	chr7:112784713	["T","C"]	45.002	0.0214653	99.9785	0.45154	0.24254	0.062643	TMEM168	ENSP00000323068.4:p.(Tyr38Cys)	missense_variant	SNV	rs200392160
	chr11:14358758	["G","A"]	77.002	0.0367288	99.9633	0.3453	0.18547	0.062643	RRAS2		intron_variant, splice_region_variant	SNV	rs375964598
	chr20:19975452	["C","G"]	196	0.0934891	99.9065	0.2159	0.11597	0.062644	RIN2	ENSP00000255006.6:p.(Pro525Arg)	missense_variant	SNV	rs35142632	benign, likely benign, uncertain significance	not provided, not specified
	chr2:74680040	["A","G"]	261	0.124493	99.8755	0.18747	0.1007	0.062644	SEMA4F	ENSP00000350547.2:p.(Asp715Gly)	missense_variant	SNV	rs146839395
	chr8:142751169	["C","T"]	57.001	0.0271886	99.9728	0.40126	0.21553	0.062647	LYPD2	ENST00000359228.3:c.60G>A(p.(Ala20=))	splice_region_variant, synonymous_variant	SNV	rs114021931
	chr2:132783062	["G","A"]	131	0.0624851	99.9375	-0.26303	0.14129	0.062648	NCKAP5	ENSP00000387128.1:p.(Ser1250Phe)	missense_variant	SNV	rs200977355
	chr19:35500543	["C","A"]	191	0.0911042	99.9089	0.21857	0.11741	0.062649	DMKN	ENSP00000342012.3:p.(Arg426Ile)	missense_variant	SNV	rs143476133
	chr6:159233780	["G","C"]	62	0.0295731	99.9704	-0.38433	0.20644	0.062651	FNDC1	ENSP00000297267.9:p.(Asp1090His)	missense_variant	SNV	rs190701224
	chr16:1220254	["G","A"]	300.14	0.143162	99.8568	-0.17493	0.093965	0.062654	CACNA1H	ENSP00000334198.7:p.(Ala2108Thr)	missense_variant	SNV	rs56930660	likely benign	Hyperaldosteronism, familial, type IV, Idiopathic generalized epilepsy, not provided
	chr19:42360810	["G","C"]	171	0.0815645	99.9184	0.2329	0.12511	0.062657	MEGF8	ENSP00000251268.5:p.(Val1842Leu)	missense_variant	SNV	rs143508185	benign	MEGF8-related Carpenter syndrome
	chr20:32434599	["TCACCACTGCCATAGAGAGGCGGC","T"]	55.013	0.0262404	99.9738	0.40799	0.21917	0.06267	ASXL1	ENSP00000364839.4:p.(Glu635ArgfsTer15)	frameshift_variant	deletion	rs766433101	likely pathogenic, pathogenic	Bohring-Opitz syndrome, Cafe-au-lait spot, Juvenile myelomonocytic leukemia, not provided
	chr2:95150220	["T","G"]	105.23	0.0501932	99.9498	0.29624	0.15914	0.062686	ZNF514	ENSP00000295208.2:p.(Ile89Leu)	missense_variant	SNV	rs748541279
	chr15:76931980	["G","A"]	87.004	0.0414996	99.9585	-0.32484	0.17452	0.062697	RCN2	ENSP00000319739.5:p.(Val47Ile)	missense_variant	SNV	rs533344320
	chr4:144995564	["G","C"]	333.01	0.158841	99.8412	0.16603	0.089197	0.062697	ANAPC10	ENSP00000478501.1:p.(Pro123Ala)	missense_variant	SNV	rs190357898
	chr5:150297380	["A","C"]	86.009	0.041025	99.959	0.32631	0.17531	0.062698	ARSI	ENSP00000333395.7:p.(Phe515Cys)	missense_variant	SNV	rs145878553	uncertain significance	Spastic paraplegia
	chr1:204122902	["G","A"]	611.12	0.291495	99.7085	0.12221	0.065657	0.062701	SOX13	ENSP00000356172.1:p.(Arg358Gln)	missense_variant	SNV	rs200217733
	chr2:27104675	["G","T"]	428	0.20415	99.7959	0.14583	0.078349	0.062704	CGREF1	ENSP00000385574.3:p.(His20Asn)	missense_variant	SNV	rs116392369
	chr17:40660091	["G","A"]	929.03	0.443134	99.5569	0.099655	0.053543	0.062715	AC073508.2	ENST00000476049.1:c.342C>T(p.(Gly114=))	NMD_transcript_variant, synonymous_variant	SNV	rs7207870
	chr1:166857601	["C","T"]	198	0.0944431	99.9056	0.21511	0.11558	0.06273	TADA1	ENSP00000356848.4:p.(Arg325His)	missense_variant	SNV	rs148301602
	chr4:22515678	["GCGCCGCCGC","G"]	225.98	0.107789	99.8922	-0.20125	0.10814	0.06273	ADGRA3	ENSP00000334952.5:p.(Gly33_Gly35del)	inframe_deletion	deletion	rs769005255	likely benign	not provided
	chr11:54706918	["C","T"]	804.02	0.383506	99.6165	-0.10784	0.057943	0.06273	OR4A5	ENSP00000367664.2:p.(Leu12Phe)	missense_variant	SNV	rs112770088
	chr1:78628052	["G","A"]	88.003	0.0419762	99.958	0.32276	0.17343	0.062735	IFI44L	ENSP00000359787.4:p.(Arg46His)	missense_variant	SNV	rs149202070
	chr3:141963908	["T","C"]	1157.1	0.55192	99.4481	-0.089061	0.047859	0.06276	TFDP2	ENSP00000420616.1:p.(Gln263Arg)	missense_variant	SNV	rs61756224
	chr12:68295333	["G","A"]	287.01	0.1369	99.8631	-0.17882	0.096093	0.062764	MDM1	ENSP00000302537.7:p.(Ser689Phe)	missense_variant	SNV	rs150921104
	chr6:138433312	["C","T"]	45.003	0.0214658	99.9785	0.451	0.24236	0.062765	NHSL1	ENSP00000394546.2:p.(Gly349Ser)	missense_variant	SNV	rs373480062
	chr8:42153111	["G","T"]	1374.8	0.65576	99.3442	-0.083183	0.044702	0.062773	AP3M2		intron_variant, splice_region_variant	SNV	rs147940595
	chr10:87713123	["A","G"]	55.005	0.0262366	99.9738	-0.40777	0.21914	0.062774	PAPSS2	ENSP00000406157.1:p.(Tyr65Cys)	missense_variant	SNV	rs145923739	uncertain significance	Spondyloepimetaphyseal dysplasia, PAPSS2 type
	chr5:176862619	["C","T"]	48.001	0.0228958	99.9771	0.4364	0.23452	0.062775	UNC5A		intron_variant, splice_region_variant	SNV	rs375099724
	chr19:21817972	["TAG","T"]	93.003	0.0443611	99.9556	0.31456	0.16906	0.062794	ZNF43	ENSP00000350085.7:p.(Ser57Ter)	frameshift_variant	deletion	rs761687188
	chr3:52528940	["C","T"]	46.001	0.0219418	99.9781	-0.44624	0.23983	0.0628	NT5DC2		intron_variant, splice_region_variant	SNV	rs180832651
	chr17:40095736	["G","A"]	98.001	0.0467451	99.9533	0.30551	0.1642	0.062803	NR1D1	ENSP00000246672.3:p.(Ala319Val)	missense_variant	SNV	rs144901245
	chr17:28759417	["G","A"]	149	0.0710708	99.9289	0.24784	0.1332	0.062807	FAM222B	ENSP00000462419.1:p.(Pro181Leu)	missense_variant	SNV	rs200961802
	chr6:42185690	["C","A"]	1852	0.883377	99.1166	0.070711	0.038005	0.062807	GUCA1B	ENSP00000230361.3:p.(Glu155Asp)	missense_variant	SNV	rs139923590	benign	Retinitis pigmentosa, not provided
	chr14:58444066	["G","A"]	523.04	0.249482	99.7505	-0.13229	0.071109	0.062826	KIAA0586	ENSP00000346359.6:p.(Arg286Lys)	missense_variant	SNV	rs193056942	benign, likely benign, uncertain significance	Joubert syndrome 23, Short-rib thoracic dysplasia 14 with polydactyly, not provided, not specified
	chr19:12390074	["G","C"]	191.03	0.0911185	99.9089	-0.21792	0.11714	0.062835	AC008758.4		NMD_transcript_variant, intron_variant	SNV	rs1029782591
	chr9:115064848	["C","T"]	463.01	0.220849	99.7792	0.14107	0.075829	0.06284	TNC	ENSP00000265131.4:p.(Ala1096Thr)	missense_variant	SNV	rs138406927	benign	not provided
	chr12:71144171	["C","T"]	1870.1	0.89201	99.108	-0.070376	0.03783	0.062842	TSPAN8	ENSP00000377003.2:p.(Val35Ile)	missense_variant	SNV	rs17849952	benign	not provided
	chr21:14373936	["G","A"]	54.001	0.0257577	99.9742	-0.41148	0.22119	0.062844	HSPA13	ENSP00000285667.3:p.(Ser366Leu)	missense_variant	SNV	rs370880499
	chr2:60461445	["C","A"]	98.002	0.0467455	99.9533	0.30594	0.16446	0.062851	BCL11A	ENSP00000338774.6:p.(Glu489Asp)	missense_variant	SNV	rs141406273	likely benign	not provided
	chr9:16419500	["T","C"]	554.67	0.26457	99.7354	-0.12886	0.069271	0.062857	BNC2	ENSP00000370047.3:p.(Asp930Gly)	missense_variant	SNV	rs41268965	likely benign, not provided	Hypotension, not provided
	chr6:99400825	["T","A"]	49	0.0233723	99.9766	0.43222	0.23236	0.062863	PNISR	ENSP00000358242.5:p.(Leu711Phe)	missense_variant	SNV	rs138292279
	chr1:226736893	["C","T"]	54.001	0.0257577	99.9742	-0.41138	0.22117	0.062887	ITPKB	ENSP00000411152.1:p.(Arg189Lys)	missense_variant	SNV	rs144143668
	chr6:143830684	["A","AAAT"]	115.02	0.0548629	99.9451	-0.28207	0.15165	0.062893	AL049844.1		NMD_transcript_variant, intron_variant	insertion	rs915754766
	chr16:19629820	["G","A"]	680.01	0.324355	99.6756	0.11616	0.062456	0.062896	VPS35L	ENST00000251143.9:c.1821G>A(p.(Thr607=))	splice_region_variant, synonymous_variant	SNV	rs144908771
	chr17:63483130	["C","T"]	58.001	0.0276656	99.9723	0.39686	0.21337	0.062901	ACE	ENSP00000290866.4:p.(Arg482Cys)	missense_variant	SNV	rs201540553	uncertain significance	Renal tubular dysgenesis
	chr2:127526171	["C","G"]	1827	0.871452	99.1285	0.071138	0.038248	0.062903	IWS1		intron_variant, splice_region_variant	SNV	rs138706801
	chr1:198253085	["C","G"]	1596.1	0.761316	99.2387	0.076045	0.040887	0.062906	NEK7	ENSP00000356355.4:p.(Arg35Gly)	missense_variant	SNV	rs55833332
	chr2:32515286	["C","T"]	461.03	0.219905	99.7801	0.1411	0.075864	0.062909	BIRC6	ENSP00000393596.2:p.(Ala3622Val)	missense_variant	SNV	rs61757638	likely benign	not provided
	chr14:69572758	["G","T"]	167	0.0796566	99.9203	-0.23401	0.12583	0.062916	CCDC177	ENSP00000469474.1:p.(Arg289Ser)	missense_variant	SNV	rs141336782
	chr1:197128512	["A","C"]	63.008	0.0300539	99.9699	-0.38179	0.20529	0.06292	ASPM	ENSP00000356379.4:p.(Leu972Val)	missense_variant	SNV	rs552158003	benign, likely benign, uncertain significance	Microcephaly 5, primary, autosomal recessive, not provided, not specified
	chr9:21932678	["C","T"]	1075	0.512759	99.4872	0.092367	0.049666	0.062922	AL359922.1		NMD_transcript_variant, intron_variant	SNV	rs145102405
	chr15:74937941	["G","C"]	568	0.270928	99.7291	0.12676	0.068159	0.062923	COX5A	ENSP00000455053.1:p.(Ser25Cys)	missense_variant	SNV	rs200367305	likely benign	not provided
	chr14:105489895	["T","G"]	226.01	0.107803	99.8922	0.20106	0.10811	0.062924	AL928654.4		NMD_transcript_variant, intron_variant	SNV	rs587635562
	chr19:10285120	["C","T"]	879.01	0.419275	99.5807	-0.10239	0.055057	0.062932	ICAM1	ENSP00000264832.2:p.(Arg478Trp)	missense_variant	SNV	rs5030400	uncertain significance	Malaria, susceptibility to
	chr9:136517274	["G","A"]	69.006	0.0329149	99.9671	-0.35903	0.19306	0.062937	NOTCH1	ENSP00000277541.6:p.(Thr518Met)	missense_variant, splice_region_variant	SNV	rs377535397	likely benign, uncertain significance	Adams-Oliver syndrome 5, not provided, not specified
	chr16:69340411	["CAG","C"]	80.001	0.0381593	99.9618	0.33845	0.182	0.062939	AC026464.1		NMD_transcript_variant, intron_variant	deletion	rs554740102
	chr9:38414208	["G","A"]	384	0.183162	99.8168	-0.15474	0.083213	0.062947	IGFBPL1		intron_variant, splice_region_variant	SNV	rs186425250
	chr1:228365064	["AC","A"]	326.02	0.155507	99.8445	0.16778	0.090226	0.062953	OBSCN	ENSP00000455507.2:p.(Thr7266MetfsTer53)	frameshift_variant	deletion	rs557672925
	chr3:112038228	["C","T"]	188.01	0.089678	99.9103	0.22054	0.1186	0.062954	TMPRSS7	ENSP00000398236.2:p.(Pro69Ser)	missense_variant	SNV	rs543623693
	chr10:69930503	["G","T"]	119	0.0567613	99.9432	-0.27709	0.14901	0.062956	COL13A1	ENSP00000381949.3:p.(Ser534Ile)	missense_variant	SNV	rs150441444	uncertain significance	not provided
	chr11:56136913	["T","C"]	316.01	0.150732	99.8493	0.17114	0.092034	0.062956	OR8J3	ENSP00000493417.1:p.(Asp269Gly)	missense_variant	SNV	rs142189490
	chr17:4552458	["C","T"]	25.001	0.0119251	99.9881	0.60508	0.3254	0.062961	MYBBP1A	ENSP00000370968.2:p.(Val244Ile)	missense_variant	SNV	rs753121081
	chr19:32709348	["C","T"]	49.002	0.0233732	99.9766	-0.43165	0.23214	0.062967	NUDT19	ENSP00000380251.2:p.(Pro293Leu)	missense_variant	SNV	rs184454636
	chr19:17783099	["C","G"]	100	0.0476985	99.9523	-0.30286	0.16288	0.062972	FCHO1	ENSP00000470568.1:p.(Pro681Ala)	missense_variant	SNV	rs143845923	likely benign	not provided
	chr12:121318281	["G","A"]	1351	0.644407	99.3556	0.082354	0.044292	0.062983	ANAPC5	ENSP00000261819.3:p.(Ala630Val)	missense_variant	SNV	rs13141
	chr11:59182408	["G","A"]	28.001	0.0133561	99.9866	0.57143	0.30733	0.062984	DTX4	ENSP00000227451.3:p.(Arg294His)	missense_variant	SNV	rs141860745
	chr16:2104540	["C","T"]	416.57	0.198698	99.8013	-0.149	0.080139	0.062989	PKD1	ENSP00000262304.4:p.(Val2707Met)	missense_variant	SNV	rs139507058	benign, likely benign	Polycystic kidney disease, Polycystic kidney disease, adult type, not specified
	chr11:44929885	["T","G"]	107	0.0510374	99.949	-0.29221	0.15716	0.062991	TP53I11		NMD_transcript_variant, intron_variant	SNV	rs563738619
	chr2:73202748	["C","G"]	281	0.134033	99.866	0.18044	0.097049	0.062991	NOTO	ENSP00000381486.3:p.(Pro28Ala)	missense_variant	SNV	rs199642782
	chr8:23302160	["A","G"]	41.002	0.0195574	99.9804	-0.47193	0.25383	0.062995	LOXL2	ENSP00000373783.3:p.(Ile667Thr)	missense_variant	SNV	rs763310837
	chr6:26204936	["CTT","C"]	175.02	0.083482	99.9165	0.22927	0.12331	0.062995	HIST1H4E	ENSP00000484789.1:p.(Tyr99ArgfsTer38)	frameshift_variant	deletion	rs775447148
	chr16:58045189	["C","G"]	185	0.0882423	99.9118	-0.2231	0.12	0.062997	MMP15	ENSP00000219271.3:p.(Pro585Ala)	missense_variant	SNV	rs563304189
	chr1:43671649	["G","T"]	108	0.0515144	99.9485	-0.29082	0.15642	0.062998	KDM4A	ENSP00000361473.3:p.(Gly503Val)	missense_variant	SNV	rs201318621
	chr1:232955549	["T","TTA"]	127.14	0.0606439	99.9394	-0.26876	0.14456	0.063	NTPCR		intron_variant, splice_region_variant	insertion	rs1553266571
	chr19:16807733	["C","A"]	91.002	0.0434066	99.9566	0.31377	0.16877	0.063003	NWD1	ENSP00000447224.1:p.(Pro1295His)	missense_variant	SNV	rs147419023
	chr1:43671646	["C","CTTGTCT"]	108	0.0515144	99.9485	-0.29082	0.15642	0.063004	KDM4A	ENSP00000361473.3:p.(Ser502_Gly503insCysLeu)	inframe_insertion	insertion	rs747080315
	chr12:52776705	["G","A"]	122	0.0581922	99.9418	0.27364	0.14718	0.063005	KRT76	ENSP00000330101.2:p.(Ser196Phe)	missense_variant	SNV	rs138159446
	chr1:43671644	["C","G"]	108	0.0515144	99.9485	-0.29081	0.15642	0.06301	KDM4A	ENSP00000361473.3:p.(Phe501Leu)	missense_variant	SNV	rs145410085
	chr2:44332605	["T","A"]	246.01	0.117343	99.8827	-0.19272	0.10366	0.063014	PREPL	ENSP00000391456.1:p.(Asn403Tyr)	NMD_transcript_variant, missense_variant	SNV	rs140990611	likely benign, uncertain significance	Myasthenic syndrome, congenital, 22, not specified
	chr14:77475921	["G","A"]	51	0.0243263	99.9757	-0.42329	0.22769	0.063016	ISM2	ENSP00000341490.4:p.(Arg464Cys)	missense_variant	SNV	rs202155629
	chr9:114275766	["C","T"]	161	0.0767947	99.9232	-0.23878	0.12844	0.063016	COL27A1	ENSP00000348385.3:p.(Arg1239Trp)	missense_variant, splice_region_variant	SNV	rs143724625	likely benign	not provided
	chr1:15457140	["G","A"]	76	0.0362509	99.9637	-0.34655	0.18641	0.063022	CELA2A	ENSP00000352639.4:p.(Gly32Asp)	missense_variant	SNV	rs141054253
	chr1:15112518	["G","T"]	34	0.0162175	99.9838	0.51801	0.27864	0.063024	KAZN	ENSP00000490958.1:p.(Gly802Cys)	missense_variant	SNV	rs143083792
	chr4:74755925	["T","G"]	139	0.066301	99.9337	-0.25704	0.13827	0.063031	BTC	ENSP00000379092.3:p.(Gln72Pro)	missense_variant	SNV	rs146673863
	chr4:103148938	["G","C"]	284.01	0.135469	99.8645	0.18036	0.097024	0.063036	CENPE	ENSP00000265148.3:p.(Thr1250Ser)	missense_variant	SNV	rs114698062	likely benign, uncertain significance	not provided, not specified
	chr6:123274662	["T","G"]	64.001	0.0305275	99.9695	0.37843	0.20357	0.063038	TRDN	ENSP00000333984.5:p.(Ile526Leu)	missense_variant	SNV	rs375091695	likely benign	Catecholaminergic polymorphic ventricular tachycardia, not provided
	chr19:42406302	["C","T"]	91.001	0.0434062	99.9566	-0.31677	0.17041	0.063038	LIPE	ENSP00000244289.3:p.(Gly742Arg)	missense_variant	SNV	rs45603141	benign	not provided, not specified
	chr1:170146144	["C","T"]	38	0.0181254	99.9819	-0.49001	0.26361	0.063049	METTL11B	ENSP00000408058.2:p.(Arg13Cys)	missense_variant	SNV	rs143538631
	chr10:100294567	["T","C"]	435.02	0.207498	99.7925	-0.14481	0.077904	0.063051	PKD2L1	ENSP00000325296.3:p.(Thr543Ala)	missense_variant	SNV	rs142914565
	chr12:113179202	["C","T"]	45	0.0214643	99.9785	0.45065	0.24244	0.063061	DDX54	ENSP00000323858.7:p.(Ala169Thr)	missense_variant	SNV	rs139285972
	chr19:9114919	["G","C"]	89.002	0.0424527	99.9575	0.32023	0.17228	0.063061	OR7G1	ENSP00000444134.1:p.(Pro282Arg)	missense_variant	SNV	rs201358548
	chr19:44819367	["C","T"]	217	0.103506	99.8965	0.20521	0.1104	0.063061	BCAM	ENSP00000270233.5:p.(Arg499Trp)	missense_variant	SNV	rs148391498
	chr2:74395891	["G","A"]	164.03	0.0782399	99.9218	0.23661	0.1273	0.063062	AC005041.1		3_prime_UTR_variant, NMD_transcript_variant	SNV	rs190223032
	chr12:117330511	["G","A"]	61	0.0290961	99.9709	0.38122	0.2051	0.063066	NOS1	ENSP00000477999.1:p.(Pro187Ser)	missense_variant	SNV	rs200282713
	chr8:13567295	["C","T"]	218	0.103983	99.896	-0.20546	0.11054	0.063067	C8orf48	ENSP00000297324.4:p.(Gln102Ter)	stop_gained	SNV	rs111582934
	chr4:1002887	["C","A"]	644.06	0.307207	99.6928	-0.11943	0.064251	0.063069	IDUA	ENSP00000425081.1:p.(His317Asn)	missense_variant	SNV	rs532731688	benign, likely benign, uncertain significance	Mucopolysaccharidosis type 1, not provided, not specified
	chr13:51280445	["C","G"]	39	0.0186024	99.9814	-0.48392	0.26036	0.063076	FAM124A		intron_variant, splice_region_variant	SNV	rs201491419
	chr17:74893385	["T","C"]	352.04	0.167918	99.8321	0.16126	0.086763	0.063081	FADS6	ENSP00000481684.1:p.(Ile71Val)	missense_variant	SNV	rs111527216
	chr20:58228496	["A","T"]	167.04	0.0796756	99.9203	0.23385	0.12583	0.063101	ANKRD60	ENSP00000396747.1:p.(Val53Glu)	missense_variant	SNV	rs371805208
	chr8:123651825	["G","A"]	508	0.242309	99.7577	0.13406	0.072137	0.063107	KLHL38	ENSP00000321475.7:p.(Pro368Ser)	missense_variant	SNV	rs61732636
	chr7:17834772	["T","C"]	344.04	0.164102	99.8359	0.16262	0.087504	0.063108	SNX13	ENSP00000398789.2:p.(Ile485Val)	missense_variant	SNV	rs201637072
	chr10:37217757	["G","A"]	60.051	0.0286435	99.9714	-0.39014	0.20993	0.063109	ANKRD30A	ENSP00000363792.1:p.(Arg1112Lys)	missense_variant	SNV	rs372377932
	chr20:45363631	["C","T"]	730.01	0.348204	99.6518	-0.11165	0.06008	0.063113	SYS1-DBNDD2	ENST00000458187.5:c.100C>T(p.(Leu34=))	NMD_transcript_variant, synonymous_variant	SNV	rs41307197
	chr16:77735918	["C","T"]	66.002	0.031482	99.9685	0.37194	0.20014	0.063119	NUDT7	ENSP00000268533.5:p.(Gln94Ter)	stop_gained	SNV	rs202017719
	chr11:63763759	["G","C"]	47.024	0.0224298	99.9776	0.44047	0.23702	0.063123	C11orf95	ENSP00000482180.1:p.(Pro566Ala)	missense_variant	SNV	rs752108618
	chr1:93214958	["G","A"]	144.01	0.0686907	99.9313	0.24886	0.13393	0.063144	CCDC18	ENSP00000359299.1:p.(Glu624Lys)	missense_variant	SNV	rs112836442
	chr16:2830795	["A","G"]	48.001	0.0228958	99.9771	0.43582	0.23454	0.063147	ZG16B	ENSP00000371715.3:p.(Ser88Gly)	missense_variant, splice_region_variant	SNV	rs368885459
	chr21:44558292	["G","A"]	227.02	0.108285	99.8917	0.20104	0.10819	0.063147	KRTAP10-3	ENSP00000375478.1:p.(Arg142Cys)	missense_variant	SNV	rs190980029
	chr14:74902311	["T","C"]	55.005	0.0262366	99.9738	0.40723	0.21916	0.063153	DLST	ENSP00000335304.4:p.(Val448Ala)	missense_variant	SNV	rs201182143
	chr17:73350374	["C","G"]	56	0.0267112	99.9733	0.40358	0.2172	0.063153	SDK2	ENST00000392650.7:c.5901G>C(p.(Gly1967=))	splice_region_variant, synonymous_variant	SNV	rs35317925
	chr2:178651962	["C","T"]	45.003	0.0214658	99.9785	0.45008	0.24222	0.063154	TTN	ENSP00000467141.1:p.(Glu13101Lys)	missense_variant	SNV	rs201035457	likely benign, uncertain significance	Autosomal recessive limb-girdle muscular dystrophy type 2J, Cardiomyopathy, Dilated cardiomyopathy 1G, not provided, not specified
	chr11:5046587	["G","A"]	97.001	0.0462681	99.9537	0.3076	0.16555	0.063154	OR52J3	ENSP00000369728.1:p.(Gly21Asp)	missense_variant	SNV	rs140499468
	chr15:65058617	["C","T"]	96	0.0457906	99.9542	-0.30828	0.16591	0.063156	RASL12	ENSP00000220062.4:p.(Asp79Asn)	missense_variant, splice_region_variant	SNV	rs142369509
	chr5:140795134	["A","C"]	180.02	0.0858669	99.9141	-0.22591	0.12158	0.063156	PCDHA2	ENSP00000431748.1:p.(Glu57Ala)	missense_variant	SNV	rs148377577
	chr13:31138435	["C","T"]	900.03	0.429301	99.5707	-0.1006	0.054143	0.063168	HSPH1	ENSP00000487365.1:p.(Arg783His)	missense_variant	SNV	rs73171026	benign	not provided
	chr21:44907014	["C","T"]	482	0.229907	99.7701	-0.1385	0.074541	0.06317	ITGB2	ENSP00000380948.2:p.(Asp77Asn)	missense_variant	SNV	rs141799330	benign, likely benign	Leukocyte adhesion deficiency 1, not specified
	chr5:116446915	["C","G"]	576.01	0.274748	99.7253	0.126	0.067817	0.063172	SEMA6A	ENSP00000257414.8:p.(Ala948Pro)	missense_variant	SNV	rs199858026	likely benign	not provided
	chr2:32439691	["G","GA"]	84.001	0.0400673	99.9599	-0.32948	0.17733	0.063176	BIRC6		intron_variant, splice_region_variant	insertion	rs575949808
	chr15:43475565	["G","A"]	152.01	0.0725066	99.9275	-0.24564	0.13221	0.063183	TP53BP1	ENSP00000371475.4:p.(Thr362Met)	missense_variant, splice_region_variant	SNV	rs116252997	likely benign	not provided
	chr6:132570878	["G","A"]	282	0.13451	99.8655	-0.17939	0.096555	0.063183	TAAR6	ENSP00000275198.1:p.(Cys186Tyr)	missense_variant	SNV	rs139361025
	chr1:179108431	["C","T"]	347	0.165514	99.8345	-0.16277	0.08761	0.063185	ABL2	ENSP00000427562.1:p.(Val946Met)	missense_variant	SNV	rs28913889
	chr6:7542003	["G","A"]	303	0.144527	99.8555	0.17372	0.09351	0.063198	DSP	ENSP00000369129.3:p.(Val30Met)	missense_variant	SNV	rs121912998	benign, likely benign, uncertain significance, likely pathogenic	Arrhythmogenic cardiomyopathy with woolly hair and keratoderma, Arrhythmogenic right ventricular cardiomyopathy, Arrhythmogenic right ventricular dysplasia 8, Arrhythmogenic right ventricular dysplasia 8, Cardiomyopathy, Cardiovascular phenotype, Keratosis palmoplantaris striata 2, Lethal acantholytic epidermolysis bullosa, Right ventricular cardiomyopathy, Skin fragility-woolly hair-palmoplantar keratoderma syndrome, not provided, not specified
	chr16:69342773	["G","A"]	73.001	0.0348204	99.9652	-0.35338	0.19022	0.063206	AC026464.1		NMD_transcript_variant, intron_variant	SNV	rs535841730
	chr3:195763648	["G","GA"]	67.001	0.0319585	99.968	-0.36916	0.19873	0.063222	MUC4		intron_variant, splice_region_variant	insertion	rs771576897
	chr3:195763649	["G","A"]	67.001	0.0319585	99.968	-0.36916	0.19873	0.063222	MUC4		intron_variant, splice_region_variant	SNV	rs750997933
	chr10:80144230	["A","C"]	116	0.0553303	99.9447	0.2809	0.15122	0.063237	PLAC9	ENSP00000361337.3:p.(Glu57Ala)	missense_variant	SNV	rs140210631
	chr3:129062227	["C","A"]	65.007	0.0310074	99.969	-0.37472	0.20174	0.063251	GP9	ENSP00000303942.4:p.(Ala163Asp)	missense_variant	SNV	rs181175542	uncertain significance	not provided
	chr19:56033603	["C","T"]	250.01	0.119251	99.8807	-0.19181	0.10327	0.063258	NLRP5	ENSP00000375063.3:p.(Arg837Cys)	missense_variant	SNV	rs182774527	likely benign	not provided
	chr1:178490359	["C","T"]	459	0.218936	99.7811	0.14131	0.076079	0.063259	CLEC20A	ENSP00000490899.1:p.(Arg181His)	missense_variant	SNV	rs116675195
	chr17:74353498	["C","G"]	125	0.0596232	99.9404	0.26859	0.14461	0.063263	KIF19	ENSP00000374566.4:p.(Pro742Arg)	missense_variant	SNV	rs182090578
	chr9:35674061	["TG","T"]	69.007	0.0329153	99.9671	-0.36335	0.19563	0.063273	CA9	ENSP00000367608.4:p.(Val35SerfsTer74)	frameshift_variant	deletion	rs565650695
	chr7:99558715	["G","A"]	90.003	0.0429301	99.9571	-0.31816	0.17132	0.063292	AC005020.2		5_prime_UTR_variant, NMD_transcript_variant	SNV	rs562760755
	chr1:228408340	["TAGA","T"]	364.02	0.173632	99.8264	-0.15846	0.085329	0.063305	TRIM17	ENSP00000295033.3:p.(Phe431del)	inframe_deletion	deletion	rs563004573
	chr17:8150543	["T","C"]	72.027	0.0343558	99.9656	0.35568	0.19154	0.063315	PER1	ENSP00000314420.4:p.(Asn55Ser)	missense_variant	SNV	rs150803032
	chr19:1085846	["A","AGGACGGGGACGG"]	674.98	0.321956	99.678	-0.11688	0.06294	0.063318	ARHGAP45	ENSP00000466401.1:p.(Gly1113_Asp1116dup)	inframe_insertion	insertion	rs201348186	benign	not provided
	chr8:73257028	["G","A"]	44.041	0.0210069	99.979	0.45547	0.24528	0.063321	C8orf89	ENSP00000485524.1:p.(Pro76Ser)	missense_variant	SNV	rs529104795
	chr16:49636012	["G","A"]	1466	0.699261	99.3007	-0.079203	0.042652	0.063321	ZNF423	ENSP00000455426.1:p.(Ala1047Val)	missense_variant	SNV	rs111229124	benign, likely benign	Nephronophthisis 14, not provided, not specified
	chr1:205159570	["G","A"]	860.38	0.410389	99.5896	0.10367	0.055829	0.063326	DSTYK	ENSP00000356130.3:p.(Arg739Trp)	missense_variant	SNV	rs114762711	likely benign	not provided
	chr7:76058056	["T","C"]	44.003	0.0209888	99.979	-0.45523	0.24515	0.063327	MDH2	ENSP00000327070.5:p.(Met136Thr)	missense_variant	SNV	rs573925252	uncertain significance	not provided
	chr11:5901080	["C","A"]	589.01	0.280949	99.7191	-0.12497	0.067302	0.06334	OR52E5	ENSP00000480583.1:p.(Gln102Lys)	missense_variant	SNV	rs78910405
	chr2:232457991	["C","T"]	214	0.102075	99.8979	-0.20643	0.11118	0.063356	ALPI		intron_variant, splice_region_variant	SNV	rs201251145
	chr19:14774313	["C","T"]	136	0.06487	99.9351	-0.25882	0.1394	0.063358	ADGRE2		intron_variant, splice_region_variant	SNV	rs369724342
	chr10:30626888	["T","C"]	2170.2	1.03515	98.9648	0.065235	0.035136	0.063363	LYZL2	ENSP00000364467.2:p.(Ile56Val)	missense_variant	SNV	rs41288997
	chr1:197122420	["G","A"]	85.002	0.0405447	99.9595	0.3273	0.17628	0.063366	ASPM	ENSP00000356379.4:p.(Ser1189Phe)	missense_variant	SNV	rs143805893	likely benign, uncertain significance	Microcephaly 5, primary, autosomal recessive, not provided, not specified
	chr11:124396729	["A","G"]	345.06	0.164589	99.8354	0.16135	0.086904	0.06337	OR8B3	ENSP00000493120.1:p.(Met208Thr)	missense_variant	SNV	rs201463002
	chr10:68892711	["C","T"]	86.005	0.0410231	99.959	0.32604	0.17561	0.063371	STOX1	ENSP00000382121.4:p.(Pro982Leu)	missense_variant	SNV	rs139412198
	chr5:44809331	["G","GGAGCCC"]	1156.1	0.551443	99.4486	0.088944	0.047908	0.063378	MRPS30	ENSP00000424328.1:p.(Glu134_Pro135dup)	inframe_insertion	insertion	rs760461308
	chr1:36850369	["C","T"]	82	0.0391128	99.9609	-0.3336	0.17969	0.063385	GRIK3	ENSP00000362183.3:p.(Arg423Gln)	missense_variant	SNV	rs138941744	uncertain significance	not specified
	chr19:49929195	["G","C"]	116.01	0.0553351	99.9447	0.27886	0.15021	0.063389	AC011452.1		NMD_transcript_variant, intron_variant	SNV	rs903950851
	chr19:57916385	["C","T"]	32.005	0.0152659	99.9847	0.53348	0.28736	0.06339	AC010326.2		5_prime_UTR_variant, NMD_transcript_variant	SNV	rs140227210
	chr6:32166279	["G","A"]	392.01	0.186983	99.813	-0.15265	0.08223	0.063396	PPT2-EGFL8		NMD_transcript_variant, intron_variant	SNV	rs148091796
	chr11:3006966	["G","C"]	505	0.240878	99.7591	0.13491	0.072674	0.063404	CARS		intron_variant, splice_region_variant	SNV	rs114293463
	chr1:183567223	["G","A"]	116	0.0553303	99.9447	0.27858	0.15007	0.063405	NCF2	ENSP00000356505.3:p.(Thr279Met)	missense_variant	SNV	rs13306581	benign, likely benign	Granulomatous disease, chronic, autosomal recessive, cytochrome b-positive, type 2, not provided, not specified
	chr12:57476924	["G","C"]	42.004	0.0200353	99.98	-0.46577	0.25091	0.063407	ARHGAP9	ENSP00000377386.2:p.(Pro375Ala)	missense_variant	SNV	rs533374298
	chr3:112086499	["C","T"]	278	0.132602	99.8674	-0.18141	0.097724	0.063408	C3orf52	ENSP00000399392.2:p.(Ala31Val)	missense_variant	SNV	rs377543671
	chr1:38874118	["A","G"]	72.001	0.0343434	99.9657	0.35551	0.19151	0.063409	AL139260.3		NMD_transcript_variant, intron_variant	SNV	rs771348996
	chr14:74198970	["A","G"]	269.01	0.128314	99.8717	-0.18498	0.099648	0.06341	LIN52	ENSP00000451812.1:p.(Lys115Arg)	missense_variant	SNV	rs140536694
	chr1:62210273	["A","G"]	390.06	0.186053	99.8139	0.15318	0.082519	0.06341	L1TD1	ENSP00000419901.1:p.(Lys500Arg)	missense_variant	SNV	rs114677020
	chr14:64796595	["C","G"]	107	0.0510374	99.949	-0.2917	0.15715	0.063426	SPTB	ENSP00000374370.3:p.(Glu435Gln)	missense_variant	SNV	rs149521594	likely benign, uncertain significance	Elliptocytosis, Spherocytosis, Dominant, not provided
	chr16:31363312	["C","T"]	60	0.0286191	99.9714	0.38941	0.20979	0.06343	ITGAX	ENSP00000454623.1:p.(Arg550Trp)	missense_variant	SNV	rs144712449
	chr6:143898563	["C","T"]	91	0.0434057	99.9566	-0.31666	0.1706	0.063433	ZC2HC1B	ENSP00000237275.6:p.(Arg121Cys)	missense_variant	SNV	rs114574606
	chr6:143898563	["C","T"]	91	0.0434057	99.9566	-0.31666	0.1706	0.063433	AL049844.3		3_prime_UTR_variant, NMD_transcript_variant	SNV	rs114574606
	chr11:3015797	["G","A"]	143	0.0682089	99.9318	0.25295	0.13628	0.063445	CARS	ENSP00000369897.4:p.(Pro657Leu)	missense_variant	SNV	rs114985608
	chr16:66884357	["C","T"]	83.003	0.0395912	99.9604	0.33112	0.1784	0.063446	PDP2	ENSP00000309548.2:p.(Arg25Cys)	missense_variant	SNV	rs151311321
	chr14:102972094	["C","T"]	98	0.0467446	99.9533	-0.30476	0.16421	0.06346	CDC42BPB	ENSP00000355237.2:p.(Arg570Gln)	missense_variant	SNV	rs148385475
	chr11:2407895	["A","G"]	56.001	0.0267117	99.9733	0.40304	0.21716	0.063462	TRPM5	ENSP00000434121.1:p.(Ser934Pro)	missense_variant	SNV	rs144006502
	chr1:109004678	["C","G"]	37.002	0.0176494	99.9824	0.49605	0.26729	0.063478	WDR47	ENSP00000383599.3:p.(Glu398Gln)	missense_variant	SNV	rs576758363
	chr16:72787211	["T","C"]	248.15	0.118364	99.8816	-0.19172	0.10331	0.063483	ZFHX3	ENSP00000493252.1:p.(Lys3689Glu)	missense_variant	SNV	rs149908041	uncertain significance	not provided
	chr19:29702725	["T","C"]	530.06	0.252831	99.7472	-0.13068	0.070416	0.063489	C19orf12	ENSP00000376103.2:p.(Gln149Arg)	missense_variant	SNV	rs73023451	benign, likely benign	Hereditary spastic paraplegia, Hereditary spastic paraplegia 43, Neurodegeneration with brain iron accumulation 4, not provided, not specified
	chr3:48460530	["C","T"]	374	0.178393	99.8216	0.15583	0.083972	0.063492	AC134772.2	ENST00000634384.2:c.914C>T(p.(Val305=))	NMD_transcript_variant, synonymous_variant	SNV	rs34508594	likely benign	not provided
	chr19:50632431	["C","T"]	134	0.0639161	99.9361	-0.25869	0.13941	0.063501	SYT3	ENSP00000468982.1:p.(Ala177Thr)	missense_variant	SNV	rs141570463
	chr17:18340725	["G","A"]	77	0.0367279	99.9633	-0.34367	0.1852	0.063503	SHMT1		intron_variant, splice_region_variant	SNV	rs370480715
	chr8:1823973	["G","T"]	66.393	0.0316685	99.9683	-0.37124	0.20006	0.063506	KBTBD11-OT1		NMD_transcript_variant, intron_variant	SNV	rs945877292
	chr4:36080256	["C","T"]	207990	99.2082	0.791796	-0.074253	0.040016	0.063515	ARAP2	ENSP00000302895.4:p.(Arg1523Gln)	missense_variant	SNV	rs4833069
	chr15:59223055	["G","A"]	88	0.0419747	99.958	-0.32201	0.17354	0.063518	MYO1E		intron_variant, splice_region_variant	SNV	rs200066836	likely benign	not provided
	chr9:132328369	["C","T"]	275	0.131171	99.8688	-0.18152	0.097825	0.063521	SETX	ENSP00000224140.5:p.(Asp1077Asn)	missense_variant	SNV	rs145097270	benign, likely benign, uncertain significance	Amyotrophic lateral sclerosis type 4, Amyotrophic lateral sclerosis type 4, Hereditary spastic paraplegia, Spinocerebellar ataxia, autosomal recessive, with axonal neuropathy 2, Spinocerebellar ataxia, autosomal recessive, with axonal neuropathy 2, not provided, not specified
	chr15:32691771	["G","A"]	162	0.0772716	99.9227	0.23707	0.12777	0.063535	SCG5	ENSP00000418485.1:p.(Arg174His)	missense_variant	SNV	rs199958383
	chr8:22156490	["G","A"]	98.002	0.0467455	99.9533	-0.30468	0.16421	0.063536	LGI3	ENSP00000302297.2:p.(Ser18Phe)	missense_variant	SNV	rs780660423
	chr19:55947936	["A","C"]	763.04	0.363959	99.636	0.10937	0.058945	0.063539	NLRP8	ENSP00000291971.3:p.(Ile12Leu)	missense_variant	SNV	rs77942970
	chr20:63695389	["G","A"]	183	0.0872883	99.9127	-0.22375	0.1206	0.063547	RTEL1-TNFRSF6B	ENST00000482936.5:c.3561G>A(p.(Gln1187=))	NMD_transcript_variant, synonymous_variant	SNV	rs138074015	benign, likely benign	Dyskeratosis congenita, autosomal recessive 5, Pulmonary fibrosis and/or bone marrow failure, Telomere-related, 3, not specified
	chr15:65198943	["C","T"]	261.01	0.124498	99.8755	-0.18617	0.10035	0.063554	CILP	ENSP00000261883.4:p.(Arg448His)	missense_variant	SNV	rs35714337
	chr9:5920649	["G","A"]	95.002	0.0453146	99.9547	0.31	0.16709	0.063563	KIAA2026	ENSP00000382815.3:p.(Arg1783Trp)	missense_variant	SNV	rs77442027
	chr2:235042301	["G","T"]	427	0.203673	99.7963	-0.14552	0.078446	0.063589	SH3BP4	ENSP00000375867.2:p.(Arg511Leu)	missense_variant	SNV	rs35521640
	chr7:48276479	["C","A"]	88.007	0.0419781	99.958	0.32143	0.17327	0.06359	ABCA13	ENSP00000411096.1:p.(Phe2271Leu)	missense_variant	SNV	rs200280025
	chr5:113564070	["G","C"]	61.001	0.0290966	99.9709	-0.38603	0.20811	0.063607	YTHDC2	ENSP00000161863.4:p.(Cys885Ser)	missense_variant	SNV	rs199656628
	chr19:17011499	["T","C"]	155.01	0.0739375	99.9261	0.24225	0.1306	0.063617	CPAMD8	ENSP00000402505.2:p.(Thr198Ala)	missense_variant	SNV	rs200785414
	chr1:156727182	["C","G"]	383.01	0.18269	99.8173	-0.15454	0.083319	0.063625	ISG20L2	ENSP00000323424.6:p.(Gln157His)	missense_variant	SNV	rs138574933
	chr20:63694834	["G","A"]	48	0.0228953	99.9771	-0.43502	0.23454	0.063628	RTEL1	ENSP00000353332.5:p.(Arg1068His)	missense_variant	SNV	rs137914057	uncertain significance	Dyskeratosis congenita, Dyskeratosis congenita, autosomal recessive 5, Pulmonary fibrosis and/or bone marrow failure, Telomere-related, 3
	chr20:63694834	["G","A"]	48	0.0228953	99.9771	-0.43502	0.23454	0.063628	RTEL1-TNFRSF6B	ENSP00000457868.1:p.(Arg1068His)	NMD_transcript_variant, missense_variant	SNV	rs137914057	uncertain significance	Dyskeratosis congenita, Dyskeratosis congenita, autosomal recessive 5, Pulmonary fibrosis and/or bone marrow failure, Telomere-related, 3
	chr1:7846725	["CT","C"]	780.05	0.372073	99.6279	0.10846	0.058475	0.063629	UTS2	ENSP00000366738.2:p.(Glu127SerfsTer22)	frameshift_variant	deletion	rs202003995
	chr1:121374826	["C","T"]	78.007	0.0372082	99.9628	0.34131	0.18402	0.06363	SRGAP2C	ENSP00000478290.1:p.(His235Tyr)	missense_variant, splice_region_variant	SNV	rs587685271
	chr19:15373081	["C","T"]	46	0.0219413	99.9781	-0.43532	0.23471	0.063638	AKAP8	ENSP00000269701.1:p.(Val211Met)	missense_variant	SNV	rs532876878
	chr19:39891786	["G","A"]	107.01	0.0510422	99.949	-0.29193	0.1574	0.063638	FCGBP	ENSP00000481056.2:p.(Ala1154Val)	missense_variant	SNV	rs1015166683
	chr5:195184	["G","A"]	122	0.0581922	99.9418	-0.27308	0.14724	0.063642	LRRC14B	ENSP00000327675.3:p.(Arg459His)	missense_variant	SNV	rs190870417
	chr18:22933413	["G","A"]	591.06	0.281927	99.7181	0.12442	0.067084	0.063648	MIR4741		mature_miRNA_variant	SNV	rs115479920
	chr8:63187458	["G","T"]	51	0.0243263	99.9757	0.42242	0.22777	0.063654	YTHDF3	ENSP00000478490.1:p.(Val486Leu)	missense_variant	SNV	rs375939861
	chr2:235042525	["G","C"]	54.001	0.0257577	99.9742	-0.41011	0.22113	0.063657	SH3BP4	ENSP00000375867.2:p.(Asp586His)	missense_variant	SNV	rs142956910
	chr17:80415220	["C","T"]	93.001	0.0443601	99.9556	0.30637	0.16521	0.063679	ENDOV	ENSP00000429190.1:p.(Pro9Leu)	missense_variant	SNV	rs202151662
	chr20:21714718	["C","T"]	615	0.293346	99.7067	0.12173	0.065646	0.063685	PAX1	ENSP00000381499.2:p.(Pro507Leu)	missense_variant	SNV	rs138641387	benign, likely benign	not provided
	chr16:90074943	["C","T"]	293.03	0.139771	99.8602	0.17638	0.095116	0.06369	PRDM7	ENSP00000396732.2:p.(Asp92Asn)	missense_variant	SNV	rs201333672
	chr1:152155187	["A","G"]	479.02	0.228486	99.7715	0.13881	0.074855	0.063691	RPTN	ENSP00000317895.3:p.(Ser638Pro)	missense_variant	SNV	rs77415490
	chr1:89269402	["A","G"]	233.01	0.111142	99.8889	0.1975	0.10651	0.063692	GBP5	ENSP00000359488.3:p.(Ser52Pro)	missense_variant	SNV	rs144226397
	chr22:31766673	["GAT","G"]	78.002	0.0372058	99.9628	-0.337	0.18174	0.063705	DEPDC5		intron_variant, splice_region_variant	deletion	rs748242785	benign, likely benign	Familial focal epilepsy with variable foci, not provided
	chr16:55491847	["G","A"]	968.01	0.461727	99.5383	-0.097434	0.052546	0.063706	MMP2	ENSP00000219070.4:p.(Met409Ile)	missense_variant	SNV	rs59727333	benign	Multicentric osteolysis, nodulosis, and arthropathy, not provided
	chr13:48411789	["G","C"]	56.002	0.0267121	99.9733	0.40351	0.21762	0.06371	LPAR6	ENSP00000367691.3:p.(Thr212Ser)	missense_variant	SNV	rs61741709
	chr1:145897563	["G","T"]	1219	0.581445	99.4186	0.086417	0.046607	0.063717	ITGA10	ENSP00000358310.3:p.(Ser841Arg)	missense_variant	SNV	rs116524970
	chr4:184117008	["C","T"]	285.01	0.135946	99.8641	-0.17869	0.096372	0.063723	ENPP6	ENSP00000296741.2:p.(Val235Ile)	missense_variant	SNV	rs115082885
	chr10:32453371	["G","C"]	224.01	0.10685	99.8932	0.20153	0.10869	0.06373	CCDC7	ENSP00000491655.1:p.(Gly103Arg)	missense_variant	SNV	rs145143728
	chr1:229636324	["A","G"]	41.001	0.0195569	99.9804	0.47078	0.25392	0.063738	URB2	ENSP00000258243.2:p.(Met571Val)	missense_variant	SNV	rs369400580
	chr9:15188048	["T","C"]	110	0.0524684	99.9475	0.28791	0.1553	0.063751	TTC39B	ENSP00000422496.1:p.(Ile440Val)	missense_variant	SNV	rs144921032
	chr11:101958172	["A","G"]	194.01	0.0925399	99.9075	0.21649	0.11678	0.063772	CEP126	ENSP00000263468.8:p.(Ile171Val)	missense_variant	SNV	rs74864262
	chr6:116125343	["A","T"]	1068	0.50942	99.4906	0.092408	0.049848	0.063774	COL10A1	ENSP00000243222.4:p.(Ser50Arg)	missense_variant	SNV	rs142411445	benign	Metaphyseal chondrodysplasia, Schmid type, not provided, not specified
	chr8:731146	["T","G"]	36.002	0.0171724	99.9828	0.50215	0.27088	0.063775	ERICH1	ENSP00000262109.7:p.(Lys6Gln)	missense_variant	SNV	rs369437723
	chr6:151586092	["A","G"]	102	0.0486525	99.9513	0.29836	0.16095	0.063782	CCDC170		intron_variant, splice_region_variant	SNV	rs200680054
	chr3:14728431	["G","A"]	26	0.0124016	99.9876	-0.59097	0.31881	0.063785	C3orf20		intron_variant, splice_region_variant	SNV	rs201101038
	chr19:1622139	["G","A"]	125.01	0.059628	99.9404	0.27006	0.14569	0.06379	TCF3	ENSP00000262965.4:p.(Pro246Leu)	missense_variant	SNV	rs370087169	uncertain significance	not provided
	chr2:169128710	["T","A"]	145.01	0.0691677	99.9308	0.25085	0.13533	0.06379	LRP2	ENSP00000263816.3:p.(Thr4641Ser)	missense_variant	SNV	rs79179577	likely benign, uncertain significance	Donnai-Barrow syndrome, Global developmental delay, not provided
	chr2:25161456	["G","C"]	61	0.0290961	99.9709	0.38571	0.20809	0.063794	POMC	ENSP00000384092.1:p.(His143Gln)	missense_variant	SNV	rs201519174	uncertain significance	Obesity, Obesity due to pro-opiomelanocortin deficiency, not provided
	chr10:133557912	["A","C"]	682.07	0.325337	99.6747	-0.11635	0.062768	0.063798	SYCE1	ENSP00000341282.5:p.(Leu109Arg)	missense_variant	SNV	rs147617180	benign	not provided
	chr8:17684371	["T","G"]	69.006	0.0329149	99.9671	0.36299	0.19583	0.063803	MTUS1	ENSP00000262102.6:p.(Lys932Thr)	missense_variant	SNV	rs201847623
	chr16:27703954	["G","A"]	141	0.0672549	99.9327	0.25424	0.13716	0.063807	KIAA0556	ENSP00000261588.4:p.(Gly449Ser)	missense_variant	SNV	rs143325975	likely benign	not provided
	chr13:79481220	["G","A"]	687.01	0.327694	99.6723	0.11594	0.06255	0.063817	NDFIP2	ENSP00000480798.1:p.(Ser6Asn)	missense_variant	SNV	rs143536057
	chr11:1559023	["C","T"]	37.004	0.0176504	99.9823	0.49537	0.26728	0.06383	DUSP8	ENSP00000380530.3:p.(Gly135Ser)	missense_variant	SNV	rs199873164
	chr11:94799864	["G","A"]	681.01	0.324832	99.6752	0.11617	0.062679	0.063835	AMOTL1	ENSP00000387739.2:p.(Ser225Asn)	missense_variant	SNV	rs113594187
	chr10:24999541	["A","T"]	600.02	0.286201	99.7138	-0.12331	0.066533	0.063841	ENKUR	ENSP00000432930.1:p.(Ile28Lys)	NMD_transcript_variant, missense_variant	SNV	rs41279884
	chr8:24309968	["CAAGT","C"]	51.022	0.0243368	99.9757	0.42202	0.22771	0.063844	ADAM28		coding_sequence_variant, splice_donor_variant	deletion	rs746369536
	chr1:146972953	["C","G"]	283.49	0.135221	99.8648	0.17737	0.095708	0.063844	NBPF12	ENSP00000478609.1:p.(Asn598Lys)	missense_variant	SNV	rs1553886823
	chr4:185662169	["G","T"]	73.001	0.0348204	99.9652	-0.35256	0.19024	0.063848	SORBS2	ENSP00000347852.5:p.(Pro110His)	missense_variant	SNV	rs113941304
	chr2:200892247	["C","T"]	153	0.0729788	99.927	0.24367	0.13148	0.06385	NIF3L1	ENSP00000386394.1:p.(Arg102Cys)	missense_variant	SNV	rs34907463
	chr10:94938696	["T","C"]	60	0.0286191	99.9714	-0.38878	0.20979	0.063853	CYP2C9	ENSP00000260682.6:p.(Val5Ala)	missense_variant	SNV	rs138957855
	chr19:38374840	["C","T"]	125	0.0596232	99.9404	-0.26996	0.14567	0.063856	PSMD8	ENSP00000215071.4:p.(Pro80Leu)	missense_variant	SNV	rs377507303
	chr1:215888964	["A","G"]	1602.1	0.764178	99.2358	-0.075328	0.040648	0.063861	USH2A	ENSP00000305941.3:p.(Val2562Ala)	missense_variant	SNV	rs56385601	benign	Usher syndrome type 2A, not provided, not specified
	chr19:12551438	["A","G"]	243.02	0.115917	99.8841	-0.19407	0.10472	0.063863	AC010422.6		NMD_transcript_variant, intron_variant	SNV	rs187632063
	chr17:78807136	["A","G"]	281.02	0.134042	99.866	-0.17993	0.097098	0.063873	USP36	ENST00000589225.5:c.1908T>C(p.(His636=))	NMD_transcript_variant, synonymous_variant	SNV	rs139133507
	chr19:54636536	["G","A"]	630.57	0.300773	99.6992	-0.12043	0.06499	0.063873	LILRB1	ENSP00000395004.2:p.(Glu615Lys)	missense_variant	SNV	rs41308744
	chr2:61118108	["G","A"]	176	0.0839494	99.9161	0.22713	0.12257	0.063876	KIAA1841	ENSP00000385579.1:p.(Ala674Thr)	missense_variant	SNV	rs148264616
	chr6:148548496	["A","G"]	81.002	0.0386368	99.9614	-0.33102	0.17864	0.063878	SASH1	ENSP00000356437.3:p.(Ile1228Val)	missense_variant	SNV	rs138514970
	chr8:65693712	["T","A"]	81.01	0.0386406	99.9614	-0.33497	0.18076	0.063878	MTFR1	ENSP00000262146.4:p.(Asp78Glu)	missense_variant	SNV	rs143932035
	chr8:102295329	["A","G"]	207	0.098736	99.9013	-0.20916	0.11287	0.06388	UBR5	ENST00000520539.5:c.3933T>C(p.(Asp1311=))	splice_region_variant, synonymous_variant	SNV	rs147914999
	chr3:99790855	["T","C"]	96.01	0.0457954	99.9542	0.30839	0.16643	0.063889	COL8A1	ENSP00000261037.3:p.(Val58Ala)	missense_variant	SNV	rs765891663
	chr19:38736232	["G","GCGGCGGGCGCTGAGGGGCGAGCGGT"]	64.067	0.030559	99.9694	-0.37669	0.20329	0.06389	CAPN12	ENSP00000331636.3:p.(Asp488ProfsTer35)	frameshift_variant	insertion	rs760456906
	chr12:4692930	["T","A"]	74.006	0.0352998	99.9647	0.35063	0.18923	0.06389	AC005833.3		NMD_transcript_variant, intron_variant	SNV	rs866405180
	chr12:54363670	["T","C"]	340.05	0.162199	99.8378	0.16364	0.088315	0.063895	GPR84	ENSP00000450310.1:p.(Asn61Ser)	missense_variant	SNV	rs140120680
	chr2:200992939	["C","A"]	337	0.160744	99.8393	0.1638	0.088402	0.063899	FAM126B	ENSP00000393667.2:p.(Val231Leu)	missense_variant	SNV	rs138853483
	chr7:987514	["G","A"]	209	0.09969	99.9003	0.20754	0.11201	0.063902	CYP2W1	ENSP00000310149.7:p.(Gly376Ser)	missense_variant	SNV	rs201612311
	chr18:47069551	["C","T"]	60.001	0.0286196	99.9714	0.38871	0.20979	0.063903	KATNAL2	ENSP00000348478.6:p.(Ala320Val)	missense_variant	SNV	rs140833601	likely benign	History of neurodevelopmental disorder
	chr16:2855688	["G","A"]	24.001	0.0114481	99.9886	-0.61479	0.33181	0.063906	PRSS22	ENSP00000161006.3:p.(Arg149Cys)	missense_variant	SNV	rs199712440
	chr16:2821459	["C","T"]	627	0.29907	99.7009	0.12068	0.065134	0.063915	PRSS21	ENSP00000005995.3:p.(Arg267Trp)	missense_variant	SNV	rs146520280
	chr12:133105508	["A","G"]	53.006	0.0252831	99.9747	0.41361	0.22324	0.063922	ZNF140		splice_acceptor_variant	SNV	rs201820299
	chr19:54436349	["C","T"]	61.001	0.0290966	99.9709	-0.38588	0.20828	0.063925	TTYH1	ENSP00000365714.3:p.(Arg456Trp)	missense_variant	SNV	rs139791484
	chr1:112712736	["C","A"]	158	0.0753637	99.9246	0.24034	0.12973	0.063937	PPM1J		intron_variant, splice_region_variant	SNV	rs181182448
	chr9:34723621	["T","G"]	226.01	0.107803	99.8922	0.20117	0.10859	0.063944	FAM205A	ENSP00000417711.1:p.(Thr1207Pro)	missense_variant	SNV	rs373701758	benign	Abnormality of neuronal migration
	chr12:4691249	["A","C"]	74.004	0.0352988	99.9647	0.35055	0.18923	0.063948	AC005833.3		NMD_transcript_variant, intron_variant	SNV	rs866417523
	chr15:49367593	["T","TACTA"]	71.007	0.0338693	99.9661	-0.35733	0.19289	0.06395	FAM227B	ENSP00000299338.6:p.(Thr376Ter)	stop_gained	insertion	rs532275129
	chr19:42407465	["T","C"]	58.028	0.0276785	99.9723	-0.38873	0.20984	0.063958	LIPE	ENSP00000244289.3:p.(Ser616Gly)	missense_variant	SNV	rs144357047
	chr7:85068224	["C","T"]	173	0.0825185	99.9175	-0.22966	0.12398	0.063967	SEMA3D	ENSP00000284136.6:p.(Asp186Asn)	missense_variant	SNV	rs148351346
	chr1:159587931	["C","T"]	727	0.346768	99.6532	0.11209	0.060512	0.063971	APCS	ENSP00000255040.2:p.(Pro4Ser)	missense_variant	SNV	rs11545897
	chr8:103415316	["C","G"]	406.06	0.193685	99.8063	0.14949	0.0807	0.063972	DCAF13	ENSP00000297579.5:p.(Ala109Gly)	missense_variant	SNV	rs148247595	benign	not provided
	chr18:76913850	["G","A"]	67.001	0.0319585	99.968	-0.36795	0.19864	0.06398	ZNF236	ENSP00000322361.9:p.(Gly1005Ser)	missense_variant	SNV	rs199929649
	chr19:16645679	["T","TTTTG"]	998.85	0.476437	99.5236	-0.09612	0.051891	0.063981	AC008764.4		NMD_transcript_variant, intron_variant	insertion	rs561138336
	chr19:16645679	["T","TTTTG"]	998.85	0.476437	99.5236	-0.09612	0.051891	0.063981	SMIM7		3_prime_UTR_variant, NMD_transcript_variant	insertion	rs561138336
	chr19:17436522	["T","C"]	674.05	0.321512	99.6785	-0.116	0.062632	0.064004	TMEM221	ENSP00000342162.5:p.(His271Arg)	missense_variant	SNV	rs191341046
	chr2:105398967	["C","T"]	809	0.385881	99.6141	0.10645	0.057478	0.06402	FHL2	ENSP00000344266.4:p.(Glu44Lys)	missense_variant	SNV	rs182040281
	chr2:218644355	["T","C"]	66.013	0.0314872	99.9685	-0.37076	0.20019	0.064027	ZNF142	ENSP00000398798.2:p.(Met721Val)	missense_variant	SNV	rs201354528
	chr14:77462685	["T","C"]	1000.1	0.477033	99.523	0.095417	0.051521	0.064031	AHSA1	ENSP00000216479.3:p.(Val133Ala)	missense_variant	SNV	rs61755658	likely benign	not provided
	chr3:165830606	["C","T"]	78.001	0.0372053	99.9628	-0.34087	0.18406	0.064034	BCHE	ENSP00000264381.3:p.(Gly143Asp)	missense_variant	SNV	rs201820739	likely pathogenic, pathogenic	Deficiency of butyrylcholine esterase, Postanesthetic apnea
	chr1:158579362	["A","G"]	471.08	0.224698	99.7753	-0.13796	0.074496	0.064039	OR10X1	ENSP00000485609.1:p.(Phe180Leu)	missense_variant	SNV	rs16840360
	chr1:146126282	["A","G"]	61.026	0.0291085	99.9709	-0.38536	0.20809	0.06404	AC239799.1		NMD_transcript_variant, intron_variant	SNV	rs782116690
	chr12:108623259	["T","C"]	90.003	0.0429301	99.9571	0.31814	0.17179	0.06404	SELPLG	ENSP00000228463.6:p.(His366Arg)	missense_variant	SNV	rs147724506
	chr7:21787442	["G","C"]	157	0.0748867	99.9251	-0.24033	0.12978	0.064046	DNAH11	ENSP00000330671.7:p.(Glu3268Asp)	missense_variant	SNV	rs201944089	uncertain significance	Primary ciliary dyskinesia, Primary ciliary dyskinesia 7
	chr9:100057856	["T","C"]	29.003	0.013834	99.9862	-0.55893	0.30183	0.064052	ERP44	ENSP00000262455.6:p.(Asn45Ser)	missense_variant	SNV	rs143034960
	chr22:41770890	["G","A"]	44	0.0209874	99.979	-0.45364	0.24497	0.064057	MEI1	ENSP00000384115.3:p.(Ala825Thr)	missense_variant	SNV	rs199854922
	chr7:87544902	["A","C"]	117.01	0.0558121	99.9442	0.27696	0.14956	0.064058	ABCB1	ENSP00000265724.3:p.(Leu662Arg)	missense_variant	SNV	rs35657960
	chr1:152219980	["G","T"]	276.27	0.131777	99.8682	0.18136	0.09794	0.064067	HRNR	ENSP00000357791.2:p.(Ser550Tyr)	missense_variant	SNV	rs145282902
	chr17:55511300	["A","C"]	482.05	0.229931	99.7701	-0.13748	0.074244	0.064071	SMIM36	ENSP00000490644.1:p.(Leu12Trp)	missense_variant	SNV	rs145094347
	chr11:78672214	["G","C"]	224	0.106845	99.8932	-0.20122	0.10867	0.064077	TENM4	ENSP00000278550.7:p.(Pro1871Arg)	missense_variant	SNV	rs199973967	likely benign	not provided
	chr17:47283385	["T","G"]	359.01	0.171243	99.8288	-0.1582	0.085436	0.064083	ITGB3	ENSP00000452786.1:p.(Leu66Arg)	missense_variant	SNV	rs36080296	likely benign, uncertain significance	Abnormal bleeding, Glanzmann thrombasthenia, Thrombocytopenia, not provided
	chr17:47283385	["T","G"]	359.01	0.171243	99.8288	-0.1582	0.085436	0.064083	AC068234.1	ENSP00000456711.2:p.(Leu55Arg)	NMD_transcript_variant, missense_variant	SNV	rs36080296	likely benign, uncertain significance	Abnormal bleeding, Glanzmann thrombasthenia, Thrombocytopenia, not provided
	chr11:1836284	["C","T"]	1701.4	0.811543	99.1885	0.073304	0.039589	0.064083	SYT8	ENST00000381968.7:c.558C>T(p.(His186=))	splice_region_variant, synonymous_variant	SNV	rs140659236
	chr20:43516152	["T","G"]	183.02	0.0872979	99.9127	0.2226	0.12023	0.064095	L3MBTL1	ENSP00000398516.1:p.(Ser257Arg)	missense_variant	SNV	rs140650952
	chr6:87413878	["C","T"]	1641.1	0.782781	99.2172	0.07435	0.040156	0.064096	AL049697.1	ENST00000507897.5:c.261C>T(p.(Phe87=))	NMD_transcript_variant, synonymous_variant	SNV	rs117489265
	chr1:156245132	["GCCTCCTTAC","G"]	58	0.0276652	99.9723	-0.39514	0.21343	0.064117	PAQR6		intron_variant, splice_donor_variant	deletion	rs770229060
	chr10:113654062	["C","T"]	35.001	0.016695	99.9833	0.50934	0.27513	0.064134	NRAP	ENSP00000358365.4:p.(Glu142Lys)	missense_variant	SNV	rs141144397
	chr3:48609252	["C","CTGAGCGAAGGTT"]	138.01	0.0658288	99.9342	-0.25622	0.13841	0.064138	UQCRC1	ENSP00000203407.5:p.(Thr37_Gln40dup)	inframe_insertion	insertion	rs564332864
	chr17:58308681	["C","T"]	58	0.0276652	99.9723	0.39553	0.21366	0.06414	TSPOAP1	ENSP00000345824.4:p.(Ala1531Thr)	missense_variant	SNV	rs200562777
	chr4:84794549	["A","C"]	281.01	0.134038	99.866	0.17957	0.096999	0.064141	WDFY3	ENSP00000295888.4:p.(Ser1153Ala)	missense_variant	SNV	rs148407700
	chr3:52820797	["G","A"]	42	0.0200334	99.98	-0.46449	0.25091	0.064143	AC006254.1		NMD_transcript_variant, intron_variant	SNV	rs199684635
	chr12:52367216	["G","T"]	89.001	0.0424522	99.9575	0.31931	0.17249	0.064152	KRT85	ENSP00000257901.3:p.(Pro64Thr)	missense_variant	SNV	rs200758226
	chr14:94079258	["C","T"]	962.06	0.458889	99.5411	0.097693	0.052776	0.064161	DDX24	ENSP00000481495.1:p.(Gly162Glu)	missense_variant	SNV	rs148489393
	chr20:33092482	["G","A"]	111	0.0529454	99.9471	-0.28593	0.15447	0.064165	BPIFB4	ENSP00000364632.3:p.(Gly390Arg)	missense_variant	SNV	rs139946022
	chr7:26184630	["A","G"]	868.06	0.414052	99.5859	0.10243	0.055334	0.064166	NFE2L3	ENSP00000056233.3:p.(Gln311Arg)	missense_variant	SNV	rs148235978
	chr14:60121302	["C","G"]	42.152	0.0201059	99.9799	0.4643	0.25083	0.064167	PCNX4		intron_variant, splice_region_variant	SNV	rs190968556
	chr17:7593160	["G","A"]	160	0.0763177	99.9237	0.23867	0.12895	0.064189	FXR2	ENSP00000250113.7:p.(Thr451Ile)	missense_variant	SNV	rs201715714
	chr10:104005672	["G","A"]	186	0.0887193	99.9113	-0.2195	0.11859	0.064196	SLK	ENSP00000358770.3:p.(Glu821Lys)	missense_variant	SNV	rs140813954
	chr9:120799134	["A","G"]	130.01	0.0620129	99.938	0.26388	0.14258	0.064213	B3GNT10	ENSP00000491256.1:p.(Asn189Ser)	missense_variant	SNV	rs199849974
	chr14:21058239	["C","CA"]	203	0.096828	99.9032	-0.2109	0.11397	0.064231	RNASE8	ENSP00000311398.2:p.(Asn117LysfsTer18)	frameshift_variant	insertion	rs542374068
	chr14:94174476	["C","T"]	915.03	0.436456	99.5635	-0.099813	0.053936	0.064232	PPP4R4	ENSP00000305924.3:p.(Pro4Leu)	missense_variant	SNV	rs114546840
	chr15:89321860	["G","A"]	838.02	0.399723	99.6003	0.10406	0.05623	0.064233	POLG		intron_variant, splice_region_variant	SNV	rs2307448	benign, likely benign, uncertain significance, likely pathogenic	Hereditary spastic paraplegia, POLG-Related Spectrum Disorders, Progressive sclerosing poliodystrophy, Toe walking, not provided, not specified
	chr9:19328022	["T","A"]	34.006	0.0162204	99.9838	0.516	0.27883	0.064236	DENND4C		intron_variant, splice_region_variant	SNV	rs568928819
	chr16:88891915	["G","C"]	120	0.0572383	99.9428	0.27506	0.14864	0.064237	CBFA2T3	ENSP00000268679.4:p.(Phe226Leu)	missense_variant	SNV	rs147221198
	chr16:8859171	["G","T"]	168.01	0.0801383	99.9199	0.23353	0.12619	0.06424	CARHSP1	ENSP00000481550.1:p.(Ala53Glu)	missense_variant, splice_region_variant	SNV	rs149816371
	chr1:161366499	["A","G"]	714.01	0.340572	99.6594	0.11293	0.061026	0.06424	CFAP126	ENST00000367974.1:c.30T>C(p.(Tyr10=))	splice_region_variant, synonymous_variant	SNV	rs78888650
	chr19:56815384	["C","T"]	411	0.196041	99.804	-0.14836	0.080175	0.064243	PEG3	ENSP00000326581.7:p.(Ala1020Thr)	missense_variant	SNV	rs149726269
	chr1:50788003	["C","T"]	69.003	0.0329134	99.9671	-0.36201	0.19564	0.064259	FAF1	ENSP00000379457.2:p.(Val122Ile)	missense_variant	SNV	rs201769100
	chr11:57309559	["C","T"]	197	0.0939661	99.906	-0.21446	0.1159	0.064263	TNKS1BP1	ENSP00000350990.3:p.(Ser1051Asn)	missense_variant	SNV	rs141886247
	chr12:85056465	["G","A"]	818.32	0.390327	99.6097	-0.10519	0.056852	0.064277	LRRIQ1	ENSP00000376910.2:p.(Gly558Arg)	missense_variant	SNV	rs140862066
	chr15:93045488	["C","T"]	108	0.0515144	99.9485	-0.28945	0.15644	0.064285	RGMA	ENSP00000452126.1:p.(Arg296His)	missense_variant	SNV	rs139646797
	chr11:57313216	["C","T"]	109	0.0519914	99.948	-0.28808	0.15571	0.064293	TNKS1BP1	ENSP00000350990.3:p.(Arg491Gln)	missense_variant	SNV	rs149611162
	chr19:44703445	["C","T"]	42	0.0200334	99.98	0.46413	0.25086	0.064295	CEACAM16	ENSP00000466561.1:p.(Ser45Leu)	missense_variant	SNV	rs201593262	uncertain significance	not provided
	chr17:10309302	["G","C"]	319	0.152158	99.8478	0.16822	0.090925	0.0643	MYH13	ENSP00000404570.3:p.(Arg1701Gly)	missense_variant	SNV	rs200612449
	chr5:80558622	["G","T"]	46	0.0219413	99.9781	0.44372	0.23984	0.064307	ANKRD34B	ENSP00000339802.3:p.(Asn466Lys)	missense_variant	SNV	rs139754851
	chr5:80559038	["G","C"]	46.001	0.0219418	99.9781	0.44372	0.23984	0.064307	ANKRD34B	ENSP00000339802.3:p.(Leu328Val)	missense_variant	SNV	rs140758220
	chr10:19209672	["C","T"]	50.002	0.0238502	99.9761	-0.42512	0.22979	0.06431	MALRD1	ENSP00000412763.3:p.(Pro995Ser)	missense_variant	SNV	rs200935166
	chr21:37166115	["G","C"]	34.001	0.016218	99.9838	0.51581	0.27882	0.064313	TTC3	ENSP00000347889.1:p.(Glu1301Gln)	missense_variant	SNV	rs139841428
	chr7:143960260	["G","A"]	121	0.0577152	99.9423	-0.2735	0.14783	0.064315	OR2F1	ENSP00000493004.1:p.(Cys97Tyr)	missense_variant	SNV	rs143509009
	chr11:540740	["G","A"]	682.4	0.325495	99.6745	0.11536	0.062358	0.064322	LRRC56	ENSP00000270115.7:p.(Arg19Gln)	missense_variant	SNV	rs144525570	benign	not provided
	chr17:74931028	["G","A"]	261.01	0.124498	99.8755	-0.18637	0.10075	0.064327	OTOP2	ENSP00000332528.4:p.(Gly465Arg)	missense_variant	SNV	rs6501741
	chr1:220147615	["G","C"]	224	0.106845	99.8932	-0.20089	0.10859	0.064328	IARS2	ENSP00000355889.2:p.(Glu1007Gln)	missense_variant	SNV	rs141564642	likely benign	not provided
	chr12:48862046	["A","G"]	53.001	0.0252807	99.9747	0.41289	0.22322	0.064358	RND1	ENSP00000308461.5:p.(Ile94Thr)	missense_variant	SNV	rs145288407
	chr9:130924360	["C","G"]	55.001	0.0262347	99.9738	-0.40529	0.21912	0.064369	FIBCD1	ENSP00000414501.1:p.(Val197Leu)	missense_variant	SNV	rs370732665
	chr12:22625333	["G","T"]	70	0.033389	99.9666	0.35928	0.19425	0.064373	ETNK1	ENSP00000266517.3:p.(Arg57Leu)	missense_variant	SNV	rs202085804
	chr22:46891335	["T","C"]	123.01	0.058674	99.9413	0.27205	0.14709	0.064376	TBC1D22A	ENSP00000336724.4:p.(Phe260Leu)	missense_variant	SNV	rs199700764
	chr17:80214335	["G","A"]	131	0.0624851	99.9375	-0.2629	0.14214	0.064381	SGSH		intron_variant, splice_region_variant	SNV	rs200965114	likely benign	Mucopolysaccharidosis, MPS-III-A, not specified
	chr1:159015916	["G","A"]	687.01	0.327694	99.6723	-0.11513	0.062248	0.064381	IFI16	ENSP00000295809.7:p.(Ala104Thr)	missense_variant	SNV	rs140368446
	chr1:92177430	["C","T"]	54.002	0.0257582	99.9742	-0.40899	0.22113	0.064383	AC104836.1	ENSP00000490161.1:p.(Pro746Leu)	missense_variant	SNV	rs781459616
	chr1:92177430	["C","T"]	54.002	0.0257582	99.9742	-0.40899	0.22113	0.064383	KIAA1107	ENSP00000359404.5:p.(Pro363Leu)	missense_variant	SNV	rs781459616
	chr11:31064569	["T","G"]	54.003	0.0257586	99.9742	-0.40901	0.22114	0.064384	DCDC1	ENSP00000472625.1:p.(Thr831Pro)	missense_variant	SNV	rs769562644
	chr4:89936789	["A","G"]	141.02	0.0672645	99.9327	0.25324	0.13692	0.064388	MMRN1	ENSP00000378431.1:p.(Ile1037Val)	missense_variant	SNV	rs200091183
	chr5:79005349	["C","T"]	414.01	0.197477	99.8025	0.14763	0.079824	0.06439	DMGDH	ENSP00000255189.3:p.(Arg770Gln)	missense_variant	SNV	rs41272262	likely benign	not provided
	chr12:101184177	["G","A"]	941.03	0.448858	99.5511	-0.098111	0.053048	0.064394	SLC5A8	ENSP00000445340.2:p.(Leu337Phe)	missense_variant	SNV	rs142175729
	chr22:28107206	["T","C"]	116.03	0.0553446	99.9447	0.27914	0.15093	0.064397	TTC28	ENSP00000381003.2:p.(Tyr880Cys)	missense_variant	SNV	rs201380132
	chr6:142773706	["T","C"]	549.02	0.261875	99.7381	0.12842	0.069439	0.064397	HIVEP2	ENSP00000356576.1:p.(Ile345Val)	missense_variant	SNV	rs141050437	benign, likely benign	not provided
	chr8:144513444	["G","A"]	61	0.0290961	99.9709	-0.38479	0.20808	0.06442	RECQL4	ENSP00000482313.1:p.(Ala746Val)	missense_variant	SNV	rs201883228	uncertain significance	Baller-Gerold syndrome, not provided
	chr6:31968055	["T","C"]	48.002	0.0228963	99.9771	0.4337	0.23453	0.064431	SKIV2L	ENSP00000364543.2:p.(Phe944Ser)	missense_variant	SNV	rs151323787	uncertain significance	not provided
	chr1:35030573	["T","C"]	847.02	0.404016	99.596	-0.10403	0.056257	0.064432	AC114490.2	ENSP00000421752.1:p.(Ile23Val)	NMD_transcript_variant, missense_variant	SNV	rs74780395
	chr1:35030573	["T","C"]	847.02	0.404016	99.596	-0.10403	0.056257	0.064432	ZMYM6	ENSP00000349708.4:p.(Ile23Val)	missense_variant	SNV	rs74780395
	chr2:48633055	["T","G"]	51.002	0.0243272	99.9757	0.42122	0.2278	0.064453	AC073082.1		3_prime_UTR_variant, NMD_transcript_variant	SNV	rs185989705
	chr11:62517030	["G","A"]	243	0.115907	99.8841	-0.19308	0.10442	0.064453	AHNAK	ENSP00000367263.4:p.(Thr5796Met)	missense_variant	SNV	rs139479070
	chr20:2659691	["T","C"]	65.004	0.031006	99.969	0.37371	0.20211	0.064455	IDH3B		intron_variant, splice_region_variant	SNV	rs200242149	benign, uncertain significance	Retinitis pigmentosa, not provided
	chr8:435667	["G","A"]	51.001	0.0243267	99.9757	0.42093	0.22766	0.064464	FBXO25	ENSP00000372274.2:p.(Ser114Asn)	missense_variant	SNV	rs200299799
	chr6:31635406	["C","T"]	30	0.0143096	99.9857	0.54869	0.29677	0.064477	PRRC2A	ENSP00000365175.4:p.(Arg1772Cys)	missense_variant	SNV	rs199525458
	chr11:4652703	["T","TGA"]	292.01	0.139285	99.8607	0.17616	0.095283	0.064491	OR51E1	ENSP00000380155.5:p.(Pro61SerfsTer99)	frameshift_variant	insertion	rs567104163
	chr19:15913785	["C","T"]	39	0.0186024	99.9814	-0.48131	0.26034	0.064494	CYP4F11	ENSP00000248041.6:p.(Ala508Thr)	missense_variant	SNV	rs199856210
	chr11:73234700	["G","A"]	50	0.0238493	99.9762	-0.42497	0.22987	0.064498	P2RY2	ENSP00000310305.2:p.(Val181Ile)	missense_variant	SNV	rs143651403
	chr17:15717561	["G","A"]	859.1	0.409778	99.5902	0.10273	0.055571	0.06451	AC005324.4		NMD_transcript_variant, intron_variant	SNV	rs72821704
	chr8:23212178	["T","C"]	90.006	0.0429316	99.9571	-0.31709	0.17153	0.064514	TNFRSF10A	ENSP00000221132.3:p.(His114Arg)	missense_variant	SNV	rs144035000
	chr3:160435032	["T","C"]	49.006	0.0233751	99.9766	-0.42917	0.23216	0.064518	AC079594.2		NMD_transcript_variant, intron_variant	SNV	rs145047113
	chr22:20582914	["C","T"]	169	0.0806105	99.9194	-0.22985	0.12434	0.064522	MED15	ENSP00000263205.7:p.(Ala495Val)	missense_variant	SNV	rs144351956
	chr16:51141744	["C","T"]	211.7	0.100978	99.899	-0.20704	0.112	0.064525	SALL1	ENSP00000251020.4:p.(Gly160Ser)	missense_variant	SNV	rs199760974	benign, uncertain significance	Townes syndrome, not provided, not specified
	chr3:50271100	["C","T"]	797.01	0.380162	99.6198	-0.10732	0.058058	0.064529	SEMA3B	ENSP00000480680.1:p.(Arg155Trp)	missense_variant	SNV	rs371815183
	chr19:58479987	["C","T"]	172	0.0820415	99.918	0.22919	0.12399	0.064534	ZNF446	ENSP00000472802.1:p.(Thr257Met)	missense_variant	SNV	rs200445318
	chr11:66557741	["C","T"]	25	0.0119246	99.9881	-0.6007	0.32497	0.064536	ACTN3	ENSP00000422007.1:p.(Arg357Cys)	missense_variant	SNV	rs200574979
	chr12:11186026	["G","T"]	120.1	0.057286	99.9427	-0.27493	0.14873	0.064536	TAS2R42	ENSP00000334050.1:p.(Asn304Lys)	missense_variant	SNV	rs144512624	likely benign	not provided
	chr1:10958707	["C","T"]	1099	0.524207	99.4758	-0.092238	0.049902	0.064553	C1orf127		intron_variant, splice_region_variant	SNV	rs79419782
	chr16:19120352	["G","A"]	697.71	0.332798	99.6672	-0.11371	0.061523	0.064562	AC099518.3		NMD_transcript_variant, intron_variant	SNV	rs149058873
	chr2:233125882	["A","C"]	657.01	0.313384	99.6866	-0.11749	0.063567	0.06457	INPP5D	ENSP00000405338.2:p.(Thr163Pro)	missense_variant	SNV	rs181242219
	chr19:35345690	["G","T"]	58.001	0.0276656	99.9723	0.38851	0.21021	0.064573	CD22	ENSP00000085219.4:p.(Arg766Leu)	missense_variant	SNV	rs202049039
	chr9:114368447	["G","A"]	82.003	0.0391142	99.9609	0.33184	0.17955	0.064574	AKNA	ENSP00000303769.4:p.(Ala522Val)	missense_variant	SNV	rs141152498
	chr19:47781188	["T","G"]	81.006	0.0386387	99.9614	-0.32663	0.17673	0.064579	SELENOW		intron_variant, splice_region_variant	SNV	rs368171578
	chr11:2402950	["G","A"]	82.003	0.0391142	99.9609	-0.33171	0.17948	0.06458	TSSC4	ENSP00000331087.6:p.(Arg106Gln)	missense_variant	SNV	rs137872687
	chr9:136745859	["C","G"]	81.001	0.0386363	99.9614	-0.33377	0.1806	0.064581	AL355987.1	ENSP00000399627.1:p.(Val86Leu)	NMD_transcript_variant, missense_variant	SNV	rs144269953
	chr9:136745859	["C","G"]	81.001	0.0386363	99.9614	-0.33377	0.1806	0.064581	LCN6	ENSP00000339621.3:p.(Val96Leu)	missense_variant	SNV	rs144269953
	chr1:230990117	["G","A"]	1072.1	0.511376	99.4886	0.09183	0.049688	0.064585	ARV1	ENSP00000394547.1:p.(Gly88Glu)	missense_variant	SNV	rs35764859	benign	not provided
	chr13:19851877	["A","G"]	77.004	0.0367298	99.9633	-0.3423	0.18522	0.064591	ZMYM5	ENSP00000337034.4:p.(Ser102Pro)	missense_variant	SNV	rs138286732
	chr2:230996495	["G","A"]	1026	0.489387	99.5106	-0.094041	0.050886	0.064592	SPATA3	ENSP00000388895.1:p.(Asp88Asn)	missense_variant	SNV	rs149976648
	chr2:94871876	["C","CGGCTGG"]	63	0.0300501	99.9699	0.37835	0.20473	0.064602	TEKT4	ENSP00000295201.4:p.(His99_Ser100insGlyTrp)	inframe_insertion	insertion	rs1558603689
	chr19:57355416	["C","A"]	73.001	0.0348204	99.9652	0.35152	0.19022	0.064608	ZNF304		intron_variant, splice_region_variant	SNV	rs573382942
	chr4:48379742	["A","G"]	80.018	0.0381674	99.9618	0.33579	0.18171	0.064609	SLAIN2	ENSP00000264313.5:p.(Ile252Met)	missense_variant	SNV	rs201587872
	chr22:21445643	["T","A"]	119	0.0567613	99.9432	-0.27144	0.14689	0.064621	HIC2	ENSP00000385319.2:p.(Ser250Thr)	missense_variant	SNV	rs141631466
	chr11:20092320	["A","G"]	150.06	0.0715764	99.9284	0.24542	0.13282	0.064629	NAV2	ENSP00000435395.3:p.(Met1983Val)	missense_variant	SNV	rs140693573
	chr3:98149980	["G","A"]	65.001	0.0310045	99.969	0.36722	0.19873	0.064636	OR5H14	ENSP00000493226.1:p.(Val199Ile)	missense_variant	SNV	rs141096809
	chr10:125026522	["T","G"]	390.09	0.186067	99.8139	-0.15244	0.082501	0.064645	CTBP2	ENSP00000311825.6:p.(His413Pro)	missense_variant	SNV	rs142307451	benign	not provided
	chr16:68357060	["T","C"]	68.002	0.032436	99.9676	0.35981	0.19474	0.064653	PRMT7	ENSP00000343103.5:p.(Cys639Arg)	missense_variant	SNV	rs138108105
	chr14:23469727	["G","A"]	156	0.0744097	99.9256	0.24054	0.13019	0.064653	NGDN	ENST00000408901.7:c.12G>A(p.(Leu4=))	splice_region_variant, synonymous_variant	SNV	rs150519607
	chr8:132967962	["G","A"]	399.02	0.190327	99.8097	0.15135	0.081918	0.064668	TG	ENSP00000220616.4:p.(Arg1952Gln)	missense_variant	SNV	rs141191791	likely benign, uncertain significance	Iodotyrosyl coupling defect, not provided
	chr1:25816996	["C","T"]	98.003	0.046746	99.9533	-0.30386	0.16447	0.064669	AL020996.2		NMD_transcript_variant, intron_variant	SNV	rs957019829
	chrX:1428034	["G","T"]	310.01	0.14787	99.8521	0.17104	0.092578	0.064675	ASMTL	ENSP00000370718.3:p.(Phe199Leu)	missense_variant	SNV	rs186785499
	chr9:113297791	["G","C"]	74.004	0.0352988	99.9647	0.34909	0.18895	0.064676	RNF183	ENSP00000417943.1:p.(Pro132Ala)	missense_variant	SNV	rs181617288
	chr7:100578739	["C","T"]	1583	0.755068	99.2449	-0.07576	0.041009	0.064691	LRCH4	ENSP00000309689.6:p.(Val216Ile)	missense_variant	SNV	rs52833865	benign	not provided
	chr1:26338425	["G","T"]	56.001	0.0267117	99.9733	-0.40115	0.21714	0.064694	CRYBG2	ENSP00000310435.6:p.(Pro1133Thr)	missense_variant	SNV	rs141805601
	chr16:1257015	["C","T"]	39.001	0.0186029	99.9814	0.48101	0.26038	0.064699	TPSD1	ENSP00000211076.3:p.(Pro158Leu)	missense_variant	SNV	rs148987137
	chr9:4646493	["G","A"]	39.001	0.0186029	99.9814	-0.4809	0.26032	0.064701	SPATA6L		NMD_transcript_variant, intron_variant	SNV	rs562254061
	chr4:47600350	["GA","G"]	50.004	0.0238512	99.9761	0.42575	0.23048	0.06472	CORIN		intron_variant, splice_region_variant	deletion	rs772900157
	chr4:164879077	["T","C"]	343.01	0.163611	99.8364	0.16239	0.087913	0.064732	APELA		NMD_transcript_variant, intron_variant	SNV	rs116358222
	chr1:19787121	["C","T"]	41	0.0195564	99.9804	-0.46912	0.25397	0.064733	TMCO4		intron_variant, splice_region_variant	SNV	rs1046234671
	chr7:151235052	["C","T"]	46	0.0219413	99.9781	0.44287	0.23977	0.064742	CHPF2	ENSP00000035307.2:p.(Arg90Trp)	missense_variant	SNV	rs367738644
	chr15:89628453	["GGGCTGGCTCGTC","G"]	63.001	0.0300506	99.9699	0.37817	0.20475	0.064747	KIF7	ENSP00000377934.3:p.(Arg1329_Ser1332del)	inframe_deletion	deletion	rs780942335	uncertain significance	Acrocallosal syndrome, Joubert syndrome, not provided
	chrX:318691	["C","T"]	51.006	0.0243291	99.9757	0.42053	0.22768	0.064748	GTPBP6	ENSP00000316598.5:p.(Ala33Thr)	missense_variant	SNV	rs1266681383
	chr11:74696539	["C","T"]	201	0.0958741	99.9041	-0.21249	0.11505	0.064749	CHRDL2	ENSP00000263671.5:p.(Gly439Ser)	missense_variant	SNV	rs115692087
	chr19:22181023	["TG","T"]	69.121	0.0329697	99.967	-0.36132	0.19563	0.064764	ZNF676	ENSP00000380310.1:p.(Ala233LeufsTer13)	frameshift_variant	deletion	rs781280530
	chr12:98662811	["G","A"]	217.02	0.103515	99.8965	0.20466	0.11081	0.06477	APAF1		intron_variant, splice_region_variant	SNV	rs139788089
	chr7:82954117	["G","A"]	35.002	0.0166954	99.9833	-0.50719	0.27463	0.064773	PCLO	ENSP00000334319.8:p.(Pro2279Leu)	missense_variant	SNV	rs368548484	uncertain significance	not provided
	chr14:22876078	["C","G"]	366	0.174577	99.8254	0.15759	0.085334	0.064787	LRP10	ENSP00000352601.4:p.(Pro377Arg)	missense_variant	SNV	rs1062656
	chr12:7770053	["A","G"]	937.25	0.447055	99.5529	0.098703	0.053447	0.064787	NANOGNB	ENSP00000371553.1:p.(Asn58Ser)	missense_variant	SNV	rs114136506
	chr5:36986083	["A","G"]	42.006	0.0200363	99.98	0.46315	0.2508	0.064791	NIPBL	ENSP00000282516.8:p.(Asn968Ser)	missense_variant	SNV	rs180747605	benign, likely benign, uncertain significance	Cornelia de Lange syndrome 1, not provided
	chr19:9093366	["G","A"]	61.004	0.029098	99.9709	-0.38424	0.20806	0.064791	OR1M1	ENSP00000493107.1:p.(Gly41Glu)	missense_variant	SNV	rs146220322
	chr13:46728940	["C","T"]	410.02	0.195574	99.8044	-0.14814	0.080221	0.064795	LRCH1	ENSP00000374447.3:p.(Arg655Cys)	missense_variant	SNV	rs138553983
	chr19:46693994	["G","A"]	212	0.101121	99.8989	-0.20626	0.11169	0.064799	PRKD2	ENSP00000470804.1:p.(Pro486Leu)	missense_variant	SNV	rs144835599
	chr16:264176	["G","A"]	165	0.0787026	99.9213	0.23377	0.12659	0.064801	FAM234A		intron_variant, splice_region_variant	SNV	rs62032213
	chr16:264176	["G","A"]	165	0.0787026	99.9213	0.23377	0.12659	0.064801	AC004754.1		intron_variant, splice_region_variant	SNV	rs62032213
	chr17:4989447	["G","A"]	110	0.0524684	99.9475	0.28729	0.15558	0.064803	INCA1	ENSP00000458316.1:p.(Arg126Cys)	missense_variant	SNV	rs144187187
	chr10:93517148	["G","A"]	231.01	0.110188	99.8898	0.19765	0.10703	0.064803	CEP55	ENSP00000360540.3:p.(Arg298Lys)	missense_variant	SNV	rs141349756	uncertain significance	not provided
	chr11:4652481	["A","G"]	38.001	0.0181259	99.9819	-0.47467	0.25705	0.064809	OR51E1		intron_variant, splice_region_variant	SNV	rs186702383
	chr7:20367117	["A","T"]	187.01	0.089201	99.9108	0.21966	0.11896	0.064815	ITGB8	ENSP00000222573.3:p.(Ile107Leu)	missense_variant	SNV	rs142166758
	chr4:107035572	["C","T"]	51	0.0243263	99.9757	-0.42035	0.22765	0.064829	DKK2	ENSP00000285311.3:p.(Ser7Asn)	missense_variant	SNV	rs147012957
	chr7:966356	["G","A"]	480.05	0.228977	99.771	0.13674	0.074053	0.06483	COX19		NMD_transcript_variant, intron_variant	SNV	rs576753642
	chr15:90943028	["C","T"]	126	0.0601002	99.9399	-0.26742	0.14483	0.064832	UNC45A	ENSP00000491150.1:p.(Arg465Trp)	missense_variant	SNV	rs79580307	uncertain significance	not provided
	chr7:966390	["G","T"]	480.02	0.228963	99.771	0.13673	0.074053	0.064832	COX19		NMD_transcript_variant, intron_variant	SNV	rs544084265
	chr3:196569105	["A","T"]	115.07	0.0548867	99.9451	0.27991	0.1516	0.064835	FBXO45	ENSP00000310332.6:p.(Ser41Cys)	missense_variant	SNV	rs780132570
	chr17:29090907	["C","T"]	191	0.0911042	99.9089	0.21681	0.11742	0.064838	MYO18A	ENSP00000437073.1:p.(Arg1736His)	missense_variant	SNV	rs115455253
	chr18:14748475	["A","G"]	109.03	0.0520057	99.948	-0.28746	0.15569	0.064839	ANKRD30B	ENSP00000351875.4:p.(Asn19Ser)	missense_variant	SNV	rs569692334
	chr9:133153878	["G","A"]	313.01	0.149301	99.8507	-0.16996	0.092055	0.064854	GBGT1	ENSP00000361110.3:p.(Thr248Ile)	missense_variant	SNV	rs35184631
	chr16:264963	["G","A"]	811	0.386835	99.6132	-0.10624	0.057543	0.064857	FAM234A	ENSP00000382814.3:p.(Asp534Asn)	missense_variant	SNV	rs144091859
	chr19:19792021	["C","T"]	529.01	0.25233	99.7477	0.13071	0.070798	0.06486	ZNF506		3_prime_UTR_variant, NMD_transcript_variant	SNV	rs73526785
	chr3:49163890	["T","C"]	109	0.0519914	99.948	0.28776	0.15586	0.064862	CCDC71	ENSP00000319006.6:p.(Met107Val)	missense_variant	SNV	rs143414989
	chr3:44784866	["T","C"]	257.01	0.12259	99.8774	0.18736	0.10148	0.064862	KIF15	ENSP00000324020.4:p.(Phe128Ser)	missense_variant	SNV	rs138953056
	chr8:668675	["G","A"]	196	0.0934891	99.9065	-0.21449	0.11619	0.064881	ERICH1	ENSP00000262109.7:p.(Thr394Met)	missense_variant	SNV	rs200277044
	chr10:17068740	["C","T"]	348	0.165991	99.834	-0.162	0.087753	0.064887	CUBN	ENSP00000367064.4:p.(Glu886Lys)	missense_variant	SNV	rs138545198	likely benign	Imerslund-Grasbeck syndrome, Imerslund-Grasbeck syndrome type 1, not provided
	chr12:53716343	["C","G"]	180	0.0858574	99.9141	-0.22283	0.12071	0.064891	CALCOCO1	ENSP00000449960.1:p.(Glu308Gln)	missense_variant	SNV	rs140181365
	chr1:216097127	["G","A"]	180.01	0.0858622	99.9141	-0.22375	0.12121	0.064897	USH2A	ENSP00000305941.3:p.(Leu1572Phe)	missense_variant	SNV	rs111033333	benign, likely benign, uncertain significance, pathogenic	Inborn genetic diseases, Retinitis pigmentosa, Usher syndrome, Usher syndrome type 2A, not provided, not specified
	chr15:55360046	["G","A"]	53.003	0.0252817	99.9747	0.41205	0.22321	0.064898	CCPG1	ENSP00000403400.3:p.(Ala576Val)	missense_variant	SNV	rs201840284
	chr15:74722386	["G","A"]	411	0.196041	99.804	0.14783	0.080086	0.064902	CYP1A1	ENSP00000369050.3:p.(Pro238Ser)	missense_variant	SNV	rs61747605	benign	not provided
	chr12:82354490	["CTTACTTGT","C"]	325.02	0.15503	99.845	0.16667	0.090288	0.064905	CCDC59		coding_sequence_variant, intron_variant, splice_donor_variant	deletion	rs537485997
	chr17:4242426	["C","A"]	57.001	0.0271886	99.9728	0.39765	0.21543	0.064913	ANKFY1	ENSP00000459943.1:p.(Lys53Asn)	missense_variant	SNV	rs200196038
	chr19:17639084	["G","A"]	1139	0.543286	99.4567	0.088928	0.048177	0.064918	UNC13A	ENSP00000447236.1:p.(Pro1027Leu)	missense_variant, splice_region_variant	SNV	rs200328448
	chr16:180725	["G","C"]	765.01	0.364899	99.6351	-0.10904	0.059078	0.064933	HBQ1	ENSP00000199708.2:p.(Gly52Ala)	missense_variant	SNV	rs76613236
	chr11:44932551	["G","A"]	207.01	0.0987408	99.9013	-0.2077	0.11254	0.064952	TP53I11		NMD_transcript_variant, intron_variant	SNV	rs545473104
	chr14:77266580	["C","T"]	382	0.182208	99.8178	0.15375	0.083309	0.064954	NGB	ENSP00000298352.4:p.(Gly138Arg)	missense_variant	SNV	rs143417735
	chr19:39390279	["G","C"]	48.001	0.0228958	99.9771	-0.43286	0.23454	0.064959	PAF1	ENSP00000221265.2:p.(His20Asp)	missense_variant	SNV	rs145586627
	chr6:144440406	["A","C"]	98.008	0.0467484	99.9533	0.30042	0.16278	0.064967	UTRN	ENSP00000356515.3:p.(Met483Leu)	missense_variant	SNV	rs142621533
	chr12:47793509	["G","C"]	634	0.302409	99.6976	-0.11932	0.064654	0.064974	HDAC7	ENSP00000369984.4:p.(Ala530Gly)	missense_variant	SNV	rs139496736	likely benign	not provided
	chr3:52819404	["C","T"]	97.001	0.0462681	99.9537	-0.30455	0.16503	0.064976	ITIH4	ENSP00000417824.1:p.(Arg694His)	missense_variant	SNV	rs143285865	uncertain significance	not provided
	chr3:52819404	["C","T"]	97.001	0.0462681	99.9537	-0.30455	0.16503	0.064976	AC006254.1		3_prime_UTR_variant, NMD_transcript_variant	SNV	rs143285865	uncertain significance	not provided
	chr10:80090895	["G","T"]	122.01	0.058197	99.9418	0.27162	0.14719	0.064981	TMEM254	ENSP00000361347.3:p.(Arg138Leu)	missense_variant	SNV	rs150892131
	chr3:122404364	["G","A"]	227.01	0.10828	99.8917	0.19809	0.10734	0.064982	FAM162A		splice_donor_variant	SNV	rs200627653
	chr11:57743911	["T","C"]	119.01	0.056766	99.9432	0.27502	0.14904	0.064997	TMX2-CTNND1		NMD_transcript_variant, intron_variant	SNV	rs555352298
	chr11:57743911	["T","C"]	119.01	0.056766	99.9432	0.27502	0.14904	0.064997	AP001931.1		NMD_transcript_variant, intron_variant	SNV	rs555352298
	chr1:248239277	["G","C"]	65.004	0.031006	99.969	-0.37202	0.20161	0.064998	OR2M4	ENSP00000492992.1:p.(Val117Leu)	missense_variant	SNV	rs137925587
	chr20:32084421	["C","T"]	158	0.0753637	99.9246	-0.23923	0.12966	0.065029	HCK	ENSP00000365012.2:p.(Ser238Leu)	missense_variant	SNV	rs80138575
	chr17:3554778	["T","C"]	209380	99.8712	0.128786	-0.18382	0.099626	0.06503	TRPV3	ENSP00000301365.4:p.(Ile25Val)	missense_variant	SNV	rs322965	benign	Isolated focal non-epidermolytic palmoplantar keratoderma, Olmsted syndrome 1, not provided
	chr14:20990509	["G","C"]	78	0.0372049	99.9628	0.34043	0.18451	0.065036	METTL17	ENSP00000372445.4:p.(Ser92Thr)	missense_variant	SNV	rs150336140
	chr2:185813993	["C","T"]	138	0.065824	99.9342	-0.2554	0.13843	0.065047	FSIP2	ENSP00000401306.1:p.(Thr6759Met)	missense_variant	SNV	rs202177929
	chr11:56252635	["G","T"]	725.01	0.345819	99.6542	0.11114	0.060241	0.065059	OR5T3	ENSP00000305403.3:p.(Ala146Ser)	missense_variant	SNV	rs116934598
	chr17:49219935	["T","C"]	208220	99.3179	0.682089	-0.079752	0.043229	0.06506	ABI3	ENSP00000225941.1:p.(Phe209Ser)	missense_variant	SNV	rs616338
	chr12:39357413	["C","G"]	545	0.259957	99.74	-0.12885	0.069847	0.065069	KIF21A	ENSP00000354878.5:p.(Gly414Arg)	missense_variant	SNV	rs78616703	benign, likely benign	Congenital fibrosis of extraocular muscles type 1, not provided
	chr17:59605611	["C","T"]	59.003	0.0281436	99.9719	0.39032	0.21158	0.065072	DHX40	ENSP00000251241.4:p.(Arg713Cys)	missense_variant	SNV	rs141945224
	chr6:138263554	["T","C"]	109.01	0.0519962	99.948	0.28725	0.15571	0.065079	ARFGEF3	ENSP00000251691.4:p.(Ser691Pro)	missense_variant	SNV	rs145180404
	chr8:125050559	["G","C"]	166	0.0791796	99.9208	-0.23178	0.12565	0.06509	WASHC5		intron_variant, splice_region_variant	SNV	rs149763012	likely benign	Hereditary spastic paraplegia 8, Ritscher-Schinzel syndrome
	chr15:52064394	["A","C"]	64.013	0.0305333	99.9695	0.3747	0.20313	0.065091	MAPK6	ENSP00000261845.5:p.(Glu520Asp)	missense_variant	SNV	rs142670170
	chr6:159233507	["G","A"]	1550	0.739327	99.2607	-0.076519	0.041483	0.065099	FNDC1	ENSP00000297267.9:p.(Gly999Ser)	missense_variant	SNV	rs142239017	likely benign	not provided
	chr17:3592324	["C","G"]	403.01	0.19223	99.8078	0.14981	0.081218	0.065101	AC027796.3		3_prime_UTR_variant, NMD_transcript_variant	SNV	rs146598604
	chr17:3592324	["C","G"]	403.01	0.19223	99.8078	0.14981	0.081218	0.065101	TRPV1	ENSP00000409627.2:p.(Leu9Phe)	missense_variant	SNV	rs146598604
	chr3:9718607	["GGGAACTGGGT","G"]	323.01	0.154071	99.8459	0.1658	0.089884	0.065102	CPNE9		intron_variant, splice_region_variant	deletion	rs755080254
	chr14:91691545	["G","T"]	96.002	0.0457916	99.9542	-0.30599	0.16589	0.065104	CATSPERB	ENSP00000256343.3:p.(Ala281Glu)	missense_variant	SNV	rs144812090
	chr19:52554397	["G","A"]	551.84	0.26322	99.7368	-0.12806	0.069426	0.065109	ZNF808	ENSP00000352846.4:p.(Arg494His)	missense_variant	SNV	rs149957912
	chr9:21239613	["A","G"]	113.01	0.0539041	99.9461	-0.2821	0.15294	0.065118	IFNA14	ENSP00000369571.2:p.(Phe108Ser)	missense_variant	SNV	rs138970647
	chr1:201382257	["C","T"]	124	0.0591462	99.9409	0.26968	0.14621	0.065123	LAD1	ENSP00000356282.3:p.(Ala529Thr)	missense_variant	SNV	rs147538720
	chr16:67675340	["G","A"]	35	0.0166945	99.9833	0.50652	0.27463	0.065131	GFOD2	ENSP00000268797.7:p.(Arg325Cys)	missense_variant	SNV	rs146594195
	chr20:62310952	["G","A"]	224.01	0.10685	99.8932	0.1996	0.10822	0.065135	LAMA5	ENSP00000252999.3:p.(Arg3411Trp)	missense_variant	SNV	rs200326056
	chr16:85710300	["T","A"]	1774.3	0.846315	99.1537	-0.071406	0.038716	0.065136	C16orf74	ENSP00000473398.1:p.(Gln12His)	missense_variant	SNV	rs141454251
	chr6:167307781	["G","A"]	335.01	0.159795	99.8402	0.16285	0.088299	0.065141	UNC93A	ENSP00000230256.3:p.(Ala327Thr)	missense_variant, splice_region_variant	SNV	rs148838918
	chr11:8140017	["G","A"]	632.04	0.301474	99.6985	0.1193	0.064691	0.065167	RIC3	ENSP00000308820.6:p.(Pro101Ser)	missense_variant	SNV	rs144806410
	chr9:14776147	["T","A"]	78.001	0.0372053	99.9628	-0.33985	0.1843	0.065177	FREM1	ENSP00000412940.2:p.(Glu1500Val)	missense_variant	SNV	rs281875280	uncertain significance, pathogenic	Trigonocephaly 2, not provided
	chr2:206056266	["C","T"]	1121	0.534701	99.4653	0.089736	0.048662	0.065177	INO80D	ENSP00000384198.1:p.(Arg299Gln)	missense_variant	SNV	rs144619437	benign	not provided
	chr19:44977468	["G","T"]	111	0.0529454	99.9471	0.28507	0.1546	0.065191	CLPTM1		intron_variant, splice_region_variant	SNV	rs374332775
	chr12:49040959	["G","A"]	105	0.0500835	99.9499	0.29248	0.15862	0.065206	KMT2D	ENSP00000301067.7:p.(Pro2271Ser)	missense_variant	SNV	rs199802471	likely benign, uncertain significance	Kabuki syndrome, Kabuki syndrome 1, not provided, not specified
	chr3:51090271	["G","C"]	41.002	0.0195574	99.9804	0.46801	0.25384	0.065223	DOCK3	ENSP00000266037.8:p.(Met211Ile)	missense_variant	SNV	rs577044257
	chr11:88508795	["C","A"]	135	0.064393	99.9356	0.25857	0.14025	0.065229	GRM5	ENSP00000306138.4:p.(Ala1146Ser)	missense_variant	SNV	rs201561957	likely benign	not provided
	chr17:4743420	["GA","G"]	177	0.0844264	99.9156	0.22541	0.12226	0.065229	ZMYND15	ENSP00000269289.6:p.(Gly422AlafsTer25)	frameshift_variant	deletion	rs758076451
	chr4:88436928	["A","C"]	616.04	0.293842	99.7062	0.12015	0.065169	0.065231	HERC6	ENSP00000264346.7:p.(Asp814Ala)	missense_variant	SNV	rs77703113
	chr9:69013854	["A","G"]	247.19	0.117906	99.8821	0.1915	0.10387	0.065238	PRKACG	ENSP00000366488.2:p.(Val80Ala)	missense_variant	SNV	rs148063597	uncertain significance	not specified
	chr1:169792743	["C","T"]	799.04	0.38113	99.6189	-0.10612	0.057559	0.06524	METTL18	ENSP00000307975.4:p.(Arg318His)	missense_variant	SNV	rs35984232
	chr20:50602474	["C","G"]	1096	0.522776	99.4772	-0.090753	0.049226	0.065245	RIPOR3	ENSP00000332663.2:p.(Glu415Asp)	missense_variant	SNV	rs144558424
	chr9:94098410	["T","A"]	38.004	0.0181274	99.9819	0.48608	0.26366	0.065246	PTPDC1	ENSP00000477817.1:p.(Val615Asp)	missense_variant	SNV	rs141848700
	chr12:56639116	["C","A"]	176.01	0.0839542	99.916	-0.22611	0.12265	0.06526	ATP5F1B	ENSP00000262030.3:p.(Gln493His)	missense_variant	SNV	rs145015204
	chr16:87698596	["C","T"]	36.001	0.017172	99.9828	-0.49945	0.27093	0.065262	KLHDC4		3_prime_UTR_variant, NMD_transcript_variant	SNV	rs75784443
	chr8:142703102	["C","T"]	39	0.0186024	99.9814	0.47962	0.26017	0.065263	LY6K	ENSP00000292430.6:p.(Arg77Cys)	missense_variant	SNV	rs201222374
	chr11:90158186	["C","T"]	47	0.0224183	99.9776	-0.43719	0.23716	0.065265	NAALAD2	ENSP00000432481.1:p.(Pro280Ser)	missense_variant	SNV	rs200163147
	chr6:138911287	["G","A"]	446	0.212736	99.7873	0.14183	0.076936	0.065272	REPS1	ENSP00000392065.2:p.(Pro686Ser)	missense_variant	SNV	rs144226246	benign, likely benign	Neurodegeneration with brain iron accumulation 7, not provided
	chr5:95591539	["C","T"]	159	0.0758407	99.9242	-0.23772	0.12896	0.065274	ARSK	ENSP00000369346.4:p.(Pro337Leu)	missense_variant	SNV	rs149766065
	chr7:134127467	["G","A"]	1048	0.499881	99.5001	-0.092891	0.050391	0.065276	LRGUK	ENSP00000285928.2:p.(Ala34Thr)	missense_variant	SNV	rs112091184
	chr19:35228412	["G","A"]	71.033	0.0338817	99.9661	-0.3555	0.19285	0.06528	FAM187B	ENSP00000323355.3:p.(Thr90Met)	missense_variant	SNV	rs199499173
	chr7:142773312	["G","A"]	682.04	0.325323	99.6747	0.11449	0.062108	0.065281	PRSS2	ENSP00000488437.1:p.(Gly97Arg)	missense_variant	SNV	rs998902279
	chr7:117540120	["G","A"]	165.01	0.0787074	99.9213	-0.23335	0.12659	0.065285	CFTR	ENSP00000003084.6:p.(Arg297Gln)	missense_variant	SNV	rs143486492	benign, likely benign, uncertain significance	CFTR-related disorders, Cystic fibrosis, Inborn genetic diseases, not provided, not specified
	chr1:94041315	["T","C"]	54.009	0.0257615	99.9742	-0.40801	0.22135	0.065288	ABCA4	ENSP00000359245.3:p.(Tyr1139Cys)	missense_variant	SNV	rs150895509	uncertain significance	Retinal dystrophy, not provided
	chr17:4743414	["ACC","A"]	177.04	0.0844455	99.9156	0.22537	0.12226	0.065288	ZMYND15	ENSP00000269289.6:p.(Gly422GlnfsTer79)	frameshift_variant	deletion	rs748488242
	chr2:195895203	["G","A"]	89.003	0.0424531	99.9575	-0.31413	0.17042	0.065301	DNAH7	ENSP00000311273.6:p.(Pro1557Ser)	missense_variant	SNV	rs201744719
	chr1:40064302	["G","A"]	42	0.0200334	99.98	0.46215	0.25073	0.065302	CAP1	ENSP00000361883.3:p.(Gly124Ser)	missense_variant	SNV	rs762240409
	chr17:74446999	["G","A"]	287.01	0.1369	99.8631	0.17594	0.095455	0.065302	GPRC5C	ENSP00000376403.1:p.(Val478Ile)	missense_variant	SNV	rs139362972
	chr14:90541565	["G","A"]	69	0.032912	99.9671	0.36077	0.19573	0.065303	TTC7B	ENSP00000336127.4:p.(Arg779Cys)	missense_variant	SNV	rs201999311
	chr11:6218627	["G","A"]	78.004	0.0372068	99.9628	-0.33919	0.18402	0.065304	FAM160A2	ENSP00000265978.4:p.(Arg470Cys)	missense_variant	SNV	rs141051752
	chr2:97702758	["T","C"]	853.24	0.406983	99.593	-0.10346	0.05613	0.065305	C2orf92	ENSP00000490587.1:p.(Leu252Pro)	missense_variant	SNV	rs139836254
	chr10:4835679	["C","G"]	919.03	0.438364	99.5616	-0.09987	0.054184	0.065306	AKR1E2	ENSP00000298375.7:p.(Pro110Arg)	missense_variant	SNV	rs149822509
	chr2:218823779	["C","T"]	579.02	0.276184	99.7238	0.12486	0.067746	0.06533	PRKAG3	ENSP00000233944.3:p.(Asp485Asn)	NMD_transcript_variant, missense_variant	SNV	rs149508864
	chr17:76568708	["C","T"]	137.04	0.0653661	99.9346	-0.25604	0.13893	0.065334	ST6GALNAC2		intron_variant, splice_region_variant	SNV	rs199823616
	chr17:82082646	["G","A"]	307.01	0.146439	99.8536	-0.17071	0.092628	0.065334	FASN	ENSP00000304592.2:p.(Arg1934Cys)	missense_variant	SNV	rs145515446	likely benign, uncertain significance	Epileptic encephalopathy, not provided
	chr12:45846856	["C","G"]	39.001	0.0186029	99.9814	-0.47951	0.26019	0.065338	ARID2	ENSP00000335044.6:p.(Ala500Gly)	missense_variant, splice_region_variant	SNV	rs144591817
	chr9:92268307	["T","C"]	108.01	0.0515192	99.9485	0.28882	0.15672	0.065339	IARS		intron_variant, splice_region_variant	SNV	rs374021299
	chr12:10506320	["A","G"]	295.07	0.140744	99.8593	-0.17399	0.09441	0.065349	EIF2S3B	ENSP00000445077.1:p.(Ile140Val)	missense_variant	SNV	rs113302251
	chr10:98208958	["G","A"]	49.002	0.0233732	99.9766	-0.41965	0.22772	0.06535	R3HCC1L	ENSP00000483494.1:p.(Val282Ile)	missense_variant	SNV	rs187052457
	chr9:112297924	["G","A"]	55.012	0.0262399	99.9738	-0.40379	0.21911	0.065351	PTBP3		intron_variant, splice_region_variant	SNV	rs371795240
	chr1:160166561	["C","T"]	39.001	0.0186029	99.9814	-0.47978	0.26034	0.065354	ATP1A4	ENSP00000357060.4:p.(Arg361Trp)	missense_variant	SNV	rs143083729
	chr6:106572093	["A","G"]	192.01	0.091586	99.9084	0.21697	0.11774	0.065366	RTN4IP1	ENSP00000358059.3:p.(Val365Ala)	missense_variant	SNV	rs140586853	likely benign	not provided
	chr18:23932295	["G","A"]	138	0.065824	99.9342	0.25507	0.13842	0.065367	LAMA3		intron_variant, splice_region_variant	SNV	rs200417639	uncertain significance	Junctional epidermolysis bullosa gravis of Herlitz, Laryngo-onycho-cutaneous syndrome
	chr22:37374429	["C","T"]	106	0.0505605	99.9494	0.29195	0.15843	0.065368	ELFN2	ENSP00000385277.1:p.(Arg369His)	missense_variant	SNV	rs202156863
	chr6:116924799	["A","G"]	106.01	0.0505652	99.9494	0.28655	0.1555	0.065369	RFX6		intron_variant, splice_region_variant	SNV	rs201835260
	chr9:108882130	["T","C"]	232.02	0.11067	99.8893	0.196	0.10636	0.065371	ELP1	ENSP00000363779.5:p.(Arg1094Gly)	missense_variant	SNV	rs146440397	benign, uncertain significance	Familial dysautonomia, not provided
	chr14:23048314	["G","C"]	440.01	0.209878	99.7901	-0.14278	0.077485	0.065382	CDH24	ENSP00000380517.3:p.(Ala709Gly)	missense_variant	SNV	rs150958098
	chr18:53066062	["G","A"]	57.005	0.0271906	99.9728	-0.39668	0.21529	0.065397	DCC	ENSP00000389140.2:p.(Arg386Gln)	missense_variant	SNV	rs140711456	likely benign	not provided
	chr21:41799795	["G","A"]	491.01	0.234205	99.7658	0.13548	0.07353	0.065398	PRDM15		NMD_transcript_variant, intron_variant	SNV	rs545517351
	chr12:69820688	["G","C"]	47.063	0.0224484	99.9776	-0.43673	0.23703	0.0654	AC025263.2		NMD_transcript_variant, intron_variant	SNV	rs528198685
	chr20:23085096	["C","T"]	581	0.277129	99.7229	-0.12451	0.067579	0.065409	CD93	ENSP00000246006.4:p.(Arg366His)	missense_variant	SNV	rs142218043
	chr4:128017501	["C","T"]	162.02	0.0772812	99.9227	0.23393	0.12697	0.065412	ABHD18	ENST00000398965.5:c.609C>T(p.(His203=))	splice_region_variant, synonymous_variant	SNV	rs200952665
	chr19:15373036	["C","T"]	846.02	0.403539	99.5965	0.10294	0.055875	0.065421	AKAP8	ENSP00000269701.1:p.(Glu226Lys)	missense_variant	SNV	rs200383217	likely benign	not provided
	chr13:45713572	["C","A"]	218.11	0.104035	99.896	0.20203	0.10966	0.065433	SPERT	ENSP00000309189.1:p.(Arg183Ser)	missense_variant	SNV	rs147259767
	chr16:5033360	["A","G"]	63.01	0.0300549	99.9699	-0.37721	0.20475	0.065434	NAGPA	ENSP00000310998.3:p.(Val152Ala)	missense_variant	SNV	rs189630368
	chr19:24127922	["G","A"]	62.004	0.029575	99.9704	0.38021	0.20639	0.065443	ZNF254	ENSP00000349494.3:p.(Arg641Gln)	missense_variant	SNV	rs140412172
	chr19:7536013	["A","G"]	47.002	0.0224193	99.9776	-0.43663	0.23702	0.06545	AC008878.2		3_prime_UTR_variant, NMD_transcript_variant	SNV	rs553088930	likely benign, uncertain significance	Hereditary spastic paraplegia, Hereditary spastic paraplegia 39, not specified
	chr19:43750609	["A","G"]	57.048	0.0272111	99.9728	0.39654	0.21525	0.06545	SMG9	ENSP00000270066.6:p.(Trp45Arg)	missense_variant	SNV	rs202142067
	chr9:37916542	["G","A"]	34	0.0162175	99.9838	0.51364	0.27883	0.065457	AL138752.2		NMD_transcript_variant, intron_variant	SNV	rs373997615
	chr3:128486911	["G","C"]	135	0.064393	99.9356	0.25778	0.13995	0.065485	GATA2	ENSP00000345681.2:p.(Pro41Ala)	missense_variant	SNV	rs143590990	likely benign, uncertain significance	Deafness-lymphedema-leukemia syndrome, Deafness-lymphedema-leukemia syndrome, Monocytopenia with susceptibility to infections, not provided, not specified
	chr5:149944307	["C","A"]	86.002	0.0410217	99.959	-0.32288	0.17529	0.065489	PDE6A	ENSP00000255266.5:p.(Asp123Tyr)	missense_variant	SNV	rs147010346	uncertain significance	Retinal dystrophy, Retinitis pigmentosa, not provided
	chr5:141211086	["G","A"]	863	0.411638	99.5884	0.10215	0.05546	0.065497	PCDHB12	ENSP00000239450.2:p.(Val727Met)	missense_variant	SNV	rs62378914
	chr12:124966800	["C","T"]	103.01	0.0491343	99.9509	0.29518	0.16026	0.065498	DHX37	ENSP00000311135.2:p.(Arg528Gln)	missense_variant	SNV	rs146673011
	chr14:104953688	["G","A"]	42.001	0.0200339	99.98	0.46213	0.25091	0.065501	AHNAK2	ENSP00000353114.4:p.(Pro588Leu)	missense_variant	SNV	rs745873754
	chr19:6432089	["G","A"]	163	0.0777486	99.9223	-0.2347	0.12745	0.065543	SLC25A41	ENSP00000471238.1:p.(Thr108Met)	NMD_transcript_variant, missense_variant	SNV	rs201491851
	chr3:15256280	["T","C"]	1253.1	0.59771	99.4023	0.08487	0.046087	0.065546	SH3BP5	ENSP00000373301.3:p.(Asn392Asp)	missense_variant	SNV	rs116459865
	chr12:4614071	["G","T"]	159.01	0.0758455	99.9242	0.23805	0.12927	0.065554	AC005832.4		NMD_transcript_variant, intron_variant	SNV	rs138494758
	chr14:104887883	["G","A"]	463	0.220844	99.7792	-0.13946	0.075734	0.065558	CEP170B	ENSP00000407238.1:p.(Arg1216Gln)	missense_variant	SNV	rs61733876
	chr8:70138290	["C","T"]	104	0.0496065	99.9504	-0.29402	0.15967	0.065566	NCOA2	ENSP00000399968.2:p.(Ser1024Asn)	missense_variant	SNV	rs201737764
	chr19:48751053	["G","C"]	120	0.0572383	99.9428	-0.27368	0.14863	0.065567	FUT1	ENSP00000312021.3:p.(Leu77Val)	missense_variant	SNV	rs148719736
	chr2:63857932	["A","T"]	222.01	0.105896	99.8941	0.20246	0.10995	0.065571	UGP2	ENSP00000411803.2:p.(Asp93Val)	missense_variant	SNV	rs148783211
	chr7:50445764	["TTGAGA","T"]	123.01	0.058674	99.9413	0.26992	0.14659	0.065572	FIGNL1	ENSP00000481751.1:p.(Ser507ThrfsTer5)	frameshift_variant	deletion	rs535171403	uncertain significance	not specified
	chr2:112009971	["C","G"]	1077	0.513713	99.4863	-0.091982	0.049953	0.065573	MERTK	ENSP00000295408.4:p.(Gln662Glu)	missense_variant	SNV	rs56209758	benign	not provided
	chr9:13190276	["G","T"]	132	0.0629621	99.937	0.26114	0.14182	0.065574	MPDZ	ENSP00000446358.1:p.(Phe664Leu)	missense_variant	SNV	rs201994361	likely benign	not provided
	chr20:62836314	["C","T"]	27.002	0.0128796	99.9871	-0.57576	0.31269	0.065578	COL9A3	ENSP00000341640.3:p.(Thr510Met)	missense_variant	SNV	rs200521238	likely benign	not provided
	chr6:33007137	["C","A"]	470.01	0.224188	99.7758	0.13848	0.075208	0.065579	HLA-DOA	ENSP00000229829.3:p.(Gly231Val)	missense_variant	SNV	rs141887419
	chr2:227687166	["C","T"]	437.01	0.208447	99.7916	0.14344	0.077902	0.065582	SLC19A3		3_prime_UTR_variant, NMD_transcript_variant	SNV	rs192321676	likely benign	Biotin-responsive basal ganglia disease
	chr11:102331119	["G","A"]	1323.1	0.631099	99.3689	0.082463	0.044786	0.065585	BIRC3	ENSP00000263464.3:p.(Arg401Lys)	missense_variant	SNV	rs17881197	likely benign	not provided
	chr6:149474335	["G","A"]	592.05	0.282399	99.7176	-0.12355	0.067104	0.06559	ZC3H12D	ENSP00000386616.3:p.(Ala70Val)	missense_variant	SNV	rs116340837	benign	not provided
	chr15:23686269	["T","C"]	232.71	0.110999	99.889	-0.19713	0.10706	0.065591	NDN	ENSP00000332643.4:p.(Ser317Gly)	missense_variant	SNV	rs145312445	likely benign	not provided
	chr16:2233047	["C","T"]	93	0.0443596	99.9556	-0.30702	0.16675	0.0656	E4F1	ENSP00000301727.4:p.(Thr307Ile)	missense_variant	SNV	rs201773481
	chr3:69023184	["A","C"]	102.04	0.0486716	99.9513	-0.29697	0.16129	0.065603	TMF1	ENSP00000381567.2:p.(Leu1092Arg)	missense_variant	SNV	rs201798874
	chr2:130916007	["T","A"]	142.04	0.067751	99.9322	0.2512	0.13644	0.065606	ARHGEF4	ENSP00000386794.2:p.(Asn687Lys)	missense_variant	SNV	rs199747870
	chr10:101694600	["GCCT","G"]	366.23	0.174686	99.8253	-0.15629	0.084889	0.065612	FBXW4	ENSP00000359149.2:p.(Glu13del)	inframe_deletion	deletion	rs560966094	likely benign	Split hand-foot malformation
	chr18:31474324	["A","ATT"]	207.01	0.0987408	99.9013	-0.2086	0.1133	0.065613	DSG3	ENSP00000257189.4:p.(Arg769IlefsTer17)	frameshift_variant	insertion	rs746211558
	chr20:62323525	["T","C"]	96.15	0.0458622	99.9541	0.30586	0.16613	0.065615	LAMA5	ENSP00000252999.3:p.(Thr1999Ala)	missense_variant	SNV	rs148136370	benign	not provided
	chr1:204243118	["C","T"]	90	0.0429287	99.9571	-0.31543	0.17133	0.065616	PLEKHA6	ENSP00000490182.1:p.(Gly847Glu)	missense_variant	SNV	rs183894354
	chr11:64902658	["C","T"]	435.01	0.207493	99.7925	0.14311	0.077735	0.065616	ATG2A	ENSP00000366475.3:p.(Arg1212His)	missense_variant	SNV	rs148478613
	chr8:29350177	["G","C"]	81.011	0.0386411	99.9614	-0.33283	0.18079	0.065627	DUSP4	ENSP00000240100.2:p.(His34Gln)	missense_variant	SNV	rs753695620
	chr5:141053626	["A","T"]	1960.1	0.934939	99.0651	0.068057	0.036968	0.065628	PCDHB1	ENSP00000307234.3:p.(Lys719Ile)	missense_variant	SNV	rs2233595
	chr18:31474319	["GAAC","G"]	207	0.098736	99.9013	-0.20859	0.1133	0.065633	DSG3	ENSP00000257189.4:p.(Thr768del)	inframe_deletion	deletion	rs777050859
	chr18:31474326	["GCA","G"]	207	0.098736	99.9013	-0.20859	0.1133	0.065633	DSG3	ENSP00000257189.4:p.(His770PhefsTer7)	frameshift_variant	deletion	rs529183835
	chr16:2976858	["G","A"]	53.001	0.0252807	99.9747	-0.41091	0.22321	0.065635	PKMYT1	ENSP00000392855.2:p.(Pro62Ser)	missense_variant	SNV	rs201496002
	chr3:38010458	["C","T"]	565	0.269497	99.7305	0.12667	0.068809	0.06564	PLCD1	ENSP00000430344.1:p.(Gly320Ser)	missense_variant	SNV	rs9837637	benign	not provided
	chr17:10460068	["T","C"]	36.003	0.0171729	99.9828	-0.4987	0.27091	0.065642	MYH4	ENSP00000255381.2:p.(Ile434Val)	missense_variant	SNV	rs546488856
	chr12:6528328	["G","A"]	39	0.0186024	99.9814	0.47895	0.26018	0.065643	NCAPD2	ENSP00000325017.5:p.(Arg1100His)	missense_variant, splice_region_variant	SNV	rs145942484
	chr14:24408747	["C","A"]	86	0.0410207	99.959	-0.32326	0.17561	0.065648	NYNRIN	ENSP00000371994.3:p.(Ala318Asp)	missense_variant	SNV	rs772650230
	chr16:30739527	["C","G"]	62	0.0295731	99.9704	-0.38002	0.20645	0.065663	SRCAP	ENSP00000262518.4:p.(Leu3163Val)	missense_variant	SNV	rs201927170	likely benign	not provided
	chr16:30739527	["C","G"]	62	0.0295731	99.9704	-0.38002	0.20645	0.065663	AC106886.5	ENSP00000369719.3:p.(Leu2986Val)	NMD_transcript_variant, missense_variant	SNV	rs201927170	likely benign	not provided
	chr15:41750487	["G","T"]	42.002	0.0200343	99.98	0.46151	0.25072	0.065665	MGA	ENSP00000219905.7:p.(Ala2294Ser)	missense_variant	SNV	rs202145862
	chr5:131182237	["A","C"]	157.01	0.0748915	99.9251	0.23895	0.12981	0.065665	LYRM7	ENSP00000368688.4:p.(Ile34Leu)	missense_variant	SNV	rs200336982	benign, likely benign	not provided
	chr3:81490442	["C","T"]	159	0.0758407	99.9242	-0.23641	0.12843	0.065671	GBE1	ENSP00000410833.2:p.(Ala692Thr)	missense_variant	SNV	rs192877602	likely benign, uncertain significance	Glycogen storage disease IV, classic hepatic, Glycogen storage disease, type IV, Glycogen storage disease, type IV, not provided
	chr3:69385980	["C","T"]	75.001	0.0357744	99.9642	-0.34584	0.18789	0.065676	FRMD4B	ENSP00000381549.3:p.(Val4Met)	missense_variant	SNV	rs200956950
	chr16:53671528	["T","C"]	75.005	0.0357763	99.9642	0.34575	0.18785	0.065679	RPGRIP1L	ENSP00000262135.4:p.(Tyr362Cys)	missense_variant	SNV	rs144023021	uncertain significance	Joubert syndrome, Joubert syndrome, Joubert syndrome 7, Meckel syndrome, type 5, Meckel-Gruber syndrome, Nephronophthisis 8
	chr19:1065306	["G","A"]	81	0.0386358	99.9614	0.33261	0.18071	0.065687	ABCA7	ENSP00000263094.6:p.(Glu2108Lys)	missense_variant	SNV	rs139706726
	chr20:259163	["T","C"]	287.02	0.136904	99.8631	-0.17678	0.096044	0.065688	DEFB132	ENSP00000371813.3:p.(Cys49Arg)	missense_variant	SNV	rs79298157
	chr8:123194064	["C","T"]	47.001	0.0224188	99.9776	0.43621	0.23701	0.065705	FAM83A	ENSP00000428876.1:p.(Ala230Val)	missense_variant	SNV	rs144324262
	chr6:107893482	["A","G"]	152.19	0.0725924	99.9274	0.24181	0.13139	0.065708	SEC63	ENST00000369002.8:c.1674T>C(p.(Asn558=))	splice_region_variant, synonymous_variant	SNV	rs143570743	benign	Polycystic liver disease 2
	chr9:14797614	["GTCA","G"]	97.002	0.0462685	99.9537	0.30463	0.16553	0.065719	FREM1	ENSP00000412940.2:p.(Asp1241del)	inframe_deletion	deletion	rs748112976
	chr16:2300114	["G","T"]	859.01	0.409735	99.5903	0.10286	0.055894	0.065722	ABCA3	ENSP00000301732.5:p.(Ala501Glu)	missense_variant	SNV	rs141621969	benign, likely benign, uncertain significance	Interstitial lung disease due to ABCA3 deficiency, not provided, not specified
	chr8:142664468	["GCCT","G"]	34.001	0.016218	99.9838	0.51282	0.27866	0.065731	JRK	ENSP00000482410.1:p.(Arg532del)	inframe_deletion	deletion	rs782682091
	chr18:53386138	["G","A"]	88.005	0.0419771	99.958	0.31885	0.17326	0.065732	DCC	ENSP00000389140.2:p.(Asp819Asn)	missense_variant, splice_region_variant	SNV	rs181197485	uncertain significance	Amenorrhea
	chr4:87662721	["G","C"]	157.01	0.0748915	99.9251	0.24026	0.13056	0.065739	DMP1	ENSP00000340935.6:p.(Gly315Arg)	missense_variant	SNV	rs149603030	benign, likely benign, uncertain significance	Hypophosphatemic rickets, autosomal recessive, 1, not provided, not specified
	chr12:111932615	["T","C"]	805.02	0.383983	99.616	0.10616	0.057693	0.065749	TMEM116	ENSP00000447731.1:p.(Lys260Glu)	missense_variant	SNV	rs146086311
	chr11:63466187	["C","T"]	552.01	0.263301	99.7367	-0.12828	0.069711	0.065755	HRASLS5	ENSP00000301790.4:p.(Val224Met)	missense_variant	SNV	rs150014538
	chr9:129874962	["G","A"]	238	0.113523	99.8865	-0.19466	0.10579	0.065759	USP20		intron_variant, splice_region_variant	SNV	rs143341314
	chr12:56230233	["C","A"]	276	0.131648	99.8684	0.1811	0.098428	0.065784	SLC39A5		intron_variant, splice_region_variant	SNV	rs141914769
	chr1:22576683	["G","A"]	189	0.0901503	99.9098	0.21484	0.11678	0.065801	EPHA8	ENSP00000166244.3:p.(Arg209His)	missense_variant	SNV	rs62642541
	chr3:94015157	["G","C"]	485.01	0.231343	99.7687	0.13623	0.074047	0.065803	STX19	ENSP00000320679.2:p.(Ala38Gly)	missense_variant	SNV	rs61739250
	chr9:37916353	["G","A"]	635.01	0.302891	99.6971	0.11955	0.064982	0.065805	AL138752.2		NMD_transcript_variant, intron_variant	SNV	rs138091501
	chr1:197143347	["C","T"]	36.002	0.0171724	99.9828	0.49915	0.27132	0.065812	ASPM	ENSP00000356379.4:p.(Cys302Tyr)	missense_variant	SNV	rs77736715	benign, likely benign, uncertain significance	Microcephaly 5, primary, autosomal recessive, not provided, not specified
	chr1:197143408	["T","G"]	36.003	0.0171729	99.9828	0.49915	0.27132	0.065813	ASPM	ENSP00000356379.4:p.(Asn282His)	missense_variant	SNV	rs113777932	benign, likely benign, uncertain significance	Microcephaly 5, primary, autosomal recessive, not provided, not specified
	chr19:42209832	["G","T"]	92.005	0.043885	99.9561	-0.3122	0.1697	0.065814	DEDD2	ENSP00000470082.1:p.(Pro153Thr)	missense_variant	SNV	rs200005635
	chr14:76803916	["G","C"]	45.002	0.0214653	99.9785	-0.44616	0.24252	0.065817	ANGEL1		intron_variant, splice_region_variant	SNV	rs376409161
	chr9:137245725	["G","A"]	86	0.0410207	99.959	-0.32292	0.17553	0.065818	FAM166A	ENSP00000344729.4:p.(Pro62Leu)	missense_variant	SNV	rs147203301
	chr7:114426561	["A","T"]	109.01	0.0519962	99.948	0.28658	0.15578	0.065824	FOXP2	ENSP00000386200.3:p.(Gln17Leu)	missense_variant	SNV	rs201649896	likely benign, uncertain significance	Childhood apraxia of speech, not provided
	chr4:75969393	["G","A"]	43.001	0.0205109	99.9795	-0.45624	0.24801	0.065825	SDAD1	ENSP00000348596.5:p.(Ala297Val)	missense_variant	SNV	rs199503756
	chr19:17727341	["C","T"]	175.01	0.0834772	99.9165	0.2262	0.12296	0.065826	MAP1S	ENSP00000325313.3:p.(Arg653Trp)	missense_variant	SNV	rs201969652
	chr2:215378234	["T","C"]	49.004	0.0233742	99.9766	0.42769	0.23249	0.065829	FN1	ENSP00000346839.4:p.(Tyr1884Cys)	missense_variant	SNV	rs199890235	benign, not provided	Glomerulopathy with fibronectin deposits 2, Plasma fibronectin deficiency, not provided
	chr1:197143245	["G","T"]	36	0.0171715	99.9828	0.49911	0.27132	0.065831	ASPM	ENSP00000356379.4:p.(Thr336Lys)	missense_variant	SNV	rs112113370	benign, likely benign, uncertain significance	Microcephaly 5, primary, autosomal recessive, not provided, not specified
	chr17:45406043	["C","G"]	75.001	0.0357744	99.9642	-0.34522	0.18766	0.065831	ARHGAP27	ENSP00000403323.1:p.(Arg233Thr)	missense_variant	SNV	rs535221604
	chr2:219160760	["C","T"]	74	0.0352969	99.9647	0.34758	0.18894	0.065835	AC068946.1		NMD_transcript_variant, intron_variant	SNV	rs575147157
	chr11:62517930	["C","T"]	540.01	0.257577	99.7424	0.1288	0.07002	0.06584	AHNAK	ENSP00000367263.4:p.(Gly5496Glu)	missense_variant	SNV	rs141151380	benign	not provided
	chr6:44229719	["A","G"]	346.02	0.165047	99.835	-0.1605	0.08725	0.065843	SLC29A1	ENSP00000377427.1:p.(Asn81Ser)	missense_variant	SNV	rs72555353
	chr12:49039515	["G","A"]	236.01	0.112573	99.8874	0.19537	0.10621	0.065852	KMT2D	ENSP00000301067.7:p.(Pro2717Ser)	missense_variant	SNV	rs201336660	benign	not provided
	chr15:65650424	["G","A"]	59.001	0.0281426	99.9719	0.38953	0.21177	0.065855	SLC24A1	ENSP00000261892.6:p.(Glu759Lys)	missense_variant	SNV	rs375749809	uncertain significance	not provided
	chr19:21808995	["C","G"]	33.015	0.0157477	99.9843	-0.52026	0.28284	0.065857	ZNF43	ENSP00000350085.7:p.(Gly357Arg)	missense_variant	SNV	rs139509645
	chr14:45185264	["A","C"]	581.08	0.277167	99.7228	0.12492	0.067918	0.065872	FANCM	ENSP00000267430.5:p.(Glu1521Asp)	missense_variant	SNV	rs113986680	benign, likely benign	Fanconi anemia, not provided, not specified
	chr11:3639758	["A","C"]	82.111	0.0391658	99.9608	0.33062	0.17975	0.065877	ART5	ENSP00000352992.4:p.(Ile224Ser)	missense_variant	SNV	rs146749287
	chr20:46063563	["A","G"]	565.02	0.269506	99.7305	0.12591	0.068456	0.065877	NCOA5	ENSP00000290231.6:p.(Met316Thr)	missense_variant	SNV	rs34503366
	chr11:55994391	["G","A"]	828.06	0.394973	99.605	0.10429	0.056704	0.065892	OR5F1	ENSP00000278409.1:p.(Pro79Ser)	missense_variant	SNV	rs144123172
	chr6:35747387	["A","G"]	440.02	0.209883	99.7901	-0.14279	0.077643	0.065903	ARMC12	ENSP00000288065.2:p.(Met218Val)	missense_variant	SNV	rs145501158
	chr10:133459249	["A","C"]	67.003	0.0319595	99.968	-0.36519	0.19857	0.065904	SCART1	ENSP00000491516.1:p.(Tyr403Ser)	missense_variant	SNV	rs766453365
	chr7:101020139	["C","A"]	306	0.145958	99.854	0.17055	0.092746	0.065928	MUC17	ENSP00000302716.4:p.(Pro2Thr)	missense_variant	SNV	rs146986698
	chr11:117428557	["G","C"]	1676	0.799428	99.2006	-0.073326	0.039876	0.065942	DSCAML1	ENSP00000315465.6:p.(Ala2038Gly)	missense_variant	SNV	rs200329592	benign	not provided
	chr18:8784793	["C","T"]	64	0.0305271	99.9695	-0.37351	0.20313	0.065951	MTCL1	ENSP00000305027.11:p.(Arg921Trp)	missense_variant	SNV	rs150423289
	chr12:55130207	["C","T"]	324.01	0.154548	99.8455	-0.16663	0.090619	0.065955	OR9K2	ENSP00000307598.4:p.(Arg147Cys)	missense_variant	SNV	rs149479525
	chr1:147287708	["A","G"]	527.04	0.25139	99.7486	-0.13028	0.070853	0.065956	CHD1L	ENSP00000358262.4:p.(Ile765Met)	missense_variant	SNV	rs148289715	likely benign	not provided
	chr12:128888752	["C","G"]	33	0.0157405	99.9843	0.52029	0.28297	0.065963	GLT1D1		intron_variant, splice_region_variant	SNV	rs190820628
	chr15:41559307	["T","TGCCGCCGCCACCGCG"]	81.792	0.0390136	99.961	-0.33207	0.18061	0.065977	TYRO3	ENSP00000263798.3:p.(Pro18_Arg22dup)	inframe_insertion	insertion	rs1447889839
	chr11:1254256	["G","A"]	49	0.0233723	99.9766	-0.42677	0.23212	0.065981	MUC5B	ENSP00000436812.1:p.(Ala5128Thr)	missense_variant	SNV	rs368976525
	chr9:137012785	["T","C"]	70.007	0.0333923	99.9666	0.35711	0.19424	0.06599	ABCA2	ENSP00000481105.1:p.(Ile1700Val)	missense_variant	SNV	rs370709253
	chr1:169594799	["C","T"]	313.01	0.149301	99.8507	0.16912	0.091986	0.065992	SELP	ENSP00000263686.5:p.(Gly727Glu)	missense_variant	SNV	rs144853111
	chr7:129203570	["G","A"]	131.01	0.0624899	99.9375	-0.25921	0.14099	0.065999	SMO	ENSP00000249373.3:p.(Arg173His)	missense_variant	SNV	rs147491841	not provided	not specified
	chr16:3092567	["C","G"]	126	0.0601002	99.9399	0.26663	0.14504	0.066011	ZSCAN10	ENSP00000458879.2:p.(Arg124Pro)	missense_variant	SNV	rs755979872
	chr12:113962297	["C","T"]	30	0.0143096	99.9857	0.54589	0.29695	0.066015	RBM19	ENSP00000442053.2:p.(Glu52Lys)	missense_variant	SNV	rs201549037
	chr9:37486529	["C","T"]	769.01	0.366807	99.6332	-0.10808	0.058793	0.066021	POLR1E	ENSP00000367023.3:p.(Ser30Phe)	missense_variant	SNV	rs115819573
	chr9:113522932	["G","A"]	33	0.0157405	99.9843	-0.52024	0.283	0.066024	RGS3	ENST00000374140.6:c.1761G>A(p.(Val587=))	splice_region_variant, synonymous_variant	SNV	rs142716915
	chr17:7243813	["TA","T"]	37.003	0.0176499	99.9824	0.49106	0.26714	0.066035	AC120057.3		NMD_transcript_variant, intron_variant	deletion	rs909434086
	chr4:78265062	["C","T"]	277.01	0.13213	99.8679	-0.17988	0.097857	0.066036	FRAS1	ENSP00000422834.2:p.(Pro214Leu)	missense_variant	SNV	rs200053639	likely benign, uncertain significance	Fraser syndrome 1, not provided
	chr3:52511717	["G","A"]	162	0.0772716	99.9227	-0.23494	0.12781	0.066048	STAB1	ENSP00000312946.6:p.(Arg952Gln)	missense_variant	SNV	rs142570156
	chr10:118335219	["A","G"]	79.002	0.0376828	99.9623	0.3366	0.18312	0.066052	FAM204A		intron_variant, splice_region_variant	SNV	rs147291738
	chr6:18149175	["C","T"]	48	0.0228953	99.9771	-0.43108	0.23454	0.066063	TPMT		intron_variant, splice_region_variant	SNV	rs202034437
	chr1:19074873	["G","C"]	97	0.0462676	99.9537	-0.30332	0.16503	0.066069	UBR4	ENSP00000364403.3:p.(Pro5171Ala)	missense_variant	SNV	rs200373449	uncertain significance	not provided
	chr17:41238287	["C","T"]	533.25	0.254352	99.7456	0.12968	0.070555	0.066071	KRTAP9-8	ENSP00000254072.6:p.(Thr79Ile)	missense_variant	SNV	rs201444580
	chr13:98448252	["C","T"]	147	0.0701169	99.9299	0.24479	0.13319	0.066083	FARP1	ENSP00000471242.1:p.(Arg1056Cys)	missense_variant	SNV	rs143527821
	chr1:54786026	["C","T"]	52.001	0.0248037	99.9752	-0.41412	0.22533	0.066094	TTC22	ENSP00000360323.4:p.(Arg326Gln)	missense_variant	SNV	rs144499726
	chr1:21885109	["C","T"]	63.001	0.0300506	99.9699	0.37627	0.20474	0.066096	HSPG2	ENSP00000363827.3:p.(Arg420Gln)	missense_variant	SNV	rs143706338	uncertain significance	not provided
	chr1:241549775	["G","GTAC"]	77.001	0.0367284	99.9633	-0.34082	0.18546	0.066102	KMO		splice_donor_variant	insertion	rs371076842
	chr19:53141104	["C","A"]	46.009	0.0219456	99.9781	-0.4403	0.23959	0.066106	ZNF347	ENSP00000405218.2:p.(Gly576Val)	missense_variant	SNV	rs199895835
	chr7:82951215	["C","T"]	163	0.0777486	99.9223	0.23481	0.12778	0.066108	PCLO	ENSP00000334319.8:p.(Asp3125Asn)	missense_variant	SNV	rs145077014	likely benign, uncertain significance	Pontocerebellar hypoplasia type 3, not provided
	chr21:46660965	["G","A"]	42.002	0.0200343	99.98	0.4607	0.25071	0.066126	PRMT2		intron_variant, splice_region_variant	SNV	rs369719297
	chr12:46367275	["T","C"]	38.004	0.0181274	99.9819	-0.48451	0.26367	0.066133	SLC38A2	ENSP00000256689.5:p.(Asn127Ser)	missense_variant	SNV	rs145502537
	chr4:15825017	["G","T"]	287	0.136895	99.8631	0.17728	0.096477	0.066135	CD38		splice_donor_variant	SNV	rs79840235
	chr15:51450263	["G","T"]	52.001	0.0248037	99.9752	0.41444	0.22554	0.066139	DMXL2	ENSP00000441858.2:p.(His2924Asn)	missense_variant	SNV	rs762424714	uncertain significance	not provided
	chr15:71813573	["G","A"]	80	0.0381588	99.9618	0.33414	0.18185	0.066139	NR2E3	ENSP00000482504.1:p.(Arg311Gln)	missense_variant	SNV	rs28937873	likely pathogenic, pathogenic	Autosomal recessive retinitis pigmentosa, Enhanced S-cone syndrome, Enhanced S-cone syndrome, Enhanced S-cone syndrome, Goldmann-Favre syndrome, NR2E3-Related Disorders, NR2E3-Related Disorders, Retinal dystrophy, Retinitis pigmentosa, Retinitis pigmentosa 37, Retinitis pigmentosa 37, not provided
	chr12:103637182	["A","C"]	158	0.0753637	99.9246	-0.23767	0.12935	0.066142	STAB2	ENSP00000373539.2:p.(Lys219Gln)	missense_variant	SNV	rs185424519
	chr22:17109651	["TGGAGGAAGA","T"]	411.13	0.196103	99.8039	0.14725	0.080139	0.066143	IL17RA	ENSP00000320936.6:p.(Glu816_Glu818del)	inframe_deletion	deletion	rs551742239	likely benign	Immunodeficiency 51, not provided
	chr6:24572665	["T","C"]	281.03	0.134047	99.866	0.17885	0.097338	0.066151	KIAA0319	ENSP00000367459.3:p.(Met590Val)	missense_variant	SNV	rs146550659
	chr17:59893293	["G","A"]	86	0.0410207	99.959	0.32203	0.17527	0.066155	RPS6KB1	ENSP00000225577.4:p.(Asp37Asn)	missense_variant	SNV	rs142855919
	chr14:77931630	["G","A"]	118	0.0562843	99.9437	0.27498	0.14966	0.066165	ADCK1	ENSP00000238561.5:p.(Gly440Asp)	missense_variant	SNV	rs140999497
	chr13:37582490	["C","T"]	67.002	0.031959	99.968	0.36543	0.1989	0.06617	POSTN	ENSP00000369071.4:p.(Arg423His)	missense_variant	SNV	rs766771670
	chr4:70158454	["A","G"]	285.02	0.13595	99.864	0.17619	0.095894	0.06617	PRR27	ENSP00000426249.1:p.(Thr68Ala)	missense_variant	SNV	rs141586629
	chr17:39673207	["C","T"]	214.01	0.10208	99.8979	0.20414	0.11111	0.066173	PGAP3	ENSP00000300658.4:p.(Arg248Gln)	missense_variant	SNV	rs114810857	likely benign	not provided
	chr20:54028915	["G","A"]	471.01	0.224665	99.7753	0.13828	0.075262	0.066173	BCAS1	ENSP00000379290.3:p.(Thr67Met)	missense_variant	SNV	rs75689739	benign	not provided
	chr6:158762081	["G","A"]	1021	0.487002	99.513	0.09418	0.051263	0.066185	SYTL3	ENSP00000353631.4:p.(Asp474Asn)	missense_variant	SNV	rs6929012
	chr1:222532037	["G","A"]	316	0.150727	99.8493	-0.16821	0.091564	0.066197	HHIPL2	ENSP00000342118.6:p.(Thr551Met)	missense_variant	SNV	rs139893102
	chr6:26468485	["A","G"]	314.04	0.149793	99.8502	0.16874	0.091855	0.066201	BTN2A1	ENSP00000312158.5:p.(Asn507Ser)	missense_variant	SNV	rs149725979
	chr7:99847599	["G","A"]	53.001	0.0252807	99.9747	0.41003	0.2232	0.066203	CYP3A43	ENSP00000222382.5:p.(Glu144Lys)	missense_variant, splice_region_variant	SNV	rs201674434
	chr5:181124511	["C","T"]	352.01	0.167904	99.8321	0.15928	0.086705	0.066212	OR2V1	ENSP00000492946.1:p.(Arg265His)	missense_variant	SNV	rs142302517
	chr17:7421333	["A","G"]	105.01	0.0500882	99.9499	0.29142	0.15864	0.066222	SPEM1	ENSP00000315554.3:p.(Lys220Glu)	missense_variant	SNV	rs200555656
	chr17:61405841	["G","A"]	338	0.161221	99.8388	0.1621	0.088247	0.066232	TBX2		intron_variant, splice_region_variant	SNV	rs368647415	likely benign	not provided
	chr20:33387382	["G","T"]	171	0.0815645	99.9184	0.22779	0.12402	0.066239	CDK5RAP1	ENSP00000350558.4:p.(Asp232Glu)	missense_variant	SNV	rs139208288
	chr20:58460825	["G","C"]	52.001	0.0248037	99.9752	-0.4139	0.22534	0.06624	APCDD1L	ENSP00000360191.3:p.(Leu491Val)	missense_variant	SNV	rs143397758
	chr16:68357174	["G","A"]	78.002	0.0372058	99.9628	0.33831	0.18418	0.066241	PRMT7	ENSP00000343103.5:p.(Asp677Asn)	missense_variant	SNV	rs368511164
	chr1:37997554	["C","T"]	263.03	0.125461	99.8745	0.18433	0.10035	0.066242	FHL3	ENSP00000362107.3:p.(Gly232Ser)	missense_variant	SNV	rs77418439
	chr15:74897148	["C","T"]	1455	0.694014	99.306	0.078263	0.042609	0.066247	MPI	ENSP00000318318.6:p.(Arg328Trp)	missense_variant	SNV	rs117089191	benign, likely benign	MPI-CDG, not provided, not specified
	chr18:31413495	["G","A"]	301.01	0.143577	99.8564	-0.1731	0.09424	0.066248	DSG4	ENSP00000352785.4:p.(Ser1027Asn)	missense_variant	SNV	rs151238705	likely benign, uncertain significance	Hypotrichosis 6, not provided
	chr14:64771032	["G","A"]	317	0.151204	99.8488	0.16789	0.091407	0.06625	SPTB	ENSP00000374370.3:p.(Ala1884Val)	missense_variant	SNV	rs148337824	likely benign, uncertain significance	Elliptocytosis 3, not provided
	chr16:71986374	["C","G"]	113.04	0.0539184	99.9461	0.2809	0.15293	0.066252	PKD1L3	ENSP00000480090.1:p.(Gln227His)	missense_variant	SNV	rs148277268
	chr11:7089700	["C","A"]	54.005	0.0257596	99.9742	0.40616	0.22113	0.066258	RBMXL2	ENSP00000304139.5:p.(Pro194Thr)	missense_variant	SNV	rs773638243
	chr17:78494970	["G","A"]	42	0.0200334	99.98	0.46054	0.25075	0.066262	DNAH17	ENSP00000374490.6:p.(Leu2011Phe)	missense_variant	SNV	rs201375062
	chr11:113690894	["G","A"]	107	0.0510374	99.949	-0.28603	0.15574	0.066274	TMPRSS5	ENSP00000299882.5:p.(Pro337Leu)	missense_variant	SNV	rs201233178
	chr8:2129212	["G","A"]	58.002	0.0276661	99.9723	0.39246	0.21369	0.066282	MYOM2	ENSP00000262113.4:p.(Met1260Ile)	missense_variant	SNV	rs199864100
	chr1:20175004	["CACCT","C"]	512.01	0.244221	99.7558	0.13279	0.072307	0.06629	PLA2G2C		coding_sequence_variant, splice_donor_variant	deletion	rs370008327
	chr19:40617229	["C","T"]	49.023	0.0233833	99.9766	-0.42653	0.23226	0.066294	LTBP4		intron_variant, splice_region_variant	SNV	rs369057047	uncertain significance	not provided
	chr8:98018114	["G","A"]	209.01	0.0996947	99.9003	0.20632	0.11235	0.066295	MATN2	ENSP00000254898.6:p.(Arg606Gln)	missense_variant, splice_region_variant	SNV	rs201583801
	chr17:44250493	["G","A"]	94.001	0.0448371	99.9552	0.30786	0.16764	0.066296	SLC4A1	ENSP00000262418.6:p.(Arg901Trp)	missense_variant	SNV	rs201265160	benign, uncertain significance	Autosomal dominant distal renal tubular acidosis, Hemolytic anemia, Hereditary spherocytosis type 4, not provided
	chr15:43525917	["G","A"]	2344.1	1.1181	98.8819	0.061978	0.033749	0.066296	MAP1A	ENSP00000371462.1:p.(Asp1720Asn)	missense_variant	SNV	rs145659671
	chr12:123796801	["A","G"]	47.002	0.0224193	99.9776	-0.43522	0.237	0.066309	DNAH10	ENSP00000386770.4:p.(Gln654Arg)	missense_variant	SNV	rs570617579
	chr1:11650777	["G","A"]	58.011	0.0276704	99.9723	0.39192	0.21343	0.066318	FBXO2	ENSP00000346240.4:p.(Ala27Val)	missense_variant	SNV	rs763514760
	chr4:107989817	["CG","C"]	80.002	0.0381598	99.9618	0.33411	0.18195	0.06632	HADH	ENSP00000425952.2:p.(Arg22AlafsTer7)	frameshift_variant	deletion	rs537335460	uncertain significance	Deficiency of 3-hydroxyacyl-CoA dehydrogenase, Hyperinsulinism, Dominant/Recessive
	chr16:29900906	["G","A"]	1439.1	0.68643	99.3136	0.08008	0.04361	0.066321	ASPHD1		5_prime_UTR_variant, NMD_transcript_variant	SNV	rs116806822
	chr15:44759814	["G","C"]	144	0.0686859	99.9313	-0.2493	0.13577	0.066327	TRIM69	ENSP00000453177.1:p.(Gln301His)	missense_variant	SNV	rs144447354
	chr12:109201657	["G","A"]	49	0.0233723	99.9766	0.42658	0.23232	0.066339	ACACB	ENSP00000341044.7:p.(Val957Met)	missense_variant	SNV	rs147358100
	chr1:70852555	["T","TA"]	108.01	0.0515192	99.9485	0.28719	0.15641	0.06634	PTGER3		3_prime_UTR_variant, NMD_transcript_variant	insertion	rs781344647
	chr8:143020995	["A","G"]	108.02	0.051524	99.9485	-0.28729	0.15647	0.066352	LY6E		intron_variant, splice_region_variant	SNV	rs368614869
	chr21:43630396	["G","A"]	38.002	0.0181264	99.9819	-0.48441	0.26384	0.066356	HSF2BP	ENSP00000291560.2:p.(Ser167Leu)	missense_variant	SNV	rs200655253	pathogenic	Premature ovarian failure 19
	chr16:84179179	["G","A"]	752.01	0.358698	99.6413	0.10979	0.059801	0.06636	TAF1C	ENSP00000455265.1:p.(Thr791Met)	missense_variant	SNV	rs4150175
	chr10:93062912	["G","C"]	55.001	0.0262347	99.9738	0.40267	0.21932	0.066363	CYP26C1	ENSP00000285949.5:p.(Ala208Pro)	missense_variant	SNV	rs116394550
	chr5:41008675	["G","A"]	991	0.472693	99.5273	0.095451	0.051989	0.066363	MROH2B	ENSP00000382476.4:p.(Thr1180Ile)	missense_variant	SNV	rs34245494
	chr3:38728741	["C","T"]	92.003	0.0438841	99.9561	-0.31112	0.16946	0.066376	SCN10A	ENSP00000390600.2:p.(Arg814His)	missense_variant	SNV	rs139861061	uncertain significance	Brugada syndrome, Episodic pain syndrome, familial, 2, not provided
	chr1:197103304	["T","A"]	296.03	0.141202	99.8588	0.17367	0.094596	0.066377	ASPM	ENSP00000356379.4:p.(Met1983Leu)	missense_variant	SNV	rs141715950	likely benign, uncertain significance	Microcephaly 5, primary, autosomal recessive, not provided, not specified
	chr1:3509163	["C","G"]	63.001	0.0300506	99.9699	0.37588	0.20474	0.066378	MEGF6	ENSP00000348982.4:p.(Glu480Asp)	missense_variant	SNV	rs199865596
	chr17:82081633	["C","T"]	866	0.413069	99.5869	0.10142	0.055243	0.066379	FASN	ENSP00000304592.2:p.(Arg2125Gln)	missense_variant	SNV	rs145866788	benign	Epileptic encephalopathy
	chr1:89263756	["C","T"]	44.002	0.0209883	99.979	0.44973	0.24497	0.06638	GBP5	ENSP00000359488.3:p.(Glu448Lys)	missense_variant	SNV	rs143662900
	chr17:82768414	["T","G"]	152.02	0.0725113	99.9275	0.24224	0.13195	0.06638	TBCD		intron_variant, splice_region_variant	SNV	rs190481719	likely benign	not provided
	chr8:144514199	["C","T"]	197	0.0939661	99.906	-0.21273	0.11587	0.06638	RECQL4	ENSP00000482313.1:p.(Arg623His)	missense_variant	SNV	rs201734382	likely benign, uncertain significance, not provided	Baller-Gerold syndrome, Baller-Gerold syndrome, Rapadilino syndrome, Rothmund-Thomson syndrome, Rothmund-Thomson syndrome type 2, not provided, not specified
	chr3:193331185	["A","C"]	26.003	0.0124031	99.9876	0.58511	0.31872	0.066385	ATP13A5	ENSP00000341942.4:p.(Phe467Val)	missense_variant	SNV	rs75032809
	chr5:131953295	["T","C"]	87.002	0.0414987	99.9585	0.31626	0.17229	0.066405	AC026398.1		NMD_transcript_variant, intron_variant	SNV	rs151118803
	chr6:53016077	["GA","G"]	1004	0.478893	99.5211	0.095734	0.052151	0.066405	ICK		intron_variant, splice_region_variant	deletion	rs200780900	benign, likely benign	not provided, not specified
	chr1:179109040	["C","CCCCCCCCCGGG"]	59.114	0.0281965	99.9718	-0.38834	0.21155	0.066408	ABL2	ENSP00000427562.1:p.(Gly743ProfsTer18)	frameshift_variant	insertion
	chr17:80195338	["AGCACTGGGGTCCTTCCTGGCACTGGGGTG","A"]	42.001	0.0200339	99.98	-0.46025	0.25073	0.066411	CARD14		intron_variant, splice_region_variant	deletion	rs747205873	likely benign	Pityriasis rubra pilaris, Psoriasis 2
	chr22:37713220	["C","G"]	1152.1	0.549535	99.4505	-0.088126	0.048008	0.066411	TRIOBP	ENSP00000384312.3:p.(Pro89Ala)	missense_variant	SNV	rs199646135	benign, likely benign	not provided, not specified
	chr22:37713220	["C","G"]	1152.1	0.549535	99.4505	-0.088126	0.048008	0.066411	Z83844.1		3_prime_UTR_variant, NMD_transcript_variant	SNV	rs199646135	benign, likely benign	not provided, not specified
	chr11:65794087	["G","A"]	35	0.0166945	99.9833	-0.50415	0.27464	0.066415	OVOL1	ENSP00000337862.3:p.(Glu53Lys)	missense_variant	SNV	rs201370492
	chr19:56027833	["A","G"]	153.01	0.0729835	99.927	-0.24036	0.13094	0.066421	NLRP5	ENSP00000375063.3:p.(Met534Val)	missense_variant	SNV	rs201311338	likely benign	not provided
	chr2:215386944	["T","C"]	56.018	0.0267198	99.9733	0.39872	0.21722	0.066422	FN1	ENSP00000346839.4:p.(Thr1453Ala)	missense_variant	SNV	rs144145666	likely benign	not provided
	chr14:70738300	["G","A"]	52	0.0248032	99.9752	0.41362	0.22535	0.066435	MAP3K9	ENSP00000451263.2:p.(Arg597Trp)	missense_variant	SNV	rs142599599
	chr9:135487485	["G","T"]	245	0.116861	99.8831	0.19159	0.10438	0.066435	PPP1R26	ENSP00000474807.1:p.(Gly992Val)	missense_variant	SNV	rs138786072
	chr11:59477893	["A","C"]	94.004	0.0448385	99.9552	0.30452	0.1659	0.066436	OR4D10	ENSP00000436424.1:p.(His155Pro)	missense_variant	SNV	rs199559831
	chr13:24294839	["C","T"]	185	0.0882423	99.9118	-0.21943	0.11955	0.066443	SPATA13	ENSP00000398560.2:p.(Arg1061Cys)	missense_variant	SNV	rs140467795
	chr13:24294839	["C","T"]	185	0.0882423	99.9118	-0.21943	0.11955	0.066443	AL359736.1	ENSP00000371576.4:p.(Arg939Cys)	NMD_transcript_variant, missense_variant	SNV	rs140467795
	chr12:9115797	["A","C"]	436.02	0.207975	99.792	0.14317	0.078007	0.06645	A2M	ENSP00000323929.7:p.(Leu18Arg)	missense_variant	SNV	rs201671036
	chr11:7059902	["G","A"]	56.001	0.0267117	99.9733	-0.39854	0.21715	0.066465	NLRP14	ENSP00000299481.4:p.(Arg881His)	missense_variant	SNV	rs150675099
	chr2:173263833	["A","T"]	299.01	0.142623	99.8574	-0.17212	0.093786	0.06647	MAP3K20	ENSP00000364361.3:p.(Gln547Leu)	missense_variant	SNV	rs188158548	likely benign	not provided
	chr20:62325332	["C","T"]	345.01	0.164565	99.8354	0.16045	0.087425	0.066472	LAMA5	ENSP00000252999.3:p.(Arg1838Gln)	missense_variant	SNV	rs142055388	likely benign	not provided
	chr17:7260394	["A","G"]	297.02	0.141674	99.8583	0.1735	0.094543	0.06649	AC003688.1		NMD_transcript_variant, intron_variant	SNV	rs139088043
	chr17:7260394	["A","G"]	297.02	0.141674	99.8583	0.1735	0.094543	0.06649	CLDN7	ENSP00000396638.3:p.(Ser206Pro)	missense_variant	SNV	rs139088043
	chr3:65470479	["A","T"]	1020.6	0.486811	99.5132	0.093617	0.051016	0.066499	MAGI1	ENSP00000385450.2:p.(Ser255Thr)	missense_variant	SNV	rs62255274
	chr10:17321194	["T","C"]	265.01	0.126406	99.8736	-0.18406	0.1003	0.0665	ST8SIA6	ENSP00000366827.4:p.(Gln294Arg)	missense_variant	SNV	rs143744686
	chr6:489041	["G","GAAAC"]	88.007	0.0419781	99.958	-0.31791	0.17325	0.066508	EXOC2		intron_variant, splice_region_variant	insertion	rs777906459
	chr11:89875024	["G","C"]	229.04	0.109249	99.8908	0.19728	0.10751	0.066517	TRIM64B	ENSP00000332969.6:p.(Thr153Arg)	missense_variant	SNV	rs765222092
	chr7:142050713	["A","C"]	55.002	0.0262352	99.9738	-0.40218	0.21919	0.066525	MGAM	ENSP00000417515.2:p.(Asn885Thr)	missense_variant	SNV	rs374204300
	chr20:45109929	["G","T"]	309	0.147389	99.8526	0.16936	0.092298	0.066526	WFDC5	ENSP00000312381.4:p.(Pro160Thr)	missense_variant	SNV	rs199710758
	chr2:130371256	["G","C"]	129	0.0615311	99.9385	-0.26262	0.14313	0.066529	PTPN18	ENSP00000175756.5:p.(Ala328Pro)	missense_variant	SNV	rs144167090
	chr21:33349418	["A","G"]	47.002	0.0224193	99.9776	0.43498	0.23707	0.06653	IFNAR1	ENSP00000270139.3:p.(Arg340Gly)	missense_variant	SNV	rs117784176	uncertain significance	not provided
	chr5:141188176	["A","G"]	84.002	0.0400677	99.9599	0.32538	0.17734	0.066538	AC244517.6		NMD_transcript_variant, intron_variant	SNV	rs372812181
	chr3:49531110	["C","G"]	418	0.19938	99.8006	0.14617	0.079665	0.06654	DAG1	ENSP00000440705.1:p.(Thr200Ser)	missense_variant	SNV	rs41290704	benign, likely benign	Autosomal recessive limb-girdle muscular dystrophy type 2P, Muscular dystrophy-dystroglycanopathy (congenital with brain and eye anomalies), type A9, not provided, not specified
	chr2:135641706	["G","A"]	221	0.105414	99.8946	-0.20074	0.10941	0.066544	R3HDM1	ENSP00000387010.1:p.(Ala464Thr)	missense_variant	SNV	rs140932904
	chr7:40860388	["C","T"]	543.01	0.259008	99.741	0.12837	0.069967	0.066547	SUGCT	ENSP00000486291.1:p.(Thr442Met)	missense_variant	SNV	rs192063213	benign, uncertain significance	not provided
	chr19:12948812	["C","T"]	1878.1	0.895826	99.1042	-0.06927	0.037755	0.066548	RAD23A	ENSP00000467024.1:p.(Thr200Met)	missense_variant, splice_region_variant	SNV	rs4987202
	chr1:180093973	["T","C"]	45.004	0.0214663	99.9785	-0.44479	0.24244	0.066559	CEP350	ENSP00000356579.3:p.(Ile2623Thr)	missense_variant	SNV	rs147681440
	chr7:138584866	["A","G"]	73.006	0.0348228	99.9652	-0.3493	0.19041	0.066587	TRIM24	ENSP00000340507.4:p.(Lys1023Arg)	missense_variant	SNV	rs145746225
	chr14:64732880	["C","T"]	72	0.034343	99.9657	-0.35165	0.1917	0.066592	PLEKHG3	ENSP00000247226.8:p.(Arg442Cys)	missense_variant	SNV	rs141632916
	chr14:67198310	["A","G"]	147.03	0.0701312	99.9299	-0.24657	0.13441	0.066594	FAM71D	ENSP00000483154.1:p.(Asn50Ser)	missense_variant	SNV	rs141061343
	chr3:175576104	["A","G"]	86.001	0.0410212	99.959	0.3225	0.17582	0.066609	NAALADL2	ENSP00000404705.1:p.(Ile573Val)	missense_variant	SNV	rs199849033
	chr8:124553449	["A","G"]	72.012	0.0343487	99.9657	0.35128	0.19151	0.066619	MTSS1	ENSP00000322804.5:p.(Ile608Thr)	missense_variant	SNV	rs149463159
	chr1:158420590	["A","G"]	286	0.136418	99.8636	-0.17636	0.096152	0.066628	OR10K2	ENSP00000493297.1:p.(Ser93Pro)	missense_variant	SNV	rs150834362
	chr9:1056887	["C","T"]	72	0.034343	99.9657	-0.35144	0.19161	0.066638	DMRT2	ENSP00000371686.3:p.(Arg434Trp)	missense_variant	SNV	rs147461872
	chr4:81046464	["C","T"]	444	0.211782	99.7882	0.14129	0.077038	0.066647	BMP3	ENSP00000282701.2:p.(Thr348Met)	missense_variant	SNV	rs145297209	benign	not provided
	chr2:147899543	["T","A"]	128.01	0.0610589	99.9389	-0.26357	0.14371	0.066648	ACVR2A	ENSP00000241416.7:p.(Phe117Ile)	missense_variant	SNV	rs140428453
	chr16:30358144	["CCCGCTCCTTCTCCTGTTTCTG","C"]	130.05	0.062032	99.938	-0.26149	0.14257	0.066649	TBC1D10B	ENSP00000386538.3:p.(Gln736_Arg742del)	inframe_deletion	deletion	rs748942730
	chr19:49882833	["G","A"]	145	0.0691629	99.9308	-0.24807	0.13526	0.066649	TBC1D17	ENSP00000221543.4:p.(Val290Met)	missense_variant	SNV	rs141271222
	chr12:112966022	["C","A"]	75	0.0357739	99.9642	-0.34458	0.18788	0.066651	OAS3	ENSP00000228928.7:p.(Asp894Glu)	missense_variant	SNV	rs201089820
	chr19:17283785	["G","A"]	371	0.176962	99.823	0.15462	0.084307	0.066652	ANKLE1	ENSP00000377971.4:p.(Ala395Thr)	missense_variant	SNV	rs149075471
	chr7:99575159	["A","G"]	53.007	0.0252836	99.9747	0.40955	0.22331	0.066654	AC005020.2		NMD_transcript_variant, intron_variant	SNV	rs532259265
	chr3:46582430	["T","C"]	61	0.0290961	99.9709	0.38196	0.20827	0.066657	AC104304.1		NMD_transcript_variant, intron_variant	SNV	rs115475825
	chr11:47586730	["A","G"]	71.023	0.0338769	99.9661	0.35462	0.19336	0.066661	FAM180B	ENSP00000443133.1:p.(Thr6Ala)	missense_variant	SNV	rs374003734
	chr8:85131924	["G","A"]	174	0.0829955	99.917	-0.22488	0.12262	0.066662	LRRCC1	ENSP00000353538.3:p.(Arg644His)	missense_variant	SNV	rs200366418	uncertain significance	not provided
	chr22:37292626	["G","A"]	146	0.0696399	99.9304	-0.24727	0.13483	0.066667	CYTH4	ENSP00000248901.6:p.(Ala9Thr)	missense_variant	SNV	rs146584091
	chr19:57438138	["C","T"]	444	0.211782	99.7882	0.1411	0.076936	0.066667	AC003002.3	ENSP00000472152.1:p.(Pro68Leu)	missense_variant	SNV	rs191484402
	chr17:31304852	["C","A"]	257	0.122585	99.8774	0.18693	0.10193	0.06667	EVI2B	ENSP00000333779.4:p.(Cys253Phe)	missense_variant	SNV	rs115271229	benign, likely benign	not provided
	chr5:116480191	["G","A"]	111	0.0529454	99.9471	-0.28044	0.15292	0.066676	SEMA6A	ENSP00000257414.8:p.(Thr394Met)	missense_variant	SNV	rs200583335
	chr1:16027436	["G","C"]	41.002	0.0195574	99.9804	-0.46576	0.25399	0.066683	CLCNKA		splice_donor_variant	SNV	rs151056729
	chr14:22634159	["G","A"]	108	0.0515144	99.9485	-0.28736	0.1567	0.066683	OR6J1	ENSP00000437629.1:p.(Thr218Met)	missense_variant	SNV	rs116242916
	chr1:161510070	["C","CCTT"]	952.04	0.454109	99.5459	0.097601	0.053223	0.066684	FCGR2A	ENSP00000356949.4:p.(Val204_Gln205insLeu)	inframe_insertion	insertion	rs150311303
	chr19:43170056	["T","G"]	84.069	0.0400997	99.9599	0.318	0.17341	0.066685	PSG5		3_prime_UTR_variant, splice_region_variant	SNV	rs376144341
	chr6:30137039	["G","A"]	413	0.196995	99.803	-0.14694	0.080131	0.066691	TRIM40	ENSP00000379826.1:p.?	start_lost	SNV	rs141520003	likely benign	not provided
	chr10:69232878	["C","T"]	1786	0.851896	99.1481	0.071145	0.038797	0.066691	HKDC1	ENSP00000346643.5:p.(Thr114Met)	missense_variant	SNV	rs35746503
	chr16:721441	["G","A"]	258.01	0.123067	99.8769	0.18572	0.10128	0.066696	FAM173A		intron_variant, splice_region_variant	SNV	rs565015923
	chr19:8973725	["C","T"]	1345	0.641545	99.3585	-0.081531	0.044462	0.0667	MUC16	ENSP00000381008.2:p.(Val2472Ile)	missense_variant	SNV	rs142278154
	chr11:112086941	["G","A"]	2015	0.961126	99.0389	-0.066732	0.036393	0.066708	SDHD	ENSP00000364699.3:p.(Gly12Ser)	missense_variant	SNV	rs34677591	benign, likely benign, uncertain significance	Carney-Stratakis syndrome, Carney-Stratakis syndrome, Cowden syndrome 3, Cowden syndrome 3, Hereditary cancer-predisposing syndrome, Mitochondrial complex 2 deficiency, nuclear type 3, Paragangliomas 1, Paragangliomas 1, Pheochromocytoma, Pheochromocytoma, not provided, not specified
	chr11:112086941	["G","A"]	2015	0.961126	99.0389	-0.066732	0.036393	0.066708	SDHD	ENSP00000480666.1:p.(Gly12Ser)	missense_variant	SNV	rs34677591	benign, likely benign, uncertain significance	Carney-Stratakis syndrome, Carney-Stratakis syndrome, Cowden syndrome 3, Cowden syndrome 3, Hereditary cancer-predisposing syndrome, Mitochondrial complex 2 deficiency, nuclear type 3, Paragangliomas 1, Paragangliomas 1, Pheochromocytoma, Pheochromocytoma, not provided, not specified
	chr11:65115965	["A","G"]	38.002	0.0181264	99.9819	-0.48332	0.26359	0.066711	TM7SF2	ENSP00000279263.7:p.(Asp390Gly)	missense_variant	SNV	rs200277720
	chr15:90794275	["C","A"]	668.08	0.318664	99.6813	-0.11574	0.063124	0.066716	BLM	ENSP00000347232.3:p.(Ala1043Asp)	missense_variant	SNV	rs2229035	benign, likely benign	Bloom syndrome, Hereditary cancer-predisposing syndrome, not provided, not specified
	chr3:51361872	["A","T"]	232	0.110661	99.8893	0.19417	0.1059	0.066718	DOCK3	ENSP00000266037.8:p.(Met1674Leu)	missense_variant	SNV	rs142515812	likely benign, uncertain significance, pathogenic	Neurodevelopmental disorder with impaired intellectual development, hypotonia, and ataxia, not provided
	chr1:52360417	["G","A"]	108	0.0515144	99.9485	0.28679	0.15641	0.06672	CC2D1B		intron_variant, splice_region_variant	SNV	rs199590465
	chr2:11144058	["T","C"]	665.19	0.317286	99.6827	0.1156	0.06305	0.066728	C2orf50	ENSP00000384186.3:p.(Phe146Leu)	missense_variant	SNV	rs148657536
	chr2:233682359	["G","C"]	75.001	0.0357744	99.9642	0.34426	0.18776	0.066738	UGT1A7	ENSP00000362525.3:p.(Cys141Ser)	missense_variant	SNV	rs72551332	uncertain significance	not provided
	chr19:45621613	["A","G"]	38.009	0.0181297	99.9819	0.48389	0.26394	0.066756	EML2	ENSP00000468312.1:p.(Val490Ala)	missense_variant	SNV	rs370751996
	chr15:45151946	["G","C"]	101	0.0481755	99.9518	-0.29661	0.16179	0.066757	DUOX1	ENSP00000317997.4:p.(Gln1029His)	missense_variant	SNV	rs145954966	uncertain significance	not provided
	chr20:43914910	["C","T"]	135.31	0.0645409	99.9355	-0.25656	0.13994	0.066758	TOX2	ENSP00000344724.3:p.(Pro7Ser)	missense_variant	SNV	rs984748166
	chr19:929844	["A","G"]	358.1	0.170808	99.8292	-0.15773	0.086038	0.066761	ARID3A	ENSP00000263620.2:p.(Arg106Gly)	missense_variant	SNV	rs200325004
	chr11:110137018	["T","C"]	108.01	0.0515192	99.9485	0.28682	0.15645	0.066765	ZC3H12C	ENSP00000431821.1:p.(Leu127Ser)	missense_variant	SNV	rs182300452
	chr3:47412863	["C","T"]	74.001	0.0352974	99.9647	-0.34632	0.18891	0.06677	PTPN23	ENSP00000265562.4:p.(Pro1530Leu)	missense_variant	SNV	rs200553671	uncertain significance	not provided
	chr20:50604662	["G","A"]	41	0.0195564	99.9804	0.46521	0.25378	0.066784	RIPOR3	ENSP00000332663.2:p.(Arg353Trp)	missense_variant	SNV	rs369483118
	chr3:119390922	["C","T"]	814	0.388266	99.6117	0.10465	0.057091	0.066788	ARHGAP31	ENSP00000264245.4:p.(Pro274Ser)	missense_variant	SNV	rs139600783	benign, likely benign	Adams-Oliver syndrome 1, not provided, not specified
	chr6:43636531	["A","G"]	206.02	0.0982685	99.9017	0.20674	0.11278	0.06679	MAD2L1BP	ENSP00000410818.2:p.(Gln98Arg)	missense_variant	SNV	rs149723586
	chr17:4540358	["G","C"]	184	0.0877653	99.9122	-0.22042	0.12025	0.066799	MYBBP1A	ENSP00000370968.2:p.(Leu1142Val)	missense_variant	SNV	rs142196126	likely benign	not provided
	chr1:235155024	["C","T"]	86.003	0.0410222	99.959	-0.32132	0.1753	0.066802	RBM34	ENSP00000386226.3:p.(Val152Ile)	missense_variant	SNV	rs200657743
	chr19:49597327	["G","T"]	533.05	0.254257	99.7457	-0.13014	0.071004	0.066822	PRR12	ENSP00000394510.1:p.(Ala998Ser)	missense_variant	SNV	rs201275981
	chr11:13962945	["C","A"]	536	0.255664	99.7443	-0.12836	0.070035	0.066835	SPON1	ENSP00000460236.1:p.(Pro14Gln)	missense_variant	SNV	rs143217870
	chr19:19057419	["C","A"]	2130	1.01598	98.984	0.06481	0.035361	0.066835	ARMC6	ENSP00000444156.1:p.(Gln433Lys)	missense_variant	SNV	rs36039745
	chr15:99139368	["G","A"]	570.03	0.271896	99.7281	0.12569	0.06858	0.066838	TTC23	ENSP00000452923.1:p.(Pro392Leu)	missense_variant	SNV	rs35528984
	chr7:7381610	["C","T"]	35.001	0.016695	99.9833	0.50338	0.27465	0.066839	COL28A1	ENST00000399429.7:c.2139G>A(p.(Gly713=))	splice_region_variant, synonymous_variant	SNV	rs369032731
	chr2:68179742	["G","GA"]	64.079	0.0305648	99.9694	-0.37231	0.20314	0.066839	AC017083.4		NMD_transcript_variant, intron_variant	insertion	rs200637143
	chr1:10463569	["A","G"]	1613	0.769378	99.2306	0.074852	0.040841	0.066839	DFFA	ENSP00000366237.3:p.(Cys165Arg)	missense_variant	SNV	rs78046004	benign	not provided
	chr5:113539149	["A","C"]	66.004	0.0314829	99.9685	0.36664	0.20005	0.066848	YTHDC2	ENSP00000161863.4:p.(Glu393Ala)	missense_variant	SNV	rs371670755
	chr3:42936976	["T","G"]	847.05	0.404031	99.596	0.1025	0.055927	0.06685	AC092042.3		NMD_transcript_variant, intron_variant	SNV	rs149122958
	chr1:117076755	["C","G"]	203.01	0.0968328	99.9032	0.20918	0.11414	0.066853	TTF2	ENSP00000358478.3:p.(Pro502Arg)	missense_variant	SNV	rs142460316
	chr11:6214426	["G","A"]	1150	0.548533	99.4515	0.088193	0.048123	0.066854	FAM160A2	ENSP00000265978.4:p.(Arg862Cys)	missense_variant	SNV	rs117940741	uncertain significance	Malignant tumor of prostate
	chr13:113178291	["C","T"]	274	0.130694	99.8693	0.18115	0.098847	0.066866	PCID2		intron_variant, splice_region_variant	SNV	rs200040694	benign	not provided
	chr1:19240401	["C","T"]	34	0.0162175	99.9838	-0.51106	0.27888	0.066873	EMC1	ENSP00000420608.1:p.(Gly228Ser)	missense_variant	SNV	rs367574801	uncertain significance	not provided
	chr12:861247	["A","G"]	263.03	0.125461	99.8745	0.18384	0.10032	0.066884	WNK1	ENSP00000341292.5:p.(Thr619Ala)	missense_variant	SNV	rs149388376	benign, likely benign, uncertain significance	Neuropathy, hereditary sensory and autonomic, type 2A, Pseudohypoaldosteronism type 2C, Pseudohypoaldosteronism type 2C, not provided
	chr5:154917072	["G","C"]	598.02	0.285247	99.7148	0.12194	0.066548	0.066892	GEMIN5	ENSP00000285873.6:p.(Pro594Arg)	missense_variant	SNV	rs142530738
	chr2:96816939	["C","G"]	65.016	0.0310117	99.969	-0.36434	0.19884	0.066903	CNNM3	ENSP00000305449.3:p.(Ala221Gly)	missense_variant	SNV	rs771750345
	chr14:23995099	["G","A"]	47.021	0.0224283	99.9776	-0.41696	0.22756	0.066908	DHRS4L2	ENSP00000453889.1:p.(Ser125Asn)	missense_variant	SNV	rs141465413
	chr19:42225683	["C","T"]	64	0.0305271	99.9695	-0.37259	0.20335	0.066913	ZNF526	ENSP00000301215.2:p.(Ala427Val)	missense_variant	SNV	rs144394848	uncertain significance	Intellectual disability
	chr9:81992431	["C","G"]	586	0.279513	99.7205	0.12254	0.066882	0.066917	SPATA31D1	ENSP00000341988.2:p.(Ala654Gly)	missense_variant	SNV	rs141219530
	chr9:81992433	["C","A"]	586	0.279513	99.7205	0.12254	0.066882	0.066917	SPATA31D1	ENSP00000341988.2:p.(Pro655Thr)	missense_variant	SNV	rs142037367
	chr14:104951931	["C","T"]	56.376	0.0268905	99.9731	-0.3984	0.21744	0.066919	AHNAK2	ENSP00000353114.4:p.(Gly1174Arg)	missense_variant	SNV	rs753607305
	chr19:581567	["C","T"]	98	0.0467446	99.9533	0.30138	0.1645	0.066939	BSG	ENSP00000333769.3:p.(Arg349Trp)	missense_variant	SNV	rs374388470
	chr1:230703298	["G","A"]	73.001	0.0348204	99.9652	-0.34849	0.19022	0.066945	AGT	ENSP00000355627.4:p.(Ala434Val)	missense_variant	SNV	rs61751076	uncertain significance	Renal tubular dysgenesis
	chr16:3254482	["C","A"]	742.01	0.353928	99.6461	-0.10944	0.059737	0.06695	MEFV	ENSP00000219596.1:p.(Gly196Trp)	missense_variant	SNV	rs104895179	benign, likely benign, uncertain significance	Familial Mediterranean fever, Familial Mediterranean fever, autosomal dominant, not provided, not specified
	chr16:53658782	["A","G"]	754.03	0.359661	99.6403	-0.1083	0.059119	0.066956	RPGRIP1L	ENSP00000262135.4:p.(Leu447Ser)	missense_variant	SNV	rs138155747	benign, likely benign, uncertain significance	Joubert syndrome, Joubert syndrome, Meckel syndrome, type 5, Meckel-Gruber syndrome, not provided, not specified
	chr10:16752982	["T","C"]	100.02	0.0477081	99.9523	0.29777	0.16254	0.066959	RSU1	ENSP00000339521.5:p.(Tyr140Cys)	missense_variant	SNV	rs149666298
	chr19:11905266	["G","C"]	56.138	0.026777	99.9732	0.39087	0.21337	0.066971	ZNF69	ENSP00000402985.2:p.(Cys290Ser)	missense_variant	SNV	rs536718864
	chr22:26027116	["G","A"]	63	0.0300501	99.9699	-0.37504	0.20473	0.066976	MYO18B	ENSP00000386096.2:p.(Arg2382His)	missense_variant	SNV	rs200567905	uncertain significance	not provided
	chr22:40406485	["G","A"]	165	0.0787026	99.9213	-0.2319	0.12659	0.066981	AL022238.4		3_prime_UTR_variant, NMD_transcript_variant	SNV	rs143556388
	chr8:144510431	["C","G"]	71	0.033866	99.9661	-0.35354	0.193	0.066983	MFSD3	ENSP00000301327.3:p.(Leu252Val)	missense_variant	SNV	rs35731908
	chr10:32284745	["C","T"]	168	0.0801336	99.9199	-0.22906	0.12505	0.066985	EPC1	ENSP00000263062.8:p.(Cys566Tyr)	missense_variant	SNV	rs143938346
	chr11:85656475	["T","A"]	318.01	0.151686	99.8483	0.16697	0.09115	0.066987	TMEM126A	ENSP00000306887.2:p.(Ser188Thr)	missense_variant	SNV	rs34397695	benign, likely benign	Autosomal recessive optic atrophy, OPA7 type, not provided, not specified
	chr12:132925606	["C","T"]	52.002	0.0248042	99.9752	0.4132	0.22558	0.066989	ZNF605	ENSP00000376135.3:p.(Asp596Asn)	missense_variant	SNV	rs113814455
	chr11:1234256	["C","A"]	712	0.339614	99.6604	-0.11143	0.060836	0.066998	MUC5B	ENSP00000436812.1:p.(Thr810Asn)	missense_variant	SNV	rs190624357	benign, likely benign	not provided, not specified
	chr20:33659529	["G","A"]	24	0.0114477	99.9886	0.60747	0.33164	0.066999	NECAB3	ENSP00000246190.6:p.(Arg283Cys)	missense_variant	SNV	rs566869732
	chr4:122328237	["C","T"]	290.02	0.138335	99.8617	-0.17507	0.095583	0.067009	KIAA1109	ENSP00000264501.4:p.(Pro3710Leu)	missense_variant	SNV	rs75040092
	chr1:53134375	["T","C"]	1485	0.708323	99.2917	0.077466	0.042294	0.067009	SLC1A7	ENSP00000478639.1:p.(Met64Val)	missense_variant	SNV	rs138955039
	chr19:55858562	["C","T"]	390.01	0.186029	99.814	0.15083	0.082346	0.067011	NLRP4	ENSP00000301295.4:p.(Pro390Leu)	missense_variant	SNV	rs17857374
	chr6:29112705	["A","G"]	71.023	0.0338769	99.9661	0.34877	0.19043	0.067021	OR2J3	ENSP00000492961.1:p.(Asp272Gly)	missense_variant	SNV	rs200290339
	chr2:178537208	["C","T"]	110	0.0524684	99.9475	0.2839	0.155	0.067022	TTN	ENSP00000467141.1:p.(Glu33301Lys)	missense_variant	SNV	rs72648278	benign, likely benign, uncertain significance	Autosomal recessive limb-girdle muscular dystrophy type 2J, Autosomal recessive limb-girdle muscular dystrophy type 2J, Cardiomyopathy, Cardiovascular phenotype, Dilated cardiomyopathy 1G, Dilated cardiomyopathy 1G, Early-onset myopathy with fatal cardiomyopathy, Hypertrophic cardiomyopathy, Myopathy, myofibrillar, 9, with early respiratory failure, Tibial muscular dystrophy, not provided, not specified
	chr1:155291918	["G","A"]	561.01	0.267594	99.7324	-0.12577	0.068672	0.067031	PKLR	ENSP00000339933.4:p.(Arg486Trp)	missense_variant	SNV	rs116100695	likely benign, likely pathogenic, pathogenic	Pyruvate kinase deficiency of red cells, Pyruvate kinase deficiency of red cells, Pyruvate kinase hyperactivity, Pyruvate kinase hyperactivity, not provided
	chr17:43213180	["C","A"]	180	0.0858574	99.9141	0.22201	0.12122	0.067038	TMEM106A	ENSP00000483246.1:p.(Pro47Thr)	missense_variant	SNV	rs147796920
	chr8:19948304	["C","G"]	468.01	0.223234	99.7768	0.13813	0.075425	0.067041	LPL	ENSP00000309757.6:p.(His71Gln)	missense_variant	SNV	rs11542065	benign, likely benign, uncertain significance	Hyperlipoproteinemia, type I, not provided
	chr17:29287200	["T","C"]	821.1	0.391653	99.6083	-0.10478	0.057212	0.067041	NUFIP2	ENSP00000225388.3:p.(Tyr265Cys)	missense_variant	SNV	rs115630887	benign	not provided
	chr4:185432071	["C","T"]	78.001	0.0372053	99.9628	0.33355	0.18213	0.067049	C4orf47	ENSP00000368127.4:p.(Pro64Ser)	missense_variant	SNV	rs199556836
	chr14:94587643	["G","T"]	201.01	0.0958788	99.9041	-0.21068	0.11505	0.067057	SERPINA5	ENSP00000450837.1:p.(Gly94Val)	missense_variant	SNV	rs2069976
	chr5:179863933	["C","T"]	223.01	0.106373	99.8936	-0.20038	0.10942	0.067068	TBC1D9B	ENSP00000349291.3:p.(Glu1090Lys)	missense_variant	SNV	rs147706585
	chr10:97884280	["C","T"]	230	0.109707	99.8903	-0.19557	0.1068	0.067072	CRTAC1	ENSP00000359629.3:p.(Gly520Arg)	missense_variant	SNV	rs142410532
	chr16:29926174	["C","T"]	305.01	0.145485	99.8545	-0.17081	0.093277	0.067072	KCTD13		5_prime_UTR_variant, NMD_transcript_variant	SNV	rs867529316
	chr9:18639359	["A","G"]	50.003	0.0238507	99.9761	0.42133	0.23008	0.067075	ADAMTSL1	ENSP00000369921.4:p.(Asp261Gly)	missense_variant	SNV	rs146637983
	chr17:7259766	["T","C"]	74.006	0.0352998	99.9647	0.34137	0.18643	0.067098	AC003688.1		NMD_transcript_variant, intron_variant	SNV	rs772079374
	chr17:44397909	["C","T"]	44.005	0.0209897	99.979	0.44851	0.24495	0.067104	GPATCH8	ENSP00000467556.1:p.(Ala1390Thr)	missense_variant	SNV	rs200430995
	chr1:36085187	["A","G"]	212.01	0.101126	99.8989	0.20406	0.11145	0.067104	TEKT2	ENSP00000207457.3:p.(Arg61Gly)	missense_variant	SNV	rs140069437
	chr16:72950582	["C","T"]	74	0.0352969	99.9647	-0.34633	0.18915	0.067105	ZFHX3	ENSP00000493252.1:p.(Gly1035Ser)	missense_variant	SNV	rs147374923
	chr1:113110412	["C","T"]	52.004	0.0248052	99.9752	-0.4129	0.22551	0.067109	LRIG2	ENSP00000355396.4:p.(Arg550Cys)	missense_variant	SNV	rs201326654	likely benign	not provided
	chr22:46398600	["G","A"]	236.02	0.112578	99.8874	-0.19455	0.10626	0.067115	CELSR1	ENSP00000262738.3:p.(Thr1817Met)	missense_variant	SNV	rs145851305
	chr7:103545127	["C","T"]	87.002	0.0414987	99.9585	0.31907	0.17427	0.067117	RELN	ENSP00000388446.2:p.(Glu2174Lys)	missense_variant	SNV	rs146877597	uncertain significance	Epilepsy, familial temporal lobe, 1, Familial temporal lobe epilepsy 7, Familial temporal lobe epilepsy 7, Norman-Roberts syndrome, Norman-Roberts syndrome, Norman-Roberts syndrome, not provided
	chr6:10763546	["TAA","T"]	67.264	0.0320839	99.9679	0.36358	0.19858	0.067118	AL024498.2		NMD_transcript_variant, intron_variant	deletion	rs35696238
	chr2:165890519	["C","G"]	91.003	0.0434071	99.9566	0.3086	0.16855	0.067119	TTC21B	ENSP00000243344.7:p.(Val1075Leu)	missense_variant	SNV	rs34925776	uncertain significance	Asphyxiating thoracic dystrophy 4, Jeune thoracic dystrophy, Nephronophthisis, Nephronophthisis 12, not provided
	chr8:27904794	["GTCTCCTTTC","G"]	86	0.0410207	99.959	-0.32134	0.17552	0.067126	SCARA5	ENSP00000346990.3:p.(Glu376_Gly378del)	inframe_deletion	deletion	rs533977036
	chr10:132920114	["C","T"]	337	0.160744	99.8393	-0.16236	0.088681	0.067127	CFAP46	ENSP00000357575.4:p.(Val559Met)	missense_variant	SNV	rs549781167
	chr1:22953240	["G","A"]	85	0.0405438	99.9595	0.32298	0.17641	0.067128	LACTBL1	ENSP00000402297.2:p.(Gln482Ter)	stop_gained	SNV	rs780707524
	chr6:43061511	["A","G"]	684.18	0.326344	99.6737	0.11439	0.062479	0.067128	KLC4	ENSP00000259708.3:p.(His77Arg)	missense_variant	SNV	rs61743333
	chr9:98736571	["A","G"]	208.04	0.0992321	99.9008	-0.20653	0.11281	0.067137	ANKS6	ENSP00000297837.6:p.(Phe855Ser)	missense_variant	SNV	rs200644058	likely benign	Nephronophthisis 16
	chr3:134370916	["C","T"]	1867	0.890532	99.1095	-0.069199	0.037798	0.067142	AMOTL2	ENSP00000424765.1:p.(Arg231Gln)	missense_variant	SNV	rs143351962	benign	not provided
	chr7:50674629	["T","C"]	300.01	0.1431	99.8569	0.1729	0.094445	0.067145	GRB10	ENSP00000385770.1:p.(Asn57Asp)	missense_variant	SNV	rs185094083
	chr15:48168730	["C","T"]	208700	99.5469	0.453136	0.097321	0.053161	0.067147	MYEF2	ENSP00000316950.7:p.(Ala91Thr)	missense_variant	SNV	rs8023906
	chr6:144447619	["G","A"]	70.003	0.0333904	99.9666	0.35564	0.19427	0.067152	UTRN	ENSP00000356515.3:p.(Met580Ile)	missense_variant	SNV	rs200845408
	chr1:207475111	["G","T"]	760.01	0.362514	99.6375	0.1083	0.059162	0.067163	CR2	ENSP00000356024.3:p.(Val871Leu)	missense_variant	SNV	rs144572703	likely benign	Immunodeficiency, common variable, 7, not provided, not specified
	chr1:171203968	["G","A"]	62.002	0.0295741	99.9704	-0.3778	0.20638	0.067166	FMO2	ENSP00000209929.8:p.(Arg244His)	missense_variant	SNV	rs144453751
	chr3:48967119	["C","T"]	946.05	0.451252	99.5487	0.097162	0.053077	0.067166	ARIH2		intron_variant, splice_region_variant	SNV	rs200140527
	chr19:39307700	["C","T"]	59.001	0.0281426	99.9719	-0.38727	0.21157	0.067185	LRFN1	ENSP00000248668.4:p.(Gly750Glu)	missense_variant	SNV	rs774844545
	chr6:28359837	["A","G"]	47.102	0.022467	99.9775	0.43389	0.23704	0.067189	ZKSCAN3	ENSP00000252211.2:p.(Gln84Arg)	missense_variant	SNV	rs200907251
	chr6:36919660	["A","G"]	398	0.18984	99.8102	-0.14939	0.081617	0.06719	C6orf89	ENSP00000347322.3:p.(His310Arg)	missense_variant	SNV	rs144031629
	chr15:31042251	["G","C"]	103	0.0491295	99.9509	-0.29315	0.16015	0.067194	TRPM1		intron_variant, splice_region_variant	SNV	rs183856964	likely benign, uncertain significance	Congenital stationary night blindness 1C, not provided
	chr4:38773307	["G","A"]	385.01	0.183644	99.8164	-0.15231	0.08321	0.067194	TLR10	ENSP00000354459.2:p.(Arg762Cys)	missense_variant	SNV	rs144922246
	chr19:13877441	["C","T"]	35.001	0.016695	99.9833	-0.50305	0.27483	0.067195	NANOS3	ENSP00000341992.4:p.(Arg65Cys)	missense_variant	SNV	rs200263681
	chr11:119278645	["T","TATG"]	103.03	0.0491438	99.9509	-0.29318	0.16017	0.067198	CBL	ENSP00000264033.3:p.(Asp460dup)	inframe_insertion	insertion	rs397507494	benign, likely benign	RASopathy, not provided, not specified
	chr9:37903827	["A","T"]	354.24	0.168967	99.831	0.15839	0.086538	0.067219	AL138752.2		NMD_transcript_variant, intron_variant	SNV	rs538026659
	chr19:47067824	["C","T"]	92.001	0.0438831	99.9561	0.30454	0.1664	0.067222	ZC3H4	ENSP00000253048.4:p.(Ser815Asn)	missense_variant	SNV	rs199784873
	chr3:49121460	["C","T"]	59	0.0281421	99.9719	-0.38718	0.21156	0.067236	LAMB2	ENSP00000388325.1:p.(Ala1745Thr)	missense_variant	SNV	rs142041381	uncertain significance	LAMB2-related infantile-onset nephrotic syndrome, LAMB2-related infantile-onset nephrotic syndrome, Pierson syndrome, Pierson syndrome, not provided
	chr9:38616019	["G","A"]	260.01	0.124021	99.876	-0.18403	0.10056	0.067247	ANKRD18A	ENSP00000382610.4:p.(His78Tyr)	missense_variant	SNV	rs373460645	likely benign	not provided
	chr16:89906185	["C","T"]	128	0.0610541	99.9389	-0.26295	0.14369	0.067248	TCF25		NMD_transcript_variant, intron_variant	SNV	rs377407461
	chr20:36240118	["C","T"]	162	0.0772716	99.9227	0.23506	0.12844	0.06725	AAR2	ENSP00000380455.3:p.(Arg84Trp)	missense_variant	SNV	rs142460450
	chr1:156538875	["T","C"]	77.002	0.0367288	99.9633	0.33919	0.18535	0.067262	IQGAP3	ENSP00000354451.2:p.(His1072Arg)	missense_variant	SNV	rs201814035
	chr7:80745135	["T","C"]	44.002	0.0209883	99.979	0.44869	0.2452	0.067272	SEMA3C	ENSP00000411193.2:p.(Asp672Gly)	missense_variant	SNV	rs148790247	likely benign	not provided
	chr5:109379099	["C","T"]	104.01	0.0496113	99.9504	0.29169	0.1594	0.067273	PJA2	ENSP00000354775.2:p.(Asp130Asn)	missense_variant	SNV	rs144872344
	chr1:153645127	["G","C"]	67.001	0.0319585	99.968	-0.36366	0.19874	0.067275	CHTOP	ENSP00000357679.4:p.(Gly203Ala)	missense_variant	SNV	rs148930480
	chr5:131967931	["C","T"]	698.03	0.33295	99.667	-0.11348	0.062019	0.067278	AC026398.1		NMD_transcript_variant, intron_variant	SNV	rs115694410
	chr10:7585994	["G","A"]	240.01	0.114481	99.8855	-0.19067	0.1042	0.067285	ITIH5	ENSP00000380333.3:p.(Arg339Trp)	missense_variant	SNV	rs145334714
	chr3:184562342	["G","A"]	28.005	0.013358	99.9866	0.56218	0.30724	0.067288	EPHB3	ENSP00000332118.2:p.(Arg36Gln)	missense_variant	SNV	rs776518476
	chr19:38489293	["TGAG","T"]	40.006	0.0190823	99.9809	-0.47011	0.25692	0.067288	RYR1	ENSP00000352608.2:p.(Glu1891del)	inframe_deletion	deletion	rs559371263	benign, likely benign	RYR1-Related Disorders, not provided, not specified
	chr1:97306285	["C","A"]	40	0.0190794	99.9809	-0.47019	0.25697	0.06729	DPYD	ENSP00000359211.3:p.(Val691Leu)	missense_variant	SNV	rs202212118	uncertain significance	Dihydropyrimidine dehydrogenase deficiency
	chr2:44317649	["AAAT","A"]	159.04	0.0758598	99.9241	-0.23653	0.12928	0.0673	PREPL		NMD_transcript_variant, intron_variant	deletion	rs575087215
	chr6:32761849	["T","A"]	49.001	0.0233728	99.9766	0.42478	0.23216	0.067302	HLA-DQB2	ENSP00000410512.2:p.(Ile59Phe)	missense_variant	SNV	rs529206424
	chr6:73369322	["A","C"]	97.018	0.0462762	99.9537	-0.30194	0.16503	0.067306	OOEP	ENSP00000359384.5:p.(Ile85Arg)	missense_variant	SNV	rs201767692
	chr1:150471956	["C","T"]	100	0.0476985	99.9523	-0.29446	0.16094	0.06731	RPRD2	ENSP00000358064.4:p.(Thr1003Ile)	missense_variant	SNV	rs181198755
	chr2:118974384	["C","T"]	126	0.0601002	99.9399	-0.26289	0.14369	0.067314	MARCO	ENSP00000318916.4:p.(Pro171Leu)	missense_variant	SNV	rs150463190
	chrX:341935	["G","A"]	231	0.110184	99.8898	0.1958	0.10702	0.067317	PPP2R3B		intron_variant, splice_region_variant	SNV	rs200870204
	chr1:1286108	["CAA","C"]	87.001	0.0414982	99.9585	-0.31883	0.17427	0.067325	SCNN1D	ENSP00000368411.5:p.(Lys248AspfsTer24)	frameshift_variant	deletion	rs555847974
	chr22:23140215	["C","T"]	87.001	0.0414982	99.9585	0.31965	0.17473	0.067335	RSPH14		intron_variant, splice_region_variant	SNV	rs201508124
	chr19:16761992	["G","A"]	312.01	0.148824	99.8512	-0.16856	0.092137	0.067336	NWD1	ENSP00000447224.1:p.(Val663Met)	missense_variant	SNV	rs144054207
	chr15:101806214	["C","A"]	55.002	0.0262352	99.9738	0.40093	0.21916	0.067339	OR4F6	ENSP00000327525.4:p.(Asp165Glu)	missense_variant	SNV	rs199599374
	chr19:54729493	["G","A"]	509.1	0.242833	99.7572	-0.13224	0.072287	0.067348	KIR3DL3	ENSP00000291860.1:p.(Gly219Asp)	missense_variant, splice_region_variant	SNV	rs764066889
	chr9:77431402	["G","A"]	272	0.12974	99.8703	-0.18051	0.098675	0.06736	GNA14	ENSP00000365807.4:p.(Thr171Ile)	missense_variant	SNV	rs139345882
	chr5:146258478	["C","T"]	297.02	0.141674	99.8583	-0.17236	0.094222	0.06736	RBM27	ENSP00000265271.5:p.(Pro542Ser)	missense_variant	SNV	rs200965300
	chr5:146258478	["C","T"]	297.02	0.141674	99.8583	-0.17236	0.094222	0.06736	AC091959.3	ENSP00000475384.1:p.(Pro487Ser)	missense_variant	SNV	rs200965300
	chr1:18839663	["G","A"]	154	0.0734558	99.9265	0.24019	0.13131	0.067372	TAS1R2	ENSP00000364520.3:p.(Pro819Leu)	missense_variant	SNV	rs144954233
	chr12:71663595	["T","C"]	57.001	0.0271886	99.9728	0.39383	0.2153	0.067376	ZFC3H1	ENSP00000368017.3:p.(Thr6Ala)	missense_variant	SNV	rs368259965
	chr13:37586155	["G","T"]	96	0.0457906	99.9542	-0.30343	0.16589	0.067382	POSTN	ENSP00000369071.4:p.(Asp293Glu)	missense_variant	SNV	rs146380604
	chr2:24824458	["G","A"]	51	0.0243263	99.9757	-0.41621	0.22755	0.067386	ADCY3	ENSP00000384484.2:p.(Arg887Cys)	missense_variant	SNV	rs199524620
	chr6:26198893	["G","A"]	70	0.033389	99.9666	-0.3553	0.19425	0.067392	HIST1H3D	ENST00000635641.1:c.351C>T(p.(Leu117=))	NMD_transcript_variant, synonymous_variant	SNV	rs145059830
	chr19:17500754	["G","A"]	54.001	0.0257577	99.9742	0.40445	0.22113	0.067404	SLC27A1	ENSP00000252595.6:p.(Arg505Gln)	missense_variant	SNV	rs149049260
	chr13:99606726	["C","T"]	165.28	0.0788362	99.9212	0.23206	0.12688	0.06741	CLYBL	ENSP00000365533.4:p.(Arg11Cys)	missense_variant	SNV	rs184570178
	chr16:81109282	["A","T"]	1210.1	0.5772	99.4228	0.086596	0.047348	0.067413	PKD1L2	ENSP00000434417.1:p.(Leu2333Met)	missense_variant	SNV	rs113616489
	chr4:70642420	["A","G"]	47.001	0.0224188	99.9776	-0.43348	0.23703	0.067431	ENAM	ENSP00000379383.3:p.(Arg332Gly)	missense_variant	SNV	rs201174697
	chr16:4890178	["T","C"]	153.01	0.0729835	99.927	0.24039	0.13145	0.067433	PPL		intron_variant, splice_region_variant	SNV	rs192905942
	chr17:81716806	["C","T"]	40.001	0.0190799	99.9809	-0.47002	0.25701	0.067435	SLC25A10		intron_variant, splice_region_variant	SNV	rs201867114
	chr17:81716806	["C","T"]	40.001	0.0190799	99.9809	-0.47002	0.25701	0.067435	AC139530.2		intron_variant, splice_region_variant	SNV	rs201867114
	chr17:58306378	["T","C"]	93.017	0.0443678	99.9556	-0.30839	0.16864	0.067445	TSPOAP1	ENSP00000345824.4:p.(Thr1730Ala)	missense_variant	SNV	rs201775210
	chr1:46342831	["C","T"]	77.003	0.0367293	99.9633	0.33902	0.18539	0.067446	NSUN4	ENSP00000478740.1:p.(His330Tyr)	missense_variant	SNV	rs749839092
	chr2:79158733	["A","T"]	121.03	0.0577295	99.9423	-0.27083	0.1481	0.067448	REG3A	ENSP00000386630.3:p.(Ile38Asn)	missense_variant	SNV	rs190379872
	chr17:19378897	["C","T"]	218	0.103983	99.896	-0.20147	0.11017	0.067451	MAPK7		5_prime_UTR_variant, splice_region_variant	SNV	rs199846619
	chr11:70820436	["C","T"]	81.001	0.0386363	99.9614	-0.33076	0.18087	0.067452	SHANK2	ENSP00000469689.2:p.(Arg474Gln)	missense_variant	SNV	rs558266909
	chr12:111598844	["G","GCCGAGGACGAGGAGA"]	93.032	0.0443749	99.9556	0.30818	0.16853	0.067456	ATXN2	ENSP00000446576.2:p.(Val219_Ser223dup)	inframe_insertion	insertion	rs778119853
	chr10:68430491	["C","A"]	626.05	0.298617	99.7014	-0.1189	0.065024	0.067462	DNA2	ENSP00000351185.3:p.(Cys718Phe)	missense_variant	SNV	rs147096750	benign, likely benign	not provided
	chr11:33869481	["G","GCGCCGC"]	63.059	0.0300782	99.9699	-0.37435	0.20473	0.067481	LMO2	ENSP00000257818.2:p.(Gly36_Gly37dup)	inframe_insertion	insertion	rs780680772
	chr18:13762045	["C","T"]	158	0.0753637	99.9246	-0.23555	0.12883	0.067497	RNMT	ENSP00000466111.1:p.(Thr467Met)	missense_variant	SNV	rs367884358
	chr17:80048756	["G","C"]	432	0.206058	99.7939	-0.14336	0.07841	0.067507	CCDC40	ENSP00000380679.4:p.(Asp284His)	missense_variant	SNV	rs201042940	benign, likely benign, uncertain significance	Male infertility, Primary ciliary dyskinesia, Primary ciliary dyskinesia 15, not provided, not specified
	chr3:52290667	["G","A"]	60	0.0286191	99.9714	-0.38353	0.20978	0.067511	GLYCTK	ENSP00000389175.2:p.(Val109Met)	missense_variant	SNV	rs144605797
	chr19:10924000	["CTG","C"]	51.002	0.0243272	99.9757	0.41603	0.22755	0.067512	YIPF2		intron_variant, splice_acceptor_variant	deletion	rs1491242226
	chr7:108030915	["T","C"]	162.01	0.0772764	99.9227	-0.23214	0.12697	0.067515	LAMB4	ENSP00000205386.4:p.(Glu1628Gly)	missense_variant	SNV	rs146161342
	chr17:4772102	["G","A"]	97.001	0.0462681	99.9537	0.30189	0.16513	0.067521	TM4SF5		intron_variant, splice_region_variant	SNV	rs3744701
	chr11:125575341	["C","T"]	279.01	0.133084	99.8669	0.17755	0.097121	0.067535	EI24	ENSP00000278903.7:p.(Arg41Cys)	missense_variant	SNV	rs143089007
	chr4:78265106	["G","A"]	94.004	0.0448385	99.9552	-0.30687	0.16786	0.067537	FRAS1	ENSP00000422834.2:p.(Glu229Lys)	missense_variant, splice_region_variant	SNV	rs145807107	uncertain significance	not provided
	chr19:41879281	["G","A"]	215	0.102552	99.8974	0.20282	0.11095	0.067538	CD79A	ENSP00000221972.3:p.(Arg124His)	missense_variant	SNV	rs144367487	uncertain significance, not provided	Agammaglobulinemia 3, autosomal recessive, not specified
	chr20:10049969	["G","A"]	46.002	0.0219423	99.9781	-0.43797	0.23959	0.067553	ANKEF1	ENSP00000367631.3:p.(Arg467Gln)	missense_variant	SNV	rs148551222
	chr14:64490446	["T","C"]	111.04	0.0529645	99.947	-0.28207	0.15431	0.067556	ZBTB25	ENSP00000476746.1:p.(Ile30Val)	missense_variant	SNV	rs202160312
	chr2:112324574	["A","G"]	1338.1	0.638254	99.3617	-0.081655	0.04467	0.067559	ZC3H6	ENSP00000386764.1:p.(Tyr588Cys)	missense_variant	SNV	rs75832760
	chr22:44189258	["C","T"]	35	0.0166945	99.9833	0.50204	0.27465	0.067562	PARVG		intron_variant, splice_region_variant	SNV	rs140575635
	chr2:233832620	["C","G"]	209.01	0.0996947	99.9003	0.2057	0.11253	0.067564	MROH2A	ENSP00000477597.1:p.(Leu1641Val)	missense_variant	SNV	rs150118531
	chr2:178583723	["G","A"]	303	0.144527	99.8555	0.17139	0.093764	0.067568	TTN	ENSP00000467141.1:p.(Thr21820Ile)	missense_variant	SNV	rs56130023	benign, likely benign, uncertain significance	Autosomal recessive limb-girdle muscular dystrophy type 2J, Autosomal recessive limb-girdle muscular dystrophy type 2J, Cardiomyopathy, Cardiovascular phenotype, Dilated cardiomyopathy 1G, Dilated cardiomyopathy 1G, Early-onset myopathy with fatal cardiomyopathy, Myopathy, myofibrillar, 9, with early respiratory failure, Tibial muscular dystrophy, not provided, not specified
	chr1:62238357	["C","T"]	106	0.0505605	99.9494	0.28906	0.15814	0.067571	KANK4	ENSP00000360195.4:p.(Ala970Thr)	missense_variant	SNV	rs141702470
	chr19:35846025	["G","A"]	65.034	0.0310203	99.969	-0.36305	0.19862	0.067579	NPHS1	ENSP00000368190.4:p.(Thr537Met)	missense_variant	SNV	rs368913905	benign, uncertain significance	Congenital nephrotic syndrome, Finnish congenital nephrotic syndrome, Proteinuria, not provided
	chr7:156762153	["T","G"]	65.004	0.031006	99.969	-0.36848	0.2016	0.067592	LMBR1	ENSP00000408256.1:p.(Gln220Pro)	missense_variant	SNV	rs201194692	benign, uncertain significance	Polydactyly of a triphalangeal thumb, not provided
	chr11:106077850	["G","A"]	59.001	0.0281426	99.9719	-0.38739	0.21195	0.067595	AASDHPPT	ENSP00000278618.4:p.(Arg47His)	missense_variant	SNV	rs149825885
	chr4:36284440	["A","G"]	71.005	0.0338684	99.9661	0.35304	0.19316	0.067596	DTHD1	ENSP00000492542.1:p.(Thr246Ala)	missense_variant	SNV	rs184173479
	chr2:219609221	["C","T"]	191	0.0911042	99.9089	-0.21505	0.11766	0.067596	STK11IP		intron_variant, splice_region_variant	SNV	rs191091704
	chr20:63488424	["G","T"]	740.28	0.353103	99.6469	-0.10945	0.059884	0.067598	EEF1A2	ENST00000217182.4:c.1266C>A(p.(Gly422=))	splice_region_variant, synonymous_variant	SNV	rs202102758	benign, likely benign	Developmental and epileptic encephalopathy, 33, Seizure, not provided, not specified
	chr7:100433496	["C","T"]	108	0.0515144	99.9485	0.28628	0.15664	0.067599	MEPCE		intron_variant, splice_region_variant	SNV	rs201087259
	chr17:3592084	["G","A"]	37	0.0176485	99.9824	0.48834	0.2672	0.067609	AC027796.3		3_prime_UTR_variant, NMD_transcript_variant	SNV	rs201144788
	chr5:14713572	["C","T"]	449	0.214166	99.7858	-0.13991	0.076555	0.067611	ANKH	ENSP00000284268.6:p.(Ala413Thr)	missense_variant	SNV	rs112513380	benign, likely benign	Chondrocalcinosis 2, Craniometaphyseal dysplasia, autosomal dominant, not provided, not specified
	chr19:5455820	["C","T"]	33	0.0157405	99.9843	0.5175	0.28316	0.067612	ZNRF4	ENSP00000222033.4:p.(Ser110Leu)	missense_variant	SNV	rs370055200
	chr1:146228836	["TG","T"]	52.166	0.0248824	99.9751	-0.40436	0.22126	0.067622	AC239799.1		5_prime_UTR_variant, NMD_transcript_variant	deletion	rs781806959
	chr9:114324087	["C","T"]	71.06	0.0338946	99.9661	0.35258	0.19293	0.067624	ORM1	ENST00000259396.8:c.327C>T(p.(Tyr109=))	splice_region_variant, synonymous_variant	SNV	rs149473009
	chr5:37314277	["C","T"]	111	0.0529454	99.9471	-0.28253	0.1546	0.067627	NUP155	ENSP00000231498.3:p.(Arg786Gln)	missense_variant	SNV	rs149960589
	chr12:52807732	["G","A"]	77.001	0.0367284	99.9633	0.33873	0.18536	0.067631	KRT4	ENSP00000448220.1:p.(Arg420Cys)	missense_variant	SNV	rs192699667	benign	White sponge nevus 1
	chr6:63684419	["G","A"]	1013	0.483186	99.5168	-0.094337	0.051623	0.067638	PHF3	ENSP00000262043.3:p.(Gly233Arg)	missense_variant	SNV	rs114037821
	chr9:137433258	["G","A"]	96.002	0.0457916	99.9542	0.30408	0.1664	0.06764	NOXA1	ENSP00000342848.2:p.(Ala302Thr)	missense_variant	SNV	rs147311607
	chr3:114234670	["C","T"]	55.007	0.0262375	99.9738	-0.40043	0.21913	0.067644	ZNF80		3_prime_UTR_variant, NMD_transcript_variant	SNV	rs187716421
	chr19:57377121	["C","T"]	500	0.238493	99.7615	0.13337	0.072987	0.067654	ZNF547		intron_variant, splice_region_variant	SNV	rs201630393
	chr13:27920235	["C","G"]	20	0.00953971	99.9905	0.66381	0.36328	0.06766	PDX1	ENSP00000370421.4:p.(Pro33Ala)	missense_variant	SNV	rs192902098	benign, uncertain significance	not provided, not specified
	chr3:65470481	["T","A"]	1021.3	0.487145	99.5129	0.093219	0.051016	0.067663	MAGI1	ENSP00000385450.2:p.(Asp254Val)	missense_variant	SNV	rs62255275
	chr6:87243604	["T","G"]	269.18	0.128395	99.8716	0.1813	0.099223	0.06767	ZNF292	ENSP00000358590.3:p.(Cys291Gly)	missense_variant	SNV	rs184839913	benign	not provided
	chr15:41892919	["C","T"]	172	0.0820415	99.918	-0.22708	0.12429	0.067691	SPTBN5	ENSP00000317790.6:p.(Arg120Gln)	missense_variant	SNV	rs199555549	likely benign	not provided
	chr9:131475464	["T","C"]	295.01	0.140715	99.8593	0.17252	0.094422	0.067691	PRRC2B	ENSP00000349856.4:p.(Leu1112Pro)	missense_variant	SNV	rs74696187
	chr7:157174949	["A","G"]	55.006	0.0262371	99.9738	0.40053	0.21922	0.067693	UBE3C	ENSP00000309198.8:p.(Ser125Gly)	missense_variant	SNV	rs150362446
	chr12:1831103	["A","G"]	197.01	0.0939709	99.906	0.21032	0.11512	0.067694	LRTM2	ENSP00000446278.1:p.(Lys79Arg)	missense_variant	SNV	rs200024746
	chr11:65882205	["G","A"]	213	0.101598	99.8984	-0.2036	0.11144	0.067695	CTSW	ENSP00000311300.3:p.(Arg106Gln)	missense_variant	SNV	rs114953123
	chr19:17620685	["G","A"]	65.001	0.0310045	99.969	0.36854	0.20172	0.067703	UNC13A		intron_variant, splice_region_variant	SNV	rs375330473
	chr1:3385266	["A","G"]	93.004	0.0443616	99.9556	0.3084	0.16881	0.067707	PRDM16	ENSP00000270722.5:p.(Met185Val)	missense_variant	SNV	rs376567517	likely benign, uncertain significance	Left ventricular noncompaction 8, not provided
	chr19:43479562	["G","A"]	175.04	0.0834915	99.9165	0.2231	0.12212	0.067712	PHLDB3	ENSP00000292140.5:p.(Pro506Leu)	missense_variant	SNV	rs2305374
	chr19:58470764	["C","T"]	42	0.0200334	99.98	-0.45804	0.25071	0.067714	ZNF324	ENSP00000444812.1:p.(Ser91Phe)	missense_variant	SNV	rs11550924
	chr1:45615172	["A","G"]	65.015	0.0310112	99.969	-0.36827	0.20158	0.067718	NASP	ENSP00000255120.5:p.(Lys609Arg)	missense_variant	SNV	rs147650410
	chr6:121308022	["C","T"]	74.003	0.0352984	99.9647	-0.34512	0.18892	0.067728	TBC1D32	ENSP00000275159.6:p.(Cys215Tyr)	missense_variant	SNV	rs201594875
	chr5:80513739	["G","T"]	73.004	0.0348218	99.9652	0.34802	0.19051	0.067738	FAM151B	ENSP00000282226.4:p.(Ser96Ile)	missense_variant	SNV	rs148781457
	chr2:241468350	["G","T"]	171	0.0815645	99.9184	0.22642	0.12394	0.067738	FARP2	ENSP00000264042.3:p.(Gly702Trp)	missense_variant	SNV	rs148360632
	chr8:123966166	["T","A"]	1260.1	0.601049	99.399	-0.083684	0.045812	0.067752	FER1L6	ENSP00000428280.1:p.(Ile87Lys)	missense_variant	SNV	rs74808242	likely benign	not provided
	chr17:4263589	["GCTT","G"]	213	0.101598	99.8984	0.20169	0.11042	0.067754	ANKFY1		intron_variant, splice_region_variant	deletion	rs746843549
	chr10:91989454	["A","G"]	60.009	0.0286234	99.9714	-0.3838	0.21012	0.067763	BTAF1	ENSP00000265990.6:p.(Thr910Ala)	missense_variant	SNV	rs150005802
	chr1:180034050	["GAAC","G"]	59.004	0.028144	99.9719	-0.38658	0.21165	0.067776	CEP350	ENSP00000356579.3:p.(Thr1308del)	inframe_deletion	deletion	rs752823292
	chr1:145842373	["A","T"]	53.003	0.0252817	99.9747	-0.40044	0.21924	0.067784	POLR3C	ENSP00000334564.3:p.(Ile520Phe)	missense_variant	SNV	rs200149495
	chr4:127881151	["G","A"]	339	0.161698	99.8383	-0.16005	0.087626	0.067784	PLK4	ENSP00000270861.5:p.(Gly6Glu)	missense_variant	SNV	rs149003893	likely benign, uncertain significance	not provided, not specified
	chr20:9542597	["C","T"]	296	0.141188	99.8588	-0.1728	0.094612	0.067794	PAK5	ENSP00000367686.3:p.(Asp665Asn)	missense_variant	SNV	rs150828790
	chr7:21543433	["G","C"]	461	0.21989	99.7801	-0.13865	0.075915	0.067795	DNAH11	ENSP00000330671.7:p.(Gly63Ala)	missense_variant	SNV	rs6966525	benign	Primary ciliary dyskinesia, not specified
	chr10:34269787	["C","T"]	643.04	0.306721	99.6933	-0.11721	0.064176	0.067796	PARD3	ENSP00000363921.3:p.(Gly1100Arg)	missense_variant	SNV	rs149455520
	chr19:15010997	["G","A"]	265	0.126401	99.8736	0.182	0.09965	0.067797	CCDC105	ENSP00000292574.2:p.(Val58Met)	missense_variant	SNV	rs77764676
	chr4:118352684	["C","T"]	110	0.0524684	99.9475	0.28308	0.155	0.067799	PRSS12	ENSP00000296498.3:p.(Gly13Arg)	missense_variant	SNV	rs140334007	uncertain significance	Intellectual disability, autosomal recessive 1
	chr16:47596454	["G","A"]	49.002	0.0233732	99.9766	0.42429	0.23232	0.067801	PHKB	ENSP00000299167.8:p.(Arg429Gln)	missense_variant	SNV	rs141379798	uncertain significance	Glycogen storage disease IXb
	chr7:35667453	["A","G"]	49.003	0.0233737	99.9766	0.42392	0.23213	0.067826	HERPUD2	ENSP00000379390.1:p.(Phe159Leu)	missense_variant	SNV	rs367625018
	chr11:57699939	["G","A"]	375.01	0.178874	99.8211	0.15315	0.083863	0.067826	ZDHHC5	ENSP00000287169.3:p.(Gly686Ser)	missense_variant	SNV	rs150286584
	chr2:237381124	["T","C"]	525.01	0.250422	99.7496	-0.12988	0.071124	0.067828	COL6A3	ENSP00000295550.4:p.(Asp563Gly)	missense_variant	SNV	rs112913396	benign, likely benign, uncertain significance	Bethlem myopathy 1, Collagen 6-related myopathy, not provided, not specified
	chr16:1917981	["C","CG"]	443	0.211305	99.7887	-0.14099	0.077206	0.067835	HS3ST6	ENSP00000416741.3:p.(Asp115ArgfsTer8)	frameshift_variant	insertion	rs573199046
	chr14:69572788	["A","G"]	229.91	0.109664	99.8903	-0.19694	0.10785	0.067839	CCDC177	ENSP00000469474.1:p.(Ser279Pro)	missense_variant	SNV	rs571768682
	chr19:42316971	["C","T"]	45	0.0214643	99.9785	-0.44306	0.24263	0.067841	TMEM145		intron_variant, splice_region_variant	SNV	rs201889993
	chr8:144112475	["A","C"]	906.09	0.432192	99.5678	0.099377	0.054421	0.067843	WDR97	ENSP00000320648.8:p.(Lys1017Thr)	missense_variant	SNV	rs145317537
	chr19:49020416	["G","T"]	331	0.157882	99.8421	0.16291	0.089217	0.06785	AC008687.4	ENSP00000489727.1:p.(Arg34Ser)	missense_variant	SNV	rs566870506
	chr1:962773	["C","A"]	188	0.0896733	99.9103	0.21546	0.118	0.067858	KLHL17	ENSP00000343930.3:p.(Leu300Met)	missense_variant	SNV	rs147703918
	chr14:103563041	["C","A"]	470.01	0.224188	99.7758	-0.13721	0.075146	0.067864	APOPT1	ENSP00000386485.2:p.(Pro27Thr)	missense_variant	SNV	rs2274268	likely benign	not provided, not specified
	chr14:103563041	["C","A"]	470.01	0.224188	99.7758	-0.13721	0.075146	0.067864	AL139300.1	ENSP00000439065.1:p.(Pro27Thr)	missense_variant	SNV	rs2274268	likely benign	not provided, not specified
	chr12:109415558	["G","A"]	50.001	0.0238497	99.9762	-0.42007	0.23007	0.067875	MYO1H	ENSP00000439182.2:p.(Arg512Lys)	missense_variant	SNV	rs567278950
	chr3:43057832	["G","T"]	55.004	0.0262361	99.9738	0.40024	0.21923	0.067897	FAM198A		NMD_transcript_variant, intron_variant	SNV	rs772062285
	chr2:27069655	["G","A"]	48.001	0.0228958	99.9771	0.42858	0.23475	0.067901	AGBL5	ENSP00000353249.4:p.(Arg813Gln)	missense_variant	SNV	rs183748586	benign	not provided
	chr17:7251595	["C","T"]	86.114	0.0410751	99.9589	-0.31647	0.17334	0.067902	AC003688.1		NMD_transcript_variant, intron_variant	SNV	rs563551060
	chr2:185792651	["A","G"]	57.003	0.0271896	99.9728	0.39325	0.2154	0.067907	FSIP2	ENSP00000401306.1:p.(Ile1839Val)	missense_variant	SNV	rs201710369
	chr15:72287250	["G","T"]	63.001	0.0300506	99.9699	-0.37382	0.20476	0.067911	AC009690.3		3_prime_UTR_variant, NMD_transcript_variant	SNV	rs199611770
	chr15:72287250	["G","T"]	63.001	0.0300506	99.9699	-0.37382	0.20476	0.067911	AC009690.1		3_prime_UTR_variant, NMD_transcript_variant	SNV	rs199611770
	chr2:27847060	["T","C"]	50.002	0.0238502	99.9761	0.41973	0.22992	0.067917	RBKS	ENSP00000306817.3:p.(Ile111Val)	missense_variant	SNV	rs142431910
	chr2:27847060	["T","C"]	50.002	0.0238502	99.9761	0.41973	0.22992	0.067917	MRPL33		NMD_transcript_variant, intron_variant	SNV	rs142431910
	chr1:10648050	["G","A"]	269	0.128309	99.8717	0.17918	0.09815	0.06792	CASZ1	ENSP00000366221.3:p.(Ala1083Val)	missense_variant	SNV	rs138085050
	chr1:1626711	["G","A"]	800	0.381588	99.6184	0.10593	0.058027	0.067926	MIB2	ENSP00000426103.2:p.(Arg460Gln)	missense_variant	SNV	rs74047808	benign	not provided
	chr22:15528753	["C","T"]	44.019	0.0209964	99.979	0.44719	0.24497	0.067927	OR11H1	ENSP00000252835.4:p.(Arg199Ter)	stop_gained	SNV	rs545335775
	chr9:127727281	["G","C"]	85.002	0.0405447	99.9595	0.32224	0.17652	0.067933	TTC16	ENSP00000362386.3:p.(Arg527Pro)	missense_variant	SNV	rs150618592
	chr13:51950007	["C","T"]	80.003	0.0381603	99.9618	-0.324	0.17749	0.067934	ATP7B	ENST00000242839.8:c.2730G>A(p.(Lys910=))	splice_region_variant, synonymous_variant	SNV	rs80145681	uncertain significance	Wilson disease, not provided
	chr22:21939572	["CTCT","C"]	105.01	0.0500882	99.9499	0.28956	0.15862	0.067935	PPM1F	ENSP00000263212.5:p.(Glu107del)	inframe_deletion	deletion	rs764578206
	chr17:63746010	["G","A"]	73.001	0.0348204	99.9652	0.34768	0.19047	0.067936	AC046185.1		NMD_transcript_variant, intron_variant	SNV	rs368220998
	chr12:80262036	["T","G"]	231	0.110184	99.8898	0.19524	0.10696	0.067943	OTOGL	ENSP00000400895.2:p.(Cys644Gly)	missense_variant	SNV	rs200364230	likely benign	not provided, not specified
	chr7:138916769	["C","T"]	222	0.105891	99.8941	-0.19884	0.10894	0.067955	KIAA1549	ENSP00000416040.1:p.(Asp953Asn)	missense_variant	SNV	rs61734245	likely benign	not provided
	chr15:41079889	["T","C"]	188.01	0.089678	99.9103	0.21528	0.11794	0.067963	INO80	ENSP00000355205.3:p.(Met315Val)	missense_variant	SNV	rs149058589
	chr19:4047867	["ACGTCCT","A"]	49.082	0.0234114	99.9766	-0.42367	0.23212	0.067974	ZBTB7A	ENSP00000323670.3:p.(Glu545_Asp546del)	inframe_deletion	deletion	rs749027538
	chr3:193241429	["C","G"]	55	0.0262342	99.9738	0.39994	0.21912	0.067976	HRASLS	ENSP00000264735.3:p.(Pro71Ala)	missense_variant	SNV	rs775510263
	chr6:32163572	["C","G"]	76.007	0.0362542	99.9637	0.34024	0.18642	0.067976	PPT2-EGFL8		NMD_transcript_variant, intron_variant	SNV	rs372251854
	chr2:46614980	["A","G"]	2208	1.05318	98.9468	-0.063626	0.03486	0.067978	PIGF	ENSP00000281382.6:p.(Val62Ala)	missense_variant	SNV	rs113562214	benign	not provided
	chr22:24433243	["G","A"]	87.005	0.0415001	99.9585	0.3184	0.17447	0.068009	SPECC1L-ADORA2A		3_prime_UTR_variant, NMD_transcript_variant	SNV	rs199657263
	chr16:19119489	["A","T"]	309.27	0.147517	99.8525	-0.16869	0.092436	0.068011	AC099518.3		NMD_transcript_variant, intron_variant	SNV	rs573407840
	chr9:112143464	["A","G"]	97.005	0.04627	99.9537	-0.30125	0.16508	0.068018	SUSD1		intron_variant, splice_region_variant	SNV	rs188600593
	chr1:161711217	["T","A"]	66.003	0.0314825	99.9685	-0.36542	0.20026	0.068045	FCRLA	ENSP00000356936.2:p.(Ile104Asn)	missense_variant	SNV	rs146380267
	chr2:21138038	["C","T"]	520	0.248032	99.752	-0.13016	0.07133	0.068045	TDRD15	ENSP00000384376.1:p.(Arg191Cys)	missense_variant	SNV	rs140081299
	chr19:15399408	["C","G"]	422.02	0.201297	99.7987	-0.14449	0.079188	0.068055	AKAP8L	ENSP00000380557.3:p.(Ala351Pro)	missense_variant, splice_region_variant	SNV	rs199945436	benign	not provided
	chr1:182540346	["G","A"]	177.01	0.0844312	99.9156	0.22365	0.12258	0.068072	RGSL1	ENSP00000457748.1:p.(Arg865His)	missense_variant	SNV	rs193256196
	chr1:109269247	["G","A"]	61.001	0.0290966	99.9709	0.37959	0.20807	0.068101	CELSR2	ENSP00000271332.3:p.(Gly2257Arg)	missense_variant	SNV	rs143064921	uncertain significance	not provided
	chr2:218618783	["T","C"]	85.002	0.0405447	99.9595	-0.32159	0.17628	0.068108	PLCD4	ENSP00000396185.1:p.(Met129Thr)	missense_variant	SNV	rs201000291
	chr7:22493352	["T","A"]	297.43	0.14187	99.8581	0.1714	0.093951	0.068109	STEAP1B	ENSP00000384370.4:p.(Tyr190Phe)	missense_variant	SNV	rs186888506
	chr6:134918633	["T","G"]	73.002	0.0348209	99.9652	0.3475	0.19049	0.06811	ALDH8A1	ENSP00000265605.2:p.(Lys416Gln)	missense_variant	SNV	rs374409638
	chr12:95257196	["T","C"]	53.002	0.0252812	99.9747	-0.40757	0.22342	0.068121	VEZT	ENSP00000410083.1:p.(Phe72Ser)	missense_variant	SNV	rs74341000
	chr20:1231616	["T","C"]	729.03	0.347737	99.6523	0.11011	0.060359	0.068121	RAD21L1	ENSP00000386414.1:p.(Met122Thr)	missense_variant	SNV	rs201688927
	chr3:15206575	["C","G"]	88	0.0419747	99.958	0.31605	0.17326	0.06813	CAPN7	ENSP00000253693.2:p.(Ser27Cys)	missense_variant	SNV	rs199777131
	chr3:182873961	["T","C"]	54.002	0.0257582	99.9742	0.40418	0.22158	0.06814	ATP11B	ENSP00000321195.5:p.(Ile733Thr)	missense_variant	SNV	rs144746302
	chr1:114600249	["G","A"]	1233	0.588123	99.4119	0.084576	0.046367	0.068148	DENND2C	ENSP00000376955.1:p.(Ser687Phe)	missense_variant	SNV	rs149711393
	chr1:23010968	["T","C"]	475.03	0.226582	99.7734	0.13738	0.075317	0.068149	TEX46	ENSP00000487236.1:p.(His126Arg)	missense_variant	SNV	rs145781508
	chr6:101686292	["C","G"]	226.01	0.107803	99.8922	-0.19737	0.1082	0.068154	GRIK2	ENSP00000397026.1:p.(Ser297Trp)	missense_variant	SNV	rs61996330	likely benign, uncertain significance	Intellectual disability, not specified
	chr17:20205482	["G","A"]	83.002	0.0395907	99.9604	-0.32578	0.17861	0.068164	SPECC1	ENSP00000378898.4:p.(Arg478His)	missense_variant	SNV	rs377027470
	chr14:39040727	["C","CTT"]	314.01	0.149778	99.8502	-0.16766	0.091929	0.06818	SEC23A		intron_variant, splice_region_variant	insertion	rs532535708	likely benign	Craniolenticulosutural dysplasia
	chr16:84975449	["C","CAA"]	2062.3	0.983687	99.0163	-0.065833	0.036096	0.068181	ZDHHC7		3_prime_UTR_variant, NMD_transcript_variant	insertion	rs60226788
	chr7:57469780	["A","C"]	408.14	0.194677	99.8053	-0.14708	0.080646	0.068182	ZNF716	ENSP00000394248.1:p.(Glu440Ala)	missense_variant	SNV	rs192253742
	chr19:22665154	["T","G"]	993.36	0.473818	99.5262	0.094216	0.051659	0.068183	ZNF492	ENSP00000413660.2:p.(His495Gln)	missense_variant	SNV	rs187475217
	chr11:4390262	["C","T"]	402	0.191748	99.8083	-0.14911	0.081756	0.068187	TRIM21	ENSP00000254436.7:p.(Val50Ile)	missense_variant	SNV	rs187897017
	chr14:91273625	["A","G"]	387.02	0.184603	99.8154	-0.15003	0.082262	0.068189	CCDC88C	ENSP00000374507.6:p.(Leu1696Pro)	missense_variant	SNV	rs77154172	likely benign, uncertain significance	not provided, not specified
	chr17:76292717	["C","CAA"]	76.366	0.0364255	99.9636	0.33996	0.18641	0.06819	QRICH2	ENSP00000490761.1:p.(Met670IlefsTer67)	frameshift_variant	insertion	rs1374635125
	chr8:138137170	["G","T"]	120	0.0572383	99.9428	-0.2711	0.14867	0.068218	FAM135B	ENSP00000378710.1:p.(Thr1331Asn)	missense_variant	SNV	rs374776113
	chr22:23998630	["C","T"]	1001	0.477462	99.5225	-0.093601	0.051328	0.068219	GSTT4	ENSP00000492273.1:p.(Arg213Gln)	missense_variant	SNV	rs202088731
	chr22:37374477	["G","A"]	74.001	0.0352974	99.9647	0.34449	0.18891	0.068225	ELFN2	ENSP00000385277.1:p.(Ala353Val)	missense_variant	SNV	rs140802260
	chr14:67762745	["A","G"]	290.01	0.138331	99.8617	0.17427	0.095565	0.068225	ZFYVE26	ENSP00000251119.5:p.(Ile2029Thr)	missense_variant	SNV	rs139163400	likely benign, uncertain significance	Hereditary spastic paraplegia, Hereditary spastic paraplegia 15, Spastic paraplegia, not provided, not specified
	chr19:2422074	["C","T"]	62	0.0295731	99.9704	0.37693	0.2067	0.068226	TMPRSS9	ENSP00000330264.2:p.(Thr758Met)	missense_variant	SNV	rs138523679
	chr1:54174259	["C","T"]	75	0.0357739	99.9642	-0.3427	0.18793	0.068228	AL357673.1		NMD_transcript_variant, intron_variant	SNV	rs546818088
	chr17:29287671	["A","G"]	818.05	0.390198	99.6098	-0.10452	0.057318	0.068232	NUFIP2	ENSP00000225388.3:p.(Leu108Ser)	missense_variant	SNV	rs114067254	benign	not provided
	chr16:2185157	["C","T"]	67.001	0.0319585	99.968	0.36238	0.19874	0.068242	CASKIN1	ENSP00000345436.6:p.(Arg398Gln)	missense_variant	SNV	rs373420687
	chr17:63968214	["C","T"]	45	0.0214643	99.9785	-0.44186	0.24233	0.068247	SCN4A	ENSP00000396320.1:p.(Arg282His)	missense_variant	SNV	rs200615763	uncertain significance	Congenital myasthenic syndrome 16, Familial hyperkalemic periodic paralysis, Familial hyperkalemic periodic paralysis, Hypokalemic periodic paralysis, type 1, Hypokalemic periodic paralysis, type 2, Paramyotonia congenita of Von Eulenburg, Potassium-aggravated myotonia
	chr3:58569775	["A","T"]	77.009	0.0367322	99.9633	-0.33774	0.18523	0.068248	FAM107A	ENSP00000419124.1:p.(Ile60Asn)	missense_variant	SNV	rs11539084
	chr3:40462029	["A","ACTGCTGCTGCTGCTGCTGCTGCTGCTG"]	305.68	0.145805	99.8542	0.17044	0.093474	0.068249	RPL14	ENSP00000345156.6:p.(Ala151_Ala159dup)	inframe_insertion	insertion	rs57354599
	chr20:63693189	["G","C"]	858.02	0.409263	99.5907	-0.10162	0.055732	0.06825	RTEL1	ENSP00000353332.5:p.(Glu966Asp)	missense_variant	SNV	rs115464632	benign, likely benign	Dyskeratosis congenita, Dyskeratosis congenita, autosomal recessive 5, Pulmonary fibrosis and/or bone marrow failure, Telomere-related, 3, not specified
	chr20:63693189	["G","C"]	858.02	0.409263	99.5907	-0.10162	0.055732	0.06825	RTEL1-TNFRSF6B	ENSP00000457868.1:p.(Glu966Asp)	NMD_transcript_variant, missense_variant	SNV	rs115464632	benign, likely benign	Dyskeratosis congenita, Dyskeratosis congenita, autosomal recessive 5, Pulmonary fibrosis and/or bone marrow failure, Telomere-related, 3, not specified
	chr14:23390448	["TG","T"]	77.002	0.0367288	99.9633	0.33768	0.1852	0.068256	MYH6		intron_variant, splice_region_variant	deletion	rs1027186100	benign, likely benign, uncertain significance	Cardiomyopathy, Cardiovascular phenotype, Hypertrophic cardiomyopathy 14, not provided, not specified
	chr19:39885747	["C","A"]	105.02	0.050093	99.9499	0.28972	0.1589	0.068258	FCGBP	ENSP00000481056.2:p.(Gly1640Cys)	missense_variant	SNV	rs144850978
	chr16:89575956	["G","A"]	38.032	0.0181407	99.9819	-0.4806	0.26359	0.068263	CPNE7	ENSP00000268720.5:p.(Cys20Tyr)	missense_variant	SNV	rs763442506
	chr9:132792677	["C","T"]	29.001	0.0138331	99.9862	0.55009	0.30171	0.068269	AK8	ENSP00000298545.3:p.(Asp360Asn)	missense_variant	SNV	rs769228074
	chr12:56101148	["T","C"]	194.01	0.0925399	99.9075	-0.21198	0.11627	0.068272	ERBB3	ENSP00000267101.3:p.(Ser1097Pro)	missense_variant	SNV	rs77822103	likely benign	not provided
	chr19:49525477	["G","T"]	591.01	0.281903	99.7181	0.12197	0.066897	0.068274	FCGRT	ENSP00000221466.4:p.(Val298Leu)	missense_variant	SNV	rs34522905
	chr20:17989975	["G","A"]	332.02	0.158369	99.8416	-0.16313	0.089482	0.068296	MGME1	ENSP00000366939.5:p.(Gly301Arg)	missense_variant	SNV	rs114116406	benign	not provided
	chr6:132757726	["A","G"]	241.02	0.114963	99.885	-0.1915	0.10504	0.068298	VNN2	ENSP00000322276.6:p.(Leu53Pro)	missense_variant	SNV	rs74854525
	chr7:127584983	["A","T"]	101	0.0481755	99.9518	-0.29484	0.16173	0.068305	GCC1	ENSP00000318821.2:p.(Val67Glu)	missense_variant	SNV	rs150205179
	chr3:98793670	["T","C"]	72.005	0.0343453	99.9657	0.35025	0.19213	0.068311	ST3GAL6		intron_variant, splice_region_variant	SNV	rs202119606
	chr19:49928987	["C","A"]	177.01	0.0844312	99.9156	0.22282	0.12223	0.068313	AC011452.1		NMD_transcript_variant, intron_variant	SNV	rs553260896
	chr11:18036028	["G","A"]	190	0.0906272	99.9094	0.21546	0.1182	0.068314	TPH1	ENSP00000250018.2:p.(His78Tyr)	missense_variant	SNV	rs146455709	benign	not provided
	chr1:33557869	["C","T"]	66.001	0.0314815	99.9685	0.36494	0.20019	0.068315	CSMD2	ENSP00000362479.4:p.(Ala2870Thr)	missense_variant	SNV	rs370941809
	chr11:4489415	["G","A"]	73	0.0348199	99.9652	-0.34673	0.1902	0.068316	OR52K1	ENSP00000493011.1:p.(Arg172Gln)	missense_variant	SNV	rs139948093
	chr3:43702283	["T","C"]	663.06	0.31627	99.6837	-0.11556	0.063398	0.068333	ABHD5	ENSP00000390849.2:p.(Phe68Leu)	missense_variant	SNV	rs115209685	benign	Triglyceride storage disease with ichthyosis, not provided
	chr16:4701046	["C","T"]	70.001	0.0333895	99.9666	-0.35412	0.19429	0.068355	ANKS3	ENSP00000304586.4:p.(Arg403His)	missense_variant	SNV	rs149148220
	chr11:73977996	["C","T"]	360	0.171715	99.8283	-0.15723	0.086269	0.068368	UCP2	ENSP00000312029.3:p.(Arg76Gln)	missense_variant	SNV	rs45541732	benign, likely benign	not provided, not specified
	chr10:113614847	["T","C"]	57.002	0.0271891	99.9728	0.39308	0.21568	0.068376	NRAP	ENSP00000358365.4:p.(Ile1060Val)	missense_variant	SNV	rs138179101
	chr17:50750533	["G","A"]	160	0.0763177	99.9237	0.2356	0.12927	0.068378	LUC7L3	ENSP00000376919.2:p.(Val391Met)	missense_variant	SNV	rs140922866
	chr2:98395981	["C","G"]	39.001	0.0186029	99.9814	0.47435	0.26027	0.068382	CNGA3	ENSP00000386761.1:p.(Pro275Ala)	missense_variant	SNV	rs149802213	uncertain significance, likely pathogenic, pathogenic	Achromatopsia, Achromatopsia 2, Retinal dystrophy, not provided
	chr5:131988096	["C","T"]	659.01	0.314338	99.6857	-0.11507	0.06314	0.068388	AC026398.1	ENST00000413683.5:c.708G>A(p.(Glu236=))	NMD_transcript_variant, synonymous_variant	SNV	rs72793264
	chr20:18535655	["G","T"]	291.04	0.138822	99.8612	0.17456	0.095784	0.068397	SEC23B	ENSP00000338844.3:p.(Glu439Asp)	missense_variant, splice_region_variant	SNV	rs147410912	likely benign, uncertain significance	Congenital dyserythropoietic anemia, type II, Cowden syndrome 7, not provided
	chr10:92574006	["AG","A"]	252.07	0.120234	99.8798	-0.18675	0.10248	0.068404	IDE	ENSP00000265986.6:p.(Leu5Ter)	frameshift_variant	deletion	rs533083105
	chr1:149029878	["A","T"]	249.31	0.118917	99.8811	0.18797	0.10315	0.068408	PDE4DIP	ENSP00000462316.2:p.(Asn2438Ile)	missense_variant	SNV	rs151058495
	chr2:55217956	["T","C"]	553.17	0.263854	99.7361	0.12614	0.069217	0.068409	CLHC1	ENSP00000384869.1:p.(Ile74Val)	missense_variant	SNV	rs73936960
	chr9:15461797	["G","A"]	1212	0.578106	99.4219	-0.085196	0.046752	0.068411	SNAPC3		3_prime_UTR_variant, NMD_transcript_variant	SNV	rs188286813
	chr16:797688	["C","T"]	232.12	0.110718	99.8893	0.19507	0.10705	0.06842	CHTF18		intron_variant, splice_region_variant	SNV	rs199743471
	chr7:138649074	["C","T"]	265.01	0.126406	99.8736	0.18304	0.10045	0.068421	SVOPL	ENSP00000405482.2:p.(Gly200Arg)	missense_variant	SNV	rs150440671	benign	not provided
	chr1:51840414	["C","T"]	80.015	0.038166	99.9618	-0.33219	0.1823	0.068423	NRDC	ENSP00000346890.7:p.(Glu148Lys)	missense_variant	SNV	rs139494010
	chr19:15191610	["C","T"]	89	0.0424517	99.9575	-0.31438	0.17255	0.068469	NOTCH3	ENSP00000263388.1:p.(Ala284Thr)	missense_variant	SNV	rs149307620	benign	Cerebral arteriopathy, autosomal dominant, with subcortical infarcts and leukoencephalopathy, type 1, not provided
	chr19:11905406	["T","C"]	50.001	0.0238497	99.9762	0.41867	0.2298	0.068475	ZNF69	ENSP00000402985.2:p.(Cys337Arg)	missense_variant	SNV	rs751431397
	chr6:31687735	["T","C"]	89.021	0.0424617	99.9575	0.31395	0.17233	0.06848	ABHD16A	ENSP00000379282.3:p.(Ile485Val)	missense_variant	SNV	rs139650138
	chr6:21595402	["GAGA","G"]	58.013	0.0276714	99.9723	0.38878	0.21341	0.068487	SOX4	ENSP00000244745.1:p.(Lys292del)	inframe_deletion	deletion	rs747961749
	chr3:133945223	["G","A"]	305	0.145481	99.8545	-0.16975	0.093177	0.068491	SLCO2A1	ENSP00000311291.4:p.(Arg445Cys)	missense_variant	SNV	rs146970901	benign, uncertain significance	Hypertrophic osteoarthropathy, primary, autosomal recessive, 2, not provided
	chr13:76957959	["A","T"]	673.08	0.321049	99.679	-0.11446	0.062827	0.068495	ACOD1	ENSP00000366682.1:p.(Asn474Tyr)	missense_variant	SNV	rs147055675
	chr14:96478470	["G","A"]	583.01	0.278087	99.7219	-0.12305	0.067544	0.068496	AK7	ENSP00000267584.4:p.(Val521Ile)	missense_variant	SNV	rs116365333	likely benign	not provided
	chr2:119248163	["G","A"]	90.009	0.042933	99.9571	-0.31212	0.17133	0.068498	STEAP3	ENSP00000376822.2:p.(Arg336His)	missense_variant	SNV	rs184644411
	chr4:91598821	["G","A"]	55.001	0.0262347	99.9738	0.39914	0.2191	0.068501	CCSER1	ENSP00000425040.1:p.(Ala823Thr)	missense_variant	SNV	rs199543790
	chr14:69572503	["T","G"]	229.12	0.109287	99.8907	-0.19647	0.10785	0.068503	CCDC177	ENSP00000469474.1:p.(Lys374Gln)	missense_variant	SNV	rs559111245
	chr19:1828320	["C","T"]	530.01	0.252807	99.7472	0.12845	0.070511	0.068506	REXO1	ENSP00000170168.3:p.(Gly157Ser)	missense_variant	SNV	rs200585798
	chr7:47775076	["T","C"]	230.01	0.109711	99.8903	0.19524	0.10718	0.06851	HUS1		NMD_transcript_variant, intron_variant	SNV	rs202211663
	chr5:38435203	["G","A"]	368	0.175531	99.8245	-0.15556	0.085396	0.068511	EGFLAM	ENSP00000346964.3:p.(Val745Met)	missense_variant	SNV	rs2561818
	chr6:170584412	["G","T"]	454	0.216551	99.7834	-0.13922	0.076428	0.068516	PDCD2	ENSP00000439467.1:p.(Pro57Gln)	missense_variant	SNV	rs61756020
	chr21:32375475	["G","C"]	926.06	0.441717	99.5583	0.098677	0.054171	0.068518	URB1	ENSP00000372199.3:p.(Pro225Ala)	missense_variant	SNV	rs144661928
	chr8:32763831	["A","G"]	56.002	0.0267121	99.9733	-0.39558	0.21716	0.068521	NRG1	ENSP00000429067.1:p.(Glu524Gly)	missense_variant	SNV	rs139436076
	chr4:148154604	["C","T"]	294.01	0.140238	99.8598	-0.17288	0.094904	0.068521	NR3C2	ENSP00000486719.1:p.(Arg775His)	missense_variant	SNV	rs143057152	benign, likely benign	Autosomal dominant pseudohypoaldosteronism type 1, not provided
	chr16:3666030	["C","T"]	168	0.0801336	99.9199	0.22853	0.12546	0.068522	TRAP1	ENSP00000246957.5:p.(Glu442Lys)	missense_variant	SNV	rs140501072	uncertain significance	not provided
	chr6:4937637	["G","A"]	105	0.0500835	99.9499	0.28896	0.15863	0.068525	CDYL	ENSP00000330512.5:p.(Val395Ile)	missense_variant	SNV	rs145710209
	chr6:12124060	["T","C"]	44.004	0.0209893	99.979	-0.44621	0.24497	0.068534	HIVEP1	ENSP00000368698.2:p.(Leu1422Ser)	missense_variant	SNV	rs200142045
	chr19:10287530	["C","T"]	915.01	0.436446	99.5636	-0.09785	0.053723	0.068553	ICAM4		intron_variant, splice_region_variant	SNV	rs35165411
	chr4:156772857	["G","C"]	51.001	0.0243267	99.9757	0.41518	0.22795	0.068556	PDGFC	ENSP00000422464.1:p.(Pro178Ala)	missense_variant	SNV	rs140044447
	chr22:20090043	["G","A"]	266	0.126878	99.8731	0.18286	0.1004	0.068557	DGCR8	ENSP00000263209.3:p.(Arg364Gln)	missense_variant	SNV	rs143390902
	chr15:83011561	["T","G"]	1135.1	0.541426	99.4586	-0.088042	0.04834	0.068563	C15orf40	ENSP00000403987.3:p.(Asn16Thr)	missense_variant	SNV	rs114478510
	chr7:92159002	["C","T"]	74.001	0.0352974	99.9647	0.3441	0.18893	0.068564	LRRD1		intron_variant, splice_region_variant	SNV	rs758974060
	chr17:45844991	["G","A"]	105	0.0500835	99.9499	-0.28891	0.15863	0.068566	SPPL2C	ENSP00000332488.5:p.(Val29Met)	missense_variant	SNV	rs201940263
	chr9:37866372	["T","C"]	85.004	0.0405457	99.9595	0.31831	0.17477	0.068567	AL138752.2		NMD_transcript_variant, intron_variant	SNV	rs906880048
	chr16:685435	["A","G"]	224.01	0.10685	99.8932	-0.19832	0.10889	0.068567	WDR24	ENSP00000248142.6:p.(Phe744Ser)	missense_variant	SNV	rs148107854
	chr1:11030757	["C","T"]	129	0.0615311	99.9385	0.26182	0.14376	0.068574	MASP2	ENSP00000383690.3:p.(Val405Met)	missense_variant	SNV	rs61735594	uncertain significance	Immunodeficiency due to MASP-2 deficiency
	chr1:247841574	["C","T"]	443	0.211305	99.7887	-0.1397	0.076707	0.068575	OR11L1	ENSP00000348033.2:p.(Gly108Asp)	missense_variant	SNV	rs140921021
	chr8:60865889	["C","T"]	643.02	0.306711	99.6933	0.11648	0.063955	0.068577	CHD7	ENSP00000392028.1:p.(Leu2984Phe)	missense_variant	SNV	rs184814820	benign, likely benign	CHARGE association, History of neurodevelopmental disorder, Hypogonadotropic hypogonadism 5 with or without anosmia, not provided, not specified
	chr5:150048632	["C","T"]	132	0.0629621	99.937	0.25635	0.14076	0.068591	HMGXB3	ENSP00000479027.1:p.(Arg1296Trp)	missense_variant	SNV	rs368654902
	chr16:2111173	["C","T"]	76.001	0.0362514	99.9637	0.33991	0.18665	0.068594	PKD1	ENSP00000262304.4:p.(Asp1332Asn)	missense_variant	SNV	rs773388081	uncertain significance	not provided
	chr19:55185938	["TG","T"]	134.01	0.0639208	99.9361	-0.25584	0.14048	0.068595	PTPRH	ENSP00000365528.2:p.(His942MetfsTer6)	frameshift_variant	deletion	rs565449753
	chr5:140830166	["C","T"]	168	0.0801336	99.9199	-0.22915	0.12583	0.068599	PCDHA6	ENSP00000433378.1:p.(Ala692Val)	missense_variant	SNV	rs144102346
	chr12:48998401	["G","C"]	474	0.226091	99.7739	0.13694	0.075198	0.068599	DDN	ENSP00000390590.2:p.(Leu159Val)	missense_variant	SNV	rs202154840
	chr2:10130221	["G","A"]	41.001	0.0195569	99.9804	-0.46245	0.25395	0.0686	AC007240.1		NMD_transcript_variant, intron_variant	SNV	rs554292811
	chr11:65172786	["C","T"]	188	0.0896733	99.9103	-0.21603	0.11863	0.068604	SPDYC	ENSP00000366390.2:p.(Arg207Trp)	missense_variant	SNV	rs149911369
	chr15:34359248	["G","C"]	59.002	0.0281431	99.9719	-0.38529	0.21158	0.068608	LPCAT4	ENSP00000317300.6:p.(Thr485Ser)	missense_variant	SNV	rs201047365
	chr14:73096908	["G","A"]	278.01	0.132607	99.8674	0.17804	0.097772	0.068608	RBM25		intron_variant, splice_region_variant	SNV	rs113774219
	chr15:30905792	["C","T"]	1017	0.485094	99.5149	0.093156	0.051157	0.068611	FAN1	ENSP00000354497.4:p.(Arg377Trp)	missense_variant	SNV	rs151322829	likely benign	not provided
	chr7:56081952	["C","T"]	58.001	0.0276656	99.9723	-0.38217	0.20987	0.068617	PHKG1	ENSP00000445440.1:p.(Gly277Ser)	missense_variant	SNV	rs147684619
	chr14:69572501	["C","A"]	229.02	0.109239	99.8908	-0.19636	0.10785	0.068646	CCDC177	ENSP00000469474.1:p.(Lys374Asn)	missense_variant	SNV	rs540973036
	chr1:108733515	["C","CA"]	72.023	0.0343539	99.9656	0.34967	0.19205	0.068652	FNDC7	ENSP00000359034.3:p.(Ile711AsnfsTer17)	frameshift_variant	insertion	rs750925618
	chr12:53985685	["G","T"]	51.001	0.0243267	99.9757	-0.4143	0.22755	0.068653	HOXC10	ENSP00000307321.4:p.(Glu142Asp)	missense_variant	SNV	rs139588733
	chr22:39087073	["G","A"]	824.01	0.393041	99.607	0.1039	0.057069	0.068663	APOBEC3G	ENSP00000385057.3:p.(Gly363Arg)	missense_variant	SNV	rs148267053
	chr5:131671533	["C","A"]	156	0.0744097	99.9256	0.2371	0.13023	0.068664	FNIP1	ENSP00000421985.1:p.(Ala971Ser)	missense_variant	SNV	rs139117851
	chr4:86672517	["C","G"]	1013.1	0.483234	99.5168	0.094119	0.051695	0.068664	PTPN13	ENSP00000394794.1:p.(Leu90Val)	missense_variant	SNV	rs78046638	benign	not provided
	chr4:15688068	["G","A"]	56.005	0.0267136	99.9733	-0.39539	0.21717	0.068668	FAM200B	ENSP00000483930.1:p.(Arg364Gln)	missense_variant	SNV	rs200305318
	chr1:43451264	["G","A"]	67.001	0.0319585	99.968	0.36149	0.19855	0.068669	HYI	ENSP00000361511.1:p.(Arg295Trp)	missense_variant	SNV	rs142109071
	chr22:42213852	["G","T"]	73.001	0.0348204	99.9652	0.34206	0.18789	0.068689	TCF20	ENSP00000352463.3:p.(Thr485Asn)	missense_variant	SNV	rs6002656
	chr5:131950996	["C","T"]	156.01	0.0744145	99.9256	0.23708	0.13023	0.068699	AC026398.1		NMD_transcript_variant, intron_variant	SNV	rs192024577
	chr9:85741905	["A","AGGCGGC"]	1653.3	0.7886	99.2114	0.073418	0.040331	0.068702	AGTPBP1	ENSP00000338512.5:p.(Ala18_Ala19dup)	inframe_insertion	insertion	rs199589522
	chr8:143808729	["T","TTCC"]	188.1	0.089721	99.9103	-0.21719	0.11932	0.068716	SCRIB	ENSP00000349486.2:p.(Glu666dup)	inframe_insertion	insertion	rs752693021
	chr2:202097532	["AC","A"]	201.12	0.0959313	99.9041	0.20848	0.11453	0.06872	KIAA2012	ENSP00000419834.2:p.(Pro262HisfsTer19)	frameshift_variant	deletion	rs568674175
	chr17:28740534	["G","C"]	51.001	0.0243267	99.9757	-0.41417	0.22753	0.068721	NEK8	ENSP00000268766.6:p.(Ala497Pro)	missense_variant	SNV	rs146326420	benign	Nephronophthisis 9
	chr9:100104588	["G","A"]	54.003	0.0257586	99.9742	0.40247	0.22112	0.068735	INVS	ENSP00000262457.2:p.(Val23Ile)	missense_variant	SNV	rs145303373	uncertain significance	Infantile nephronophthisis, Nephronophthisis, not provided
	chr8:13090280	["G","A"]	395	0.188409	99.8116	0.14878	0.081744	0.06875	DLC1	ENSP00000276297.4:p.(Ser1349Leu)	missense_variant	SNV	rs139251311
	chr19:48363286	["G","C"]	90.001	0.0429292	99.9571	-0.30882	0.16967	0.068752	TMEM143		intron_variant, splice_region_variant	SNV	rs371919130
	chr16:57529062	["G","A"]	157.01	0.0748915	99.9251	-0.23677	0.13009	0.068754	CCDC102A	ENSP00000258214.2:p.(Pro39Leu)	missense_variant	SNV	rs1380390477
	chr15:51481060	["C","T"]	463.01	0.220849	99.7792	0.13753	0.075567	0.068761	DMXL2	ENSP00000441858.2:p.(Asp2016Asn)	missense_variant	SNV	rs146972389	likely benign	not provided
	chr9:112062980	["G","A"]	210	0.100167	99.8998	0.20448	0.11235	0.068763	SUSD1	ENSP00000363382.2:p.(Arg603Cys)	missense_variant	SNV	rs141503818
	chr5:181234755	["C","T"]	70.001	0.0333895	99.9666	-0.35359	0.19429	0.068769	TRIM41	ENSP00000320869.5:p.(Arg625Cys)	missense_variant	SNV	rs202238218
	chr19:7632405	["G","A"]	103	0.0491295	99.9509	0.2922	0.16055	0.068775	AC008763.2		NMD_transcript_variant, intron_variant	SNV	rs139352632
	chr1:6253891	["G","A"]	45.002	0.0214653	99.9785	0.44091	0.24228	0.06878	GPR153	ENSP00000367125.2:p.(Arg205Cys)	missense_variant	SNV	rs200131017
	chr2:94871965	["C","T"]	179.16	0.0854567	99.9145	0.22127	0.12159	0.068784	TEKT4	ENSP00000295201.4:p.(Ala129Val)	missense_variant	SNV	rs145638530
	chr11:125633205	["G","A"]	73.01	0.0348247	99.9652	-0.34183	0.18783	0.068787	CHEK1	ENSP00000391090.2:p.(Arg172Gln)	missense_variant	SNV	rs3731410
	chr18:76442666	["C","T"]	45	0.0214643	99.9785	0.44078	0.24222	0.068802	ZNF516	ENSP00000394757.2:p.(Gly130Glu)	missense_variant	SNV	rs766933381
	chr6:152180281	["C","T"]	991.03	0.472707	99.5273	0.094395	0.051877	0.068823	SYNE1	ENSP00000356224.5:p.(Arg7772Gln)	missense_variant	SNV	rs138787771	benign, likely benign	Autosomal recessive ataxia, Beauce type, Autosomal recessive ataxia, Beauce type, Emery-Dreifuss muscular dystrophy 4, autosomal dominant, Emery-Dreifuss muscular dystrophy 4, autosomal dominant, not provided, not specified
	chr7:132180714	["G","A"]	507	0.241832	99.7582	0.13121	0.072112	0.068831	PLXNA4	ENSP00000352882.3:p.(Pro1171Ser)	missense_variant	SNV	rs192855926
	chr15:41844510	["C","T"]	63	0.0300501	99.9699	-0.37251	0.20473	0.068836	PLA2G4B	ENSP00000396045.1:p.(Arg307Trp)	missense_variant	SNV	rs150167204
	chr15:41844510	["C","T"]	63	0.0300501	99.9699	-0.37251	0.20473	0.068836	JMJD7-PLA2G4B	ENSP00000371886.4:p.(Arg538Trp)	missense_variant	SNV	rs150167204
	chr18:79126325	["A","T"]	323	0.154066	99.8459	-0.16479	0.09057	0.068841	ATP9B	ENSP00000398076.2:p.(Gln206Leu)	missense_variant	SNV	rs138177421
	chr3:124908160	["C","T"]	261.01	0.124498	99.8755	-0.18321	0.1007	0.068847	MUC13	ENSP00000485028.1:p.(Arg509His)	missense_variant	SNV	rs61730148
	chr1:1041678	["CGCTCCGGCCAGTGCCAGGGTCGAGGTGAGCGGCTCCCCCGGGGGAGG","C"]	73.063	0.03485	99.9652	0.34615	0.19025	0.068851	AGRN		coding_sequence_variant, intron_variant, splice_donor_variant	deletion	rs765679438	likely pathogenic	Congenital myasthenic syndrome 8
	chr19:3492435	["G","A"]	703.01	0.335326	99.6647	0.11192	0.061517	0.068856	DOHH	ENSP00000398882.1:p.(Pro139Leu)	missense_variant	SNV	rs200085356
	chr10:23119314	["A","C"]	188.02	0.0896828	99.9103	0.21625	0.11886	0.068857	MSRB2	ENSP00000365693.3:p.(Lys103Gln)	missense_variant	SNV	rs199642000
	chr9:35808216	["A","G"]	50.005	0.0238517	99.9761	0.41808	0.2298	0.068862	SPAG8	ENSP00000340982.2:p.(Met488Thr)	missense_variant	SNV	rs143258253
	chr1:154343272	["A","G"]	50.018	0.0238579	99.9761	0.41807	0.2298	0.068871	ATP8B2	ENSP00000357475.3:p.(Asn571Ser)	missense_variant	SNV	rs148837394
	chr14:64225338	["C","T"]	89.001	0.0424522	99.9575	-0.3135	0.17232	0.068878	SYNE2	ENSP00000350719.3:p.(Pro6846Ser)	missense_variant	SNV	rs147848144	benign, likely benign	Emery-Dreifuss muscular dystrophy 5, autosomal dominant
	chr22:49997398	["C","T"]	1424	0.679227	99.3208	-0.078666	0.043241	0.06888	IL17REL	ENSP00000374633.2:p.(Cys299Tyr)	missense_variant	SNV	rs149914294
	chr2:217836164	["G","A"]	57.004	0.0271901	99.9728	-0.39227	0.21563	0.068888	TNS1	ENSP00000171887.4:p.(Arg894Trp)	missense_variant	SNV	rs745427493
	chr12:52447989	["G","GGTT"]	58	0.0276652	99.9723	-0.38817	0.21338	0.068889	KRT6B	ENSP00000252252.3:p.(Asn404dup)	inframe_insertion	insertion	rs774025074
	chr5:95566049	["A","G"]	54.003	0.0257586	99.9742	-0.40227	0.22113	0.06889	ARSK	ENSP00000369346.4:p.(Ile60Val)	missense_variant	SNV	rs139473266
	chr16:84176072	["C","A"]	47	0.0224183	99.9776	0.43118	0.23702	0.068892	DNAAF1	ENSP00000367815.5:p.(Thr613Asn)	missense_variant	SNV	rs145075337	uncertain significance	Primary ciliary dyskinesia, Primary ciliary dyskinesia 13
	chr16:20936851	["A","G"]	199	0.0949201	99.9051	-0.20972	0.11528	0.068898	DNAH3	ENSP00000261383.3:p.(Leu3886Pro)	missense_variant, splice_region_variant	SNV	rs147644796
	chr6:31631671	["A","C"]	64.012	0.0305328	99.9695	0.36994	0.20337	0.068899	PRRC2A	ENSP00000365175.4:p.(Asn1000His)	missense_variant	SNV	rs199521668
	chr3:81591139	["A","C"]	419.03	0.199871	99.8001	0.14518	0.079811	0.068902	GBE1	ENSP00000410833.2:p.(Ser378Arg)	missense_variant	SNV	rs36099971	benign, likely benign, uncertain significance	Adult polyglucosan body disease, Glycogen storage disease IV, classic hepatic, Glycogen storage disease, type IV, Glycogen storage disease, type IV, not provided
	chr7:6785960	["GATAA","G"]	340.83	0.162571	99.8374	-0.16054	0.088256	0.068903	RSPH10B2	ENSP00000386102.1:p.(Asn592LysfsTer3)	frameshift_variant	deletion	rs565232312
	chr8:143318010	["C","T"]	410	0.195564	99.8044	0.1464	0.080482	0.068911	TOP1MT		intron_variant, splice_region_variant	SNV	rs184302519	benign	not provided
	chr14:67645675	["G","A"]	165.01	0.0787074	99.9213	0.23046	0.1267	0.068917	ARG2	ENSP00000261783.3:p.(Arg132Gln)	missense_variant	SNV	rs151039935
	chr8:24918427	["G","A"]	391.1	0.186549	99.8135	-0.14976	0.082332	0.068919	NEFM	ENSP00000221166.5:p.(Val858Ile)	missense_variant	SNV	rs57658073	not provided	not provided
	chr4:94264700	["GC","G"]	654.05	0.311972	99.688	0.11531	0.063394	0.068928	SMARCAD1		intron_variant, splice_region_variant	deletion	rs545877374
	chr9:127922086	["C","T"]	71	0.033866	99.9661	-0.35084	0.19289	0.068932	PIP5KL1	ENSP00000373399.4:p.(Glu316Lys)	missense_variant	SNV	rs377204058
	chr8:86544742	["G","A"]	472	0.225137	99.7749	-0.13704	0.075344	0.068938	CPNE3	ENST00000517490.5:c.636G>A(p.(Val212=))	splice_region_variant, synonymous_variant	SNV	rs149660315
	chr9:110499242	["C","T"]	1087	0.518483	99.4815	0.089604	0.049266	0.068948	SVEP1		intron_variant, splice_region_variant	SNV	rs192079586
	chr1:17372255	["G","A"]	128	0.0610541	99.9389	0.26191	0.14401	0.068955	PADI6	ENSP00000483125.1:p.(Val4Met)	missense_variant	SNV	rs200173579
	chr9:123370547	["G","T"]	56	0.0267112	99.9733	-0.39494	0.21716	0.068968	CRB2	ENSP00000362734.3:p.(Trp498Cys)	missense_variant	SNV	rs144803819	likely benign, uncertain significance	not provided, not specified
	chr1:186065239	["G","T"]	734.03	0.350122	99.6499	-0.10922	0.060057	0.06898	HMCN1	ENST00000271588.8:c.7515G>T(p.(Gly2505=))	splice_region_variant, synonymous_variant	SNV	rs41317479	benign, likely benign	Age related macular degeneration 1, not provided
	chr1:154579343	["G","GT"]	67.001	0.0319585	99.968	0.36114	0.19859	0.068984	CHRNB2		3_prime_UTR_variant, NMD_transcript_variant	insertion	rs898712634
	chr12:12821702	["G","A"]	49.005	0.0233747	99.9766	-0.42214	0.23213	0.068986	DDX47	ENSP00000350698.3:p.(Ala140Thr)	missense_variant	SNV	rs140772750
	chr9:136807605	["A","ACGTC"]	44.016	0.020995	99.979	-0.44569	0.2451	0.068999	CCDC183	ENSP00000338013.6:p.(Pro509ArgfsTer?)	frameshift_variant	insertion	rs777253653
	chr13:113835542	["G","A"]	785	0.374434	99.6256	-0.10575	0.058154	0.06901	GAS6	ENSP00000331831.6:p.(Ala228Val)	missense_variant	SNV	rs145586332	benign	not provided
	chr1:89107004	["T","G"]	26.005	0.012404	99.9876	-0.57966	0.31879	0.069016	GBP2		3_prime_UTR_variant, NMD_transcript_variant	SNV	rs117789864
	chr18:35242562	["C","T"]	39	0.0186024	99.9814	-0.47307	0.26017	0.069018	ZNF397	ENSP00000331577.6:p.(Ser31Phe)	missense_variant	SNV	rs376251130
	chr16:81185652	["G","A"]	107	0.0510374	99.949	0.28616	0.15737	0.069018	PKD1L2	ENSP00000434417.1:p.(Arg613Cys)	missense_variant	SNV	rs199529211
	chr16:50350157	["T","C"]	289.03	0.137863	99.8621	0.17419	0.095797	0.069019	BRD7	ENSP00000378181.2:p.(Ser153Gly)	missense_variant	SNV	rs73581682
	chr12:52173704	["G","A"]	355	0.16933	99.8307	-0.15747	0.086603	0.069021	KRT80	ENSP00000378292.2:p.(Arg243Cys)	missense_variant	SNV	rs35219566	benign	not provided
	chr20:1164437	["G","A"]	384.01	0.183167	99.8168	-0.15106	0.083082	0.069032	PSMF1	ENSP00000327704.3:p.(Arg242His)	missense_variant	SNV	rs148156083
	chr14:73592321	["G","GC"]	161.01	0.0767994	99.9232	-0.23438	0.12891	0.069037	ACOT4	ENSP00000323071.4:p.(Gln122ProfsTer41)	frameshift_variant	insertion	rs749641100
	chr15:75940323	["A","G"]	227.35	0.108443	99.8916	0.1963	0.10797	0.06904	NRG4		NMD_transcript_variant, intron_variant	SNV	rs561595466
	chr12:56598775	["C","G"]	190	0.0906272	99.9094	0.21516	0.11834	0.069042	BAZ2A	ENSP00000446880.1:p.(Ser1854Thr)	missense_variant	SNV	rs199828506
	chr9:12694094	["T","C"]	99.025	0.0472335	99.9528	0.297	0.16335	0.069043	TYRP1	ENSP00000373570.4:p.(Val33Ala)	missense_variant	SNV	rs146838872	benign	Oculocutaneous albinism type 3, not provided
	chr10:47350981	["C","T"]	48.001	0.0228958	99.9771	0.42646	0.23458	0.069071	RBP3	ENSP00000463151.1:p.(Arg833Cys)	missense_variant	SNV	rs142945423	uncertain significance	Retinitis pigmentosa 66, not provided
	chr17:42670336	["T","C"]	789.84	0.376742	99.6233	0.10552	0.058044	0.069083	PLEKHH3	ENSP00000468678.1:p.(Asp532Gly)	missense_variant	SNV	rs191577108
	chr14:21665576	["G","A"]	95.002	0.0453146	99.9547	-0.30314	0.16676	0.069092	OR4E2	ENSP00000493386.1:p.(Arg165His)	missense_variant	SNV	rs144982037
	chr2:226867300	["T","C"]	109.02	0.052001	99.948	-0.28357	0.15599	0.069094	RHBDD1	ENSP00000344779.3:p.(Ile183Thr)	missense_variant	SNV	rs138593136
	chr14:34529422	["C","T"]	160.01	0.0763224	99.9237	0.23367	0.12855	0.069109	EAPP	ENSP00000250454.3:p.(Glu136Lys)	missense_variant	SNV	rs200609681
	chr2:44320094	["T","C"]	49.001	0.0233728	99.9766	0.42225	0.2323	0.069117	PREPL		3_prime_UTR_variant, NMD_transcript_variant	SNV	rs550133883
	chr20:46037250	["T","C"]	1710.4	0.815836	99.1842	0.071943	0.03958	0.06912	SLC12A5		intron_variant, splice_region_variant	SNV	rs147042920	benign	Developmental and epileptic encephalopathy, 34
	chr16:399399	["C","T"]	775	0.369664	99.6303	0.10743	0.059106	0.069125	NME4	ENST00000444498.5:c.246C>T(p.(Ala82=))	NMD_transcript_variant, synonymous_variant	SNV	rs148144911	benign	not provided
	chr2:70675499	["C","T"]	44	0.0209874	99.979	0.44539	0.24505	0.069139	ADD2		NMD_transcript_variant, intron_variant	SNV	rs139011150
	chr9:5776343	["G","GT"]	53.002	0.0252812	99.9747	0.40593	0.22334	0.069139	ERMP1		NMD_transcript_variant, intron_variant	insertion	rs1381935055
	chr1:32592995	["G","A"]	66	0.031481	99.9685	-0.36357	0.20004	0.069142	ZBTB8A	ENSP00000362609.3:p.(Val22Ile)	missense_variant	SNV	rs150478201
	chr1:32592995	["G","A"]	66	0.031481	99.9685	-0.36357	0.20004	0.069142	AL033529.1		3_prime_UTR_variant, NMD_transcript_variant	SNV	rs150478201
	chr19:40532769	["C","T"]	46.001	0.0219418	99.9781	0.43551	0.23962	0.069146	SPTBN4	ENSP00000263373.2:p.(Arg1365Trp)	missense_variant, splice_region_variant	SNV	rs143836762	uncertain significance	not provided
	chr12:68295295	["G","A"]	30.001	0.01431	99.9857	0.53921	0.29669	0.069156	MDM1	ENSP00000302537.7:p.(Arg702Ter)	stop_gained	SNV	rs139660855
	chr17:29115718	["G","A"]	66.001	0.0314815	99.9685	0.36443	0.20053	0.069161	MYO18A	ENSP00000437073.1:p.(Arg725Cys)	missense_variant	SNV	rs61729549
	chr2:73265290	["C","T"]	44	0.0209874	99.979	0.44569	0.24525	0.069175	FBXO41	ENSP00000428646.1:p.(Arg519Gln)	missense_variant	SNV	rs201488663
	chr20:890238	["C","T"]	670.01	0.319585	99.6804	-0.11418	0.062831	0.069176	ANGPT4	ENSP00000371347.3:p.(Arg147His)	missense_variant	SNV	rs150123876
	chr6:8430081	["T","G"]	125.01	0.059628	99.9404	-0.26427	0.14542	0.069178	SLC35B3	ENSP00000368981.4:p.(Glu27Ala)	missense_variant	SNV	rs139786593
	chr3:127005199	["G","A"]	240	0.114477	99.8855	-0.19116	0.10519	0.069187	PLXNA1	ENSP00000377061.2:p.(Arg618His)	missense_variant	SNV	rs116047844
	chr12:2864725	["G","A"]	890	0.424517	99.5755	-0.099647	0.054836	0.069192	FOXM1	ENSP00000342307.2:p.(Arg350Cys)	missense_variant	SNV	rs146299415
	chr2:218402218	["G","A"]	316	0.150727	99.8493	0.16588	0.091288	0.069198	CTDSP1		intron_variant, splice_region_variant	SNV	rs199791299
	chr3:131026724	["G","C"]	350.01	0.16695	99.8331	0.1581	0.087005	0.069198	ASTE1		intron_variant, splice_region_variant	SNV	rs376920819
	chr2:86604332	["C","A"]	149	0.0710708	99.9289	-0.24202	0.13319	0.069202	RNF103	ENSP00000237455.4:p.(Gln523His)	missense_variant	SNV	rs61760873
	chr20:33753235	["C","T"]	679.02	0.323883	99.6761	-0.11307	0.062229	0.069219	ZNF341	ENSP00000364346.1:p.(Pro185Ser)	missense_variant	SNV	rs45577437	benign	not provided
	chr4:6300874	["G","A"]	57	0.0271882	99.9728	0.39114	0.21527	0.069222	WFS1	ENSP00000226760.1:p.(Cys360Tyr)	missense_variant	SNV	rs147157374	uncertain significance	Autosomal dominant nonsyndromic hearing loss 6, Autosomal dominant nonsyndromic hearing loss 6, Cataract 41, Type 2 diabetes mellitus, Wolfram syndrome 1, Wolfram syndrome 1, Wolfram-like syndrome, not provided, not specified
	chr16:21039934	["G","A"]	88.002	0.0419757	99.958	0.31482	0.17326	0.069222	DNAH3	ENSP00000261383.3:p.(Arg1550Trp)	missense_variant	SNV	rs141534193
	chr20:43568007	["A","T"]	1835	0.875268	99.1247	0.069387	0.038191	0.069244	Z98752.3		NMD_transcript_variant, intron_variant, splice_region_variant	SNV	rs62224800	benign	not provided
	chr20:43568007	["A","T"]	1835	0.875268	99.1247	0.069387	0.038191	0.069244	SGK2		intron_variant, splice_region_variant	SNV	rs62224800	benign	not provided
	chr3:183756624	["A","G"]	185.02	0.0882518	99.9117	-0.21735	0.11963	0.069245	YEATS2	ENSP00000306983.5:p.(Asn496Ser)	missense_variant	SNV	rs35139586
	chrX:2488738	["T","G"]	79.003	0.0376833	99.9623	-0.33229	0.1829	0.069246	ZBED1	ENSP00000370620.2:p.(Asp661Ala)	missense_variant	SNV	rs148455032	benign	not provided
	chr4:186636219	["T","C"]	55.002	0.0262352	99.9738	0.39834	0.21926	0.069256	FAT1	ENSP00000479573.1:p.(Asn1330Ser)	missense_variant	SNV	rs874111
	chr1:161120207	["C","G"]	49.002	0.0233732	99.9766	-0.42173	0.23214	0.06926	NIT1	ENSP00000356988.2:p.(Ser231Cys)	missense_variant	SNV	rs144821669
	chr2:26385145	["AT","A"]	99.008	0.0472254	99.9528	-0.29712	0.16355	0.069265	SELENOI		intron_variant, splice_region_variant	deletion	rs763064994
	chr15:64749154	["C","T"]	147	0.0701169	99.9299	0.24411	0.13437	0.069273	RBPMS2		intron_variant, splice_region_variant	SNV	rs140020906
	chr14:67472285	["A","G"]	282.01	0.134515	99.8655	-0.17676	0.097302	0.06928	TMEM229B		NMD_transcript_variant, intron_variant	SNV	rs187157694
	chr16:66482257	["T","TC"]	190.01	0.090632	99.9094	-0.215	0.11835	0.069283	AC010542.3		NMD_transcript_variant, intron_variant	insertion	rs576473065
	chr19:40799729	["C","T"]	1602.5	0.764369	99.2356	0.074053	0.040766	0.069291	RAB4B-EGLN2		NMD_transcript_variant, intron_variant	SNV	rs188856739
	chr15:75206106	["C","T"]	596.01	0.284288	99.7157	0.12088	0.066545	0.069295	C15orf39	ENSP00000353854.2:p.(Arg20Cys)	missense_variant	SNV	rs143806224
	chr9:136952994	["G","A"]	88	0.0419747	99.958	0.31475	0.17327	0.069298	LCN12	ENSP00000360696.3:p.(Asp73Asn)	missense_variant	SNV	rs202016554
	chr1:1925872	["C","T"]	72	0.034343	99.9657	0.3484	0.1918	0.069299	CFAP74	ENSP00000417061.2:p.(Val1339Met)	missense_variant	SNV	rs189496253
	chr3:29739836	["A","G"]	142.02	0.0677415	99.9323	0.24786	0.13645	0.069301	AC098650.1		3_prime_UTR_variant, NMD_transcript_variant	SNV	rs143981652	likely benign	not provided
	chr12:49349429	["G","T"]	95.001	0.0453141	99.9547	0.3034	0.16703	0.069307	DNAJC22	ENSP00000446830.1:p.(Gly186Val)	missense_variant	SNV	rs144310855
	chr9:83837069	["C","T"]	128	0.0610541	99.9389	0.26101	0.14369	0.069308	KIF27	ENSP00000297814.2:p.(Val1380Ile)	missense_variant	SNV	rs142462766
	chr3:48640487	["C","T"]	98	0.0467446	99.9533	0.29879	0.16449	0.069309	CELSR3	ENSP00000164024.4:p.(Arg3033His)	missense_variant	SNV	rs201004738	uncertain significance	Hypertrophic cardiomyopathy
	chr13:102742071	["T","C"]	577.01	0.275225	99.7248	-0.12329	0.067881	0.069328	CCDC168	ENSP00000320232.3:p.(Lys2876Glu)	missense_variant	SNV	rs111294175
	chr5:119133866	["G","A"]	208	0.099213	99.9008	-0.20483	0.11278	0.06933	DMXL1	ENSP00000439479.1:p.(Val648Ile)	missense_variant	SNV	rs139365266
	chr10:68686468	["A","G"]	48.005	0.0228977	99.9771	-0.42621	0.23467	0.069333	TET1	ENSP00000362748.4:p.(Lys1722Arg)	missense_variant	SNV	rs141820172
	chr21:46314814	["C","T"]	35	0.0166945	99.9833	0.49897	0.27473	0.069335	C21orf58	ENSP00000291691.7:p.(Gly171Arg)	missense_variant	SNV	rs372286289
	chr1:155031760	["G","A"]	114	0.0543763	99.9456	-0.27711	0.15258	0.069344	DCST2	ENSP00000357409.3:p.(Arg185Trp)	missense_variant	SNV	rs190515815
	chr17:38458241	["C","T"]	1252	0.597186	99.4028	-0.083969	0.046234	0.069346	ARHGAP23	ENSP00000481862.1:p.(Ser68Leu)	missense_variant	SNV	rs151011696
	chr6:26196176	["C","T"]	73	0.0348199	99.9652	-0.34587	0.19044	0.069349	HIST1H3D		3_prime_UTR_variant, NMD_transcript_variant	SNV	rs948418412
	chr9:33466228	["G","A"]	381.04	0.181751	99.8182	0.15148	0.083407	0.069354	NOL6		intron_variant, splice_region_variant	SNV	rs200049419
	chr2:29017896	["G","A"]	49.059	0.0234004	99.9766	-0.42161	0.23216	0.069364	TOGARAM2	ENSP00000368876.3:p.(Ala434Thr)	missense_variant	SNV	rs770863060
	chr1:228372118	["T","A"]	33.007	0.0157439	99.9843	0.51408	0.28308	0.069367	OBSCN	ENSP00000455507.2:p.(Cys8071Ser)	missense_variant	SNV	rs377386992
	chr5:79789045	["G","A"]	70.001	0.0333895	99.9666	0.35277	0.19426	0.069379	CMYA5	ENSP00000394770.2:p.(Arg3877Lys)	missense_variant	SNV	rs202194068
	chr14:24329958	["G","T"]	487.01	0.232297	99.7677	-0.13384	0.073708	0.0694	ADCY4	ENSP00000312126.4:p.(Ser373Arg)	missense_variant	SNV	rs79553843
	chr7:143397297	["G","A"]	215	0.102552	99.8974	0.20144	0.11094	0.069406	EPHA1		intron_variant, splice_region_variant	SNV	rs199981664	benign	not provided
	chr17:76627465	["C","T"]	61.001	0.0290966	99.9709	-0.37783	0.20808	0.06941	ST6GALNAC1	ENSP00000156626.6:p.(Arg317His)	missense_variant	SNV	rs148801437
	chr1:8949318	["G","C"]	157	0.0748867	99.9251	-0.23474	0.12928	0.069411	CA6	ENSP00000366654.3:p.(Gln45His)	missense_variant	SNV	rs146139739
	chr11:119108075	["G","A"]	275.02	0.131181	99.8688	-0.17693	0.097445	0.069417	C2CD2L	ENSP00000338885.3:p.(Glu112Lys)	missense_variant	SNV	rs140064567
	chr16:23689333	["C","A"]	48	0.0228953	99.9771	0.42681	0.23507	0.06942	PLK1	ENSP00000300093.4:p.(Arg456Ser)	missense_variant	SNV	rs189573198
	chr17:3292305	["C","T"]	318	0.151681	99.8483	-0.16583	0.091334	0.06942	OR3A1	ENSP00000484269.1:p.(Arg99His)	missense_variant	SNV	rs61736316
	chr12:57532803	["A","G"]	149.01	0.0710756	99.9289	-0.242	0.13328	0.069426	DCTN2	ENSP00000408910.3:p.(Val266Ala)	missense_variant	SNV	rs200641932
	chr12:109109832	["C","T"]	53.048	0.0253031	99.9747	-0.40531	0.22325	0.069442	UNG	ENSP00000242576.2:p.(Arg269Trp)	missense_variant	SNV	rs143034537	uncertain significance	Hyper-IgM syndrome type 5
	chr14:68790402	["G","T"]	218	0.103983	99.896	-0.20034	0.11034	0.069442	ZFP36L1	ENSP00000337386.3:p.(Pro50Thr)	missense_variant	SNV	rs35162541
	chr6:122447004	["G","A"]	1462.1	0.6974	99.3026	0.077466	0.042668	0.069445	SERINC1	ENST00000339697.4:c.996C>T(p.(Ser332=))	splice_region_variant, synonymous_variant	SNV	rs117943173
	chr3:169966855	["C","G"]	60.001	0.0286196	99.9714	0.3809	0.2098	0.069447	SEC62	ENSP00000337688.4:p.(Ile11Met)	missense_variant	SNV	rs138379777
	chr11:64742850	["T","C"]	117.03	0.0558216	99.9442	0.27287	0.15031	0.069466	RASGRP2	ENSP00000338864.3:p.(Asp6Gly)	missense_variant	SNV	rs142746069	uncertain significance	not provided
	chr12:45023902	["C","T"]	98.002	0.0467455	99.9533	0.29804	0.16417	0.069467	DBX2		intron_variant, splice_region_variant	SNV	rs374041903
	chr17:75937600	["T","C"]	59.001	0.0281426	99.9719	-0.3841	0.21159	0.069474	FBF1		intron_variant, splice_region_variant	SNV	rs201246993
	chr4:17652971	["G","A"]	263	0.125447	99.8746	-0.18228	0.10041	0.069475	FAM184B	ENSP00000265018.3:p.(Arg684Cys)	missense_variant	SNV	rs191859569
	chr1:19238120	["T","C"]	52.005	0.0248056	99.9752	-0.40914	0.22538	0.069478	EMC1	ENSP00000420608.1:p.(Asn370Ser)	missense_variant	SNV	rs144675935	uncertain significance	Cerebellar atrophy, visual impairment, and psychomotor retardation;, not provided
	chr12:53281628	["T","C"]	85.006	0.0405466	99.9595	0.32001	0.17629	0.069485	ESPL1		splice_donor_variant	SNV	rs201817393
	chr22:44859749	["G","A"]	88.003	0.0419762	99.958	-0.31448	0.17325	0.069492	PRR5-ARHGAP8	ENSP00000262731.11:p.(Arg509His)	missense_variant	SNV	rs140056752
	chr22:44859749	["G","A"]	88.003	0.0419762	99.958	-0.31448	0.17325	0.069492	ARHGAP8	ENSP00000374424.2:p.(Arg330His)	missense_variant	SNV	rs140056752
	chr13:50016079	["G","T"]	359.22	0.171343	99.8287	0.15558	0.085711	0.069492	KCNRG		intron_variant, splice_region_variant	SNV	rs199853402
	chr19:1009517	["G","C"]	60.001	0.0286196	99.9714	0.38123	0.21002	0.069494	GRIN3B	ENSP00000234389.3:p.(Arg1016Pro)	missense_variant	SNV	rs542713078
	chr7:152162814	["G","A"]	646	0.308133	99.6919	-0.11612	0.063973	0.069495	KMT2C	ENSP00000262189.6:p.(Ser3588Leu)	missense_variant	SNV	rs148585727	benign, not provided	not provided, not specified
	chr19:32918236	["G","A"]	44.001	0.0209878	99.979	-0.44498	0.24515	0.069501	CEP89	ENSP00000306105.4:p.(Arg458Cys)	missense_variant	SNV	rs141289026
	chr7:101321498	["G","A"]	49.001	0.0233728	99.9766	-0.42136	0.23214	0.069503	IFT22		NMD_transcript_variant, intron_variant	SNV	rs558232273
	chr19:13882896	["C","T"]	1039	0.495588	99.5044	0.091677	0.050507	0.069504	C19orf57	ENSP00000465822.1:p.(Arg638Gln)	missense_variant	SNV	rs111386677
	chr1:32826230	["GAGA","G"]	47	0.0224183	99.9776	-0.4305	0.23718	0.069513	S100PBP	ENSP00000362574.5:p.(Glu46del)	inframe_deletion	deletion	rs769185691
	chr16:31528606	["A","T"]	1208	0.576198	99.4238	-0.085251	0.046968	0.069515	AHSP	ENSP00000307199.4:p.(Asn75Ile)	missense_variant	SNV	rs75782426
	chr17:79079543	["C","A"]	54.001	0.0257577	99.9742	-0.40139	0.22115	0.06952	ENGASE	ENSP00000462333.1:p.(Cys157Ter)	stop_gained	SNV	rs201376470
	chr17:1470448	["G","T"]	1048	0.499881	99.5001	0.091006	0.05014	0.069522	MYO1C	ENSP00000352834.5:p.(Gln785Lys)	missense_variant	SNV	rs140604493	likely benign	not provided
	chr5:131671732	["G","C"]	130	0.0620081	99.938	0.25879	0.14258	0.069526	FNIP1	ENSP00000421985.1:p.(Asp904Glu)	missense_variant	SNV	rs144448122
	chr1:25982467	["C","T"]	47	0.0224183	99.9776	-0.43031	0.23709	0.069529	PAFAH2	ENSP00000363400.3:p.(Arg188Gln)	missense_variant	SNV	rs201709201
	chr22:50247995	["C","A"]	98	0.0467446	99.9533	0.29799	0.16418	0.069529	HDAC10	ENSP00000216271.5:p.(Arg411Leu)	missense_variant	SNV	rs144952453
	chr6:4995133	["T","A"]	158.01	0.0753685	99.9246	-0.23479	0.12936	0.069534	RPP40	ENSP00000369391.2:p.(Asn346Ile)	missense_variant	SNV	rs140979733
	chr2:241570272	["G","A"]	212.01	0.101126	99.8989	0.20277	0.11172	0.06954	BOK	ENSP00000314132.3:p.(Arg166Gln)	missense_variant	SNV	rs138737081
	chr7:21750217	["G","A"]	769.04	0.366821	99.6332	-0.10639	0.058622	0.069553	DNAH11		intron_variant, splice_region_variant	SNV	rs189821372	benign, likely benign, uncertain significance	Primary ciliary dyskinesia, not specified
	chr22:31650713	["C","A"]	425.03	0.202733	99.7973	0.14305	0.078827	0.069572	PISD	ENSP00000391739.2:p.(Arg44Ile)	missense_variant	SNV	rs187126874	likely benign	not provided
	chr7:122304068	["C","A"]	63.001	0.0300506	99.9699	0.37155	0.20475	0.069577	FEZF1	ENSP00000411145.2:p.(Ala124Ser)	missense_variant	SNV	rs537105864
	chr19:11806648	["G","T"]	529.31	0.252473	99.7475	-0.12813	0.070609	0.069585	ZNF491	ENSP00000313443.5:p.(Arg232Met)	missense_variant	SNV	rs142223398
	chr6:38734587	["C","T"]	555.09	0.26477	99.7352	-0.12588	0.069372	0.069586	DNAH8	ENSP00000333363.7:p.(Arg242Cys)	missense_variant	SNV	rs79455046	benign	Primary ciliary dyskinesia
	chr16:10433526	["C","A"]	228.03	0.108767	99.8912	0.19529	0.10762	0.069588	ATF7IP2	ENSP00000379808.2:p.(Ser279Arg)	missense_variant, splice_region_variant	SNV	rs73497840
	chr12:12126859	["C","A"]	317.05	0.151228	99.8488	0.16538	0.091141	0.069589	LRP6	ENSP00000261349.4:p.(Val1382Phe)	missense_variant	SNV	rs139480047	likely benign	not provided
	chr16:19173397	["CAT","C"]	80.594	0.0384422	99.9616	0.32968	0.18169	0.069594	AC099518.3		NMD_transcript_variant, intron_variant	deletion	rs1292978366
	chr1:173803009	["C","T"]	213	0.101598	99.8984	-0.20227	0.11147	0.069597	CENPL	ENSP00000348527.2:p.(Arg352His)	missense_variant	SNV	rs41265232
	chr10:116906699	["G","T"]	55.003	0.0262356	99.9738	-0.39062	0.21528	0.069607	SHTN1	ENSP00000347532.4:p.(Pro470Thr)	missense_variant	SNV	rs187306103
	chr3:111594103	["T","A"]	250.01	0.119251	99.8807	-0.18663	0.10285	0.069607	ZBED2	ENSP00000321370.4:p.(Glu33Asp)	missense_variant	SNV	rs77529069
	chr12:119832762	["AT","A"]	256.02	0.122118	99.8779	0.18453	0.1017	0.06961	CIT		intron_variant, splice_region_variant	deletion	rs771292782	likely benign, uncertain significance	not provided
	chr20:38569982	["G","A"]	54.002	0.0257582	99.9742	0.40151	0.22129	0.069617	RALGAPB	ENSP00000262879.6:p.(Arg1350His)	missense_variant	SNV	rs147384010
	chr17:4948526	["G","A"]	89.172	0.0425337	99.9575	0.31263	0.1723	0.069617	PFN1	ENSP00000460363.1:p.(Arg36Ter)	stop_gained	SNV	rs760016635	likely benign	not provided
	chr17:82082944	["C","T"]	78	0.0372049	99.9628	-0.33415	0.18417	0.069622	FASN	ENSP00000304592.2:p.(Val1913Met)	missense_variant	SNV	rs144918967	likely benign	Epileptic encephalopathy
	chr11:118145097	["T","A"]	50.004	0.0238512	99.9761	-0.41692	0.2298	0.069638	SCN4B	ENSP00000322460.4:p.(His65Leu)	missense_variant	SNV	rs112363898	likely benign, uncertain significance	Cardiovascular phenotype, Long QT syndrome 10, not provided
	chr18:69864337	["G","A"]	239	0.114	99.886	-0.1909	0.10522	0.06964	CD226	ENSP00000280200.4:p.(Arg330Cys)	missense_variant	SNV	rs141282007
	chr19:54994318	["C","G"]	232	0.110661	99.8893	-0.19374	0.10679	0.069647	NLRP2	ENSP00000445135.1:p.(Leu920Val)	missense_variant	SNV	rs145736130	likely benign	not provided
	chr2:239053470	["C","T"]	139	0.066301	99.9337	-0.25016	0.13789	0.069648	HDAC4	ENSP00000264606.3:p.(Ala1069Thr)	missense_variant	SNV	rs115552422	likely benign, uncertain significance	not provided
	chr17:15437844	["T","C"]	637.04	0.303859	99.6961	0.11766	0.064857	0.069651	CDRT4	ENSP00000482523.1:p.(Thr130Ala)	missense_variant	SNV	rs35353219
	chr8:144115729	["T","A"]	116.09	0.0553732	99.9446	0.27443	0.15127	0.069658	WDR97	ENSP00000320648.8:p.(Phe1489Tyr)	missense_variant	SNV	rs546741178
	chr11:119342731	["C","T"]	59	0.0281421	99.9719	0.38378	0.21155	0.069663	MFRP		intron_variant, splice_region_variant	SNV	rs142533439	likely benign, uncertain significance	Isolated microphthalmia 5, not provided
	chr1:67351089	["G","A"]	644.04	0.307198	99.6928	-0.1164	0.064164	0.069663	IL12RB2	ENSP00000262345.1:p.(Gly420Arg)	missense_variant, splice_region_variant	SNV	rs2307148	benign	not provided
	chr14:24161682	["C","T"]	46.006	0.0219442	99.9781	0.43459	0.23957	0.069666	AL136295.5		NMD_transcript_variant, intron_variant	SNV	rs550388321
	chr15:88857110	["C","T"]	582.12	0.277663	99.7223	-0.12257	0.067566	0.069666	ACAN	ENSP00000387356.2:p.(Leu1509Phe)	missense_variant	SNV	rs200479865
	chr11:96383475	["T","TAATTA"]	123.01	0.058674	99.9413	-0.26643	0.14687	0.06967	CCDC82		intron_variant, splice_region_variant	insertion	rs543839244
	chr19:19792028	["T","C"]	160	0.0763177	99.9237	0.23229	0.12805	0.069672	ZNF506		3_prime_UTR_variant, NMD_transcript_variant	SNV	rs185383548
	chr1:212859047	["C","T"]	50.001	0.0238497	99.9762	0.41698	0.22986	0.069674	FLVCR1	ENSP00000355938.4:p.(Leu199Phe)	missense_variant	SNV	rs41296694	uncertain significance	Posterior column ataxia-retinitis pigmentosa syndrome, not provided, not specified
	chr17:8264517	["G","C"]	49.002	0.0233732	99.9766	0.42145	0.23234	0.069682	PFAS	ENSP00000313490.6:p.(Leu655Phe)	missense_variant	SNV	rs201645249
	chr12:132786788	["C","T"]	30.001	0.01431	99.9857	0.53849	0.29688	0.069704	GOLGA3		splice_acceptor_variant	SNV	rs143359233
	chr12:112163651	["C","T"]	58	0.0276652	99.9723	0.38725	0.2135	0.069705	HECTD4	ENSP00000366783.7:p.(Arg4261Gln)	missense_variant	SNV	rs181634938
	chr11:1246419	["C","T"]	59.037	0.0281598	99.9718	-0.38377	0.21158	0.069707	MUC5B	ENSP00000436812.1:p.(Thr3180Met)	missense_variant	SNV	rs369158178
	chr4:54280389	["C","T"]	339.01	0.161703	99.8383	0.15983	0.088119	0.069708	AC058822.1	ENSP00000423325.1:p.(Pro504Ser)	missense_variant	SNV	rs61735626	benign, likely benign, not provided	Gastrointestinal stromal tumor, Hereditary cancer-predisposing syndrome, not specified
	chr4:54280389	["C","T"]	339.01	0.161703	99.8383	0.15983	0.088119	0.069708	PDGFRA	ENSP00000257290.5:p.(Pro744Ser)	missense_variant	SNV	rs61735626	benign, likely benign, not provided	Gastrointestinal stromal tumor, Hereditary cancer-predisposing syndrome, not specified
	chr16:47587674	["T","G"]	86.002	0.0410217	99.959	0.31792	0.17528	0.069714	PHKB	ENSP00000299167.8:p.(Ser261Ala)	missense_variant	SNV	rs137946010	uncertain significance	Glycogen storage disease IXb
	chr16:1352116	["G","C"]	77.007	0.0367312	99.9633	0.33618	0.18535	0.069718	GNPTG	ENSP00000204679.4:p.(Gly23Arg)	missense_variant	SNV	rs547624231	likely benign, uncertain significance	Mucolipidosis type III gamma, not provided
	chr7:64077368	["G","T"]	77.012	0.0367336	99.9633	0.33591	0.1852	0.06972	ZNF727	ENSP00000485448.1:p.(Asp107Tyr)	missense_variant	SNV	rs201180573
	chr19:18222136	["C","T"]	63	0.0300501	99.9699	-0.37135	0.20474	0.069722	PDE4C	ENSP00000347689.2:p.(Asp144Asn)	missense_variant	SNV	rs139517384
	chr9:20414240	["C","A"]	61.012	0.0291018	99.9709	0.37791	0.20836	0.069725	MLLT3	ENSP00000369695.4:p.(Glu202Asp)	missense_variant	SNV	rs143824372
	chr2:200812427	["C","T"]	327.01	0.155979	99.844	0.16336	0.090072	0.069726	BZW1	ENSP00000394316.2:p.(Ala7Val)	missense_variant	SNV	rs558496103
	chr7:12403677	["A","ACATCAGCGCGAT"]	140.05	0.0668018	99.9332	-0.24929	0.13745	0.069729	VWDE	ENSP00000275358.3:p.(Ile10_Met13dup)	inframe_insertion	insertion	rs773876407
	chr20:35652818	["AGGGCCG","A"]	177.05	0.0844503	99.9155	-0.22169	0.12223	0.06973	RBM12	ENSP00000363228.3:p.(Gly836_Pro837del)	inframe_deletion	deletion	rs201181145
	chr20:35652818	["AGGGCCG","A"]	177.05	0.0844503	99.9155	-0.22169	0.12223	0.06973	AL109827.1		NMD_transcript_variant, intron_variant	deletion	rs201181145
	chr4:183253884	["G","A"]	70.003	0.0333904	99.9666	0.35266	0.19445	0.069731	WWC2	ENSP00000398577.2:p.(Val361Ile)	missense_variant	SNV	rs149721424
	chr20:20512870	["T","C"]	528.03	0.251863	99.7481	-0.12897	0.071111	0.06974	RALGAPA2	ENSP00000202677.6:p.(His1500Arg)	missense_variant	SNV	rs142558157
	chr19:42313393	["C","T"]	69.001	0.0329125	99.9671	-0.35501	0.19575	0.069751	TMEM145	ENSP00000301204.2:p.(Ala6Val)	missense_variant	SNV	rs755813257
	chr4:77883339	["G","A"]	312.01	0.148824	99.8512	0.16744	0.09233	0.069757	MRPL1	ENSP00000315017.8:p.(Glu81Lys)	missense_variant	SNV	rs116727867
	chr11:541550	["G","C"]	87.001	0.0414982	99.9585	-0.31662	0.17459	0.069759	LRRC56	ENSP00000270115.7:p.(Arg64Pro)	missense_variant	SNV	rs143908864	likely benign	not provided
	chr2:3558203	["G","A"]	52	0.0248032	99.9752	0.40863	0.22534	0.069768	RNASEH1	ENSP00000313350.3:p.(Arg20Cys)	missense_variant	SNV	rs150583536
	chr19:40458377	["G","A"]	102	0.0486525	99.9513	-0.29244	0.16127	0.069773	BLVRB		intron_variant, splice_region_variant	SNV	rs376568747
	chr19:51081610	["C","T"]	318	0.151681	99.8483	-0.16557	0.091302	0.069773	KLK14	ENSP00000156499.2:p.(Gly61Asp)	missense_variant	SNV	rs61750927
	chr15:62725021	["A","G"]	97.013	0.0462738	99.9537	0.29951	0.16517	0.069775	TLN2	ENSP00000453508.1:p.(Thr1058Ala)	missense_variant	SNV	rs150656070
	chr4:150079454	["A","T"]	315.12	0.150308	99.8497	-0.16547	0.091252	0.069777	DCLK2		intron_variant, splice_region_variant	SNV	rs371290261
	chr8:144462367	["GGCCGCC","G"]	45.14	0.0215311	99.9785	-0.43922	0.24222	0.069781	CYHR1	ENSP00000433769.1:p.(Ala95_Ala96del)	inframe_deletion	deletion	rs561477414
	chr19:43847146	["A","G"]	49.002	0.0233732	99.9766	0.42091	0.23212	0.069789	ZNF283	ENSP00000484852.1:p.(Tyr182Cys)	missense_variant	SNV	rs201560248
	chr3:101244749	["T","C"]	145.01	0.0691677	99.9308	-0.24486	0.13504	0.069794	IMPG2	ENSP00000193391.6:p.(Ile528Val)	missense_variant	SNV	rs142710242	uncertain significance	Retinitis pigmentosa, not provided
	chr5:80768052	["T","G"]	57.004	0.0271901	99.9728	0.39073	0.21549	0.069796	MSH3	ENSP00000265081.6:p.(Ile672Met)	missense_variant	SNV	rs139593361	uncertain significance	Hereditary cancer-predisposing syndrome, not provided
	chr8:125075109	["T","G"]	743.11	0.354453	99.6455	0.1083	0.059727	0.069802	WASHC5	ENST00000318410.11:c.867A>C(p.(Val289=))	splice_region_variant, synonymous_variant	SNV	rs79464415	benign	Hereditary spastic paraplegia 8, Hereditary spastic paraplegia 8, Ritscher-Schinzel syndrome, not specified
	chr1:47141619	["T","C"]	93.003	0.0443611	99.9556	-0.30602	0.16878	0.06981	CYP4A22		intron_variant, splice_region_variant	SNV	rs201064557
	chr8:144115728	["T","A"]	116.09	0.0553732	99.9446	0.27428	0.15127	0.06981	WDR97	ENSP00000320648.8:p.(Phe1489Ile)	missense_variant	SNV	rs145478767
	chr3:143122350	["A","G"]	826.03	0.394004	99.606	0.10348	0.057074	0.069811	CHST2	ENSP00000307911.3:p.(Asn512Asp)	missense_variant	SNV	rs79193049
	chr6:30915812	["T","C"]	123.01	0.058674	99.9413	-0.26628	0.14687	0.069819	VARS2	ENSP00000441000.1:p.(Ser181Pro)	missense_variant	SNV	rs150863068	likely benign, uncertain significance	not provided
	chr3:52523905	["C","T"]	68.003	0.0324364	99.9676	0.35761	0.19724	0.069822	STAB1	ENSP00000312946.6:p.(Ala2477Val)	missense_variant	SNV	rs188353907
	chr16:2036450	["C","G"]	99.001	0.047222	99.9528	0.29617	0.16336	0.069827	SLC9A3R2	ENSP00000408005.2:p.(Pro181Ala)	missense_variant	SNV	rs34922370
	chr14:44903212	["C","T"]	636.04	0.303382	99.6966	0.11718	0.064634	0.069829	C14orf28	ENSP00000326846.3:p.(Pro177Leu)	missense_variant	SNV	rs115254671	benign	not provided
	chr10:5096480	["C","G"]	124	0.0591462	99.9409	0.26316	0.14515	0.069833	AKR1C3	ENSP00000401327.3:p.(Ala52Gly)	missense_variant	SNV	rs139011578
	chr7:27173943	["G","A"]	1325.1	0.632053	99.3679	0.082031	0.045247	0.06984	HOXA10	ENSP00000283921.4:p.(Pro122Ser)	missense_variant	SNV	rs34720764	benign	not provided
	chr14:100732080	["A","G"]	209120	99.7472	0.252802	-0.12844	0.070847	0.06985	DLK1	ENSP00000340292.4:p.(Arg101Gly)	missense_variant	SNV	rs6575799
	chr15:28845729	["C","A"]	678	0.323396	99.6766	0.1135	0.06261	0.069853	GOLGA6L7	ENSP00000490318.1:p.(Arg115Met)	missense_variant	SNV	rs570581076
	chr9:127868063	["C","T"]	66.003	0.0314825	99.9685	-0.36266	0.20005	0.069856	AK1	ENSP00000223836.10:p.(Gly193Asp)	missense_variant	SNV	rs201453879
	chr19:40808288	["G","A"]	22	0.0104937	99.9895	0.63095	0.34805	0.069858	AC008537.1		NMD_transcript_variant, intron_variant	SNV	rs117370786
	chr22:23781334	["C","T"]	42	0.0200334	99.98	-0.45453	0.25073	0.069862	MMP11	ENSP00000215743.3:p.(Arg334Cys)	missense_variant	SNV	rs141200301
	chr16:50084004	["T","C"]	52.004	0.0248052	99.9752	0.40083	0.22112	0.069873	HEATR3	ENSP00000299192.7:p.(Ile370Thr)	missense_variant	SNV	rs138619304
	chr17:6425609	["C","T"]	552.03	0.26331	99.7367	0.12528	0.069111	0.069873	AIPL1	ENSP00000370521.3:p.(Ala336Thr)	missense_variant	SNV	rs143092701	benign, likely benign, uncertain significance	Leber congenital amaurosis 4, not provided, not specified
	chr6:39191603	["G","A"]	801.03	0.38208	99.6179	0.10416	0.057465	0.069886	KCNK5	ENSP00000352527.3:p.(Arg263Trp)	missense_variant	SNV	rs150380866
	chr3:38118010	["C","T"]	58	0.0276652	99.9723	0.38701	0.21351	0.069888	DLEC1	ENSP00000315914.5:p.(Gln1564Ter)	stop_gained	SNV	rs201948826
	chr2:196024456	["G","A"]	190	0.0906272	99.9094	0.21384	0.11798	0.069906	DNAH7	ENSP00000311273.6:p.(Thr239Ile)	missense_variant	SNV	rs186738601
	chr21:34525223	["CT","C"]	120	0.0572383	99.9428	0.26898	0.14841	0.069923	RCAN1	ENSP00000370527.4:p.(Gln64ArgfsTer16)	frameshift_variant	deletion	rs764122887
	chr5:94154041	["T","C"]	137.01	0.0653518	99.9346	-0.25174	0.1389	0.069923	KIAA0825	ENSP00000424618.2:p.(Asn1265Ser)	missense_variant	SNV	rs199584476
	chr16:19118082	["T","A"]	128.2	0.0611495	99.9389	0.26045	0.14371	0.06993	AC099518.3		NMD_transcript_variant, intron_variant	SNV	rs569359240
	chr11:78903428	["T","G"]	74.054	0.0353227	99.9647	0.34244	0.18896	0.069948	TENM4	ENSP00000278550.7:p.(Ile197Leu)	missense_variant	SNV	rs374968391
	chr1:18481226	["G","A"]	43	0.0205104	99.9795	-0.44928	0.24791	0.069953	KLHDC7A	ENSP00000383505.1:p.(Arg82His)	missense_variant	SNV	rs375012792
	chr19:49665948	["C","T"]	122	0.0581922	99.9418	0.26339	0.14534	0.069957	BCL2L12	ENSP00000482218.1:p.(Ala42Val)	missense_variant	SNV	rs144909468
	chr1:229636840	["A","G"]	71	0.033866	99.9661	-0.34992	0.19309	0.069963	URB2	ENSP00000258243.2:p.(Ile743Val)	missense_variant	SNV	rs181237749
	chr1:152086583	["A","G"]	59.002	0.0281431	99.9719	0.38367	0.21173	0.069974	TCHHL1	ENSP00000357796.1:p.(Cys367Arg)	missense_variant	SNV	rs751729124
	chr17:7024700	["C","CCAGCAGCAGCAG"]	40.003	0.0190808	99.9809	0.46554	0.25691	0.06998	BCL6B	ENSP00000293805.5:p.(Ser241_Ser244dup)	inframe_insertion	insertion	rs55799550
	chr2:27522506	["G","A"]	1255	0.598617	99.4014	0.083489	0.046074	0.06998	GCKR	ENSP00000264717.2:p.(Arg540Gln)	missense_variant	SNV	rs8179249	benign	not provided
	chr19:12673255	["G","A"]	48.001	0.0228958	99.9771	-0.42509	0.23459	0.069984	WDR83	ENSP00000402653.3:p.(Arg246His)	missense_variant	SNV	rs199685737
	chr4:158232957	["A","G"]	985.05	0.469855	99.5301	0.094392	0.052094	0.069994	TMEM144	ENSP00000296529.6:p.(Asp157Gly)	missense_variant	SNV	rs34277853
	chr16:18869986	["T","C"]	35.003	0.0166959	99.9833	0.49808	0.2749	0.070006	SMG1	ENSP00000402515.2:p.(Asn834Ser)	missense_variant	SNV	rs576304340
	chr19:45163949	["C","T"]	48.001	0.0228958	99.9771	-0.4253	0.23475	0.070027	TRAPPC6A	ENSP00000006275.3:p.(Val153Met)	missense_variant	SNV	rs146867163
	chr16:71474313	["G","A"]	125	0.0596232	99.9404	0.26404	0.14574	0.070028	AC010547.5		NMD_transcript_variant, intron_variant	SNV	rs536810712
	chr11:62727300	["G","A"]	135.03	0.0644073	99.9356	0.25408	0.14024	0.070028	HNRNPUL2-BSCL2		5_prime_UTR_variant, NMD_transcript_variant	SNV	rs887070068
	chr8:123369944	["C","T"]	1411.8	0.673408	99.3266	-0.078525	0.043343	0.070033	ATAD2	ENSP00000287394.5:p.(Asp270Asn)	missense_variant	SNV	rs117211505
	chr16:8572208	["A","C"]	108.01	0.0515192	99.9485	0.28341	0.15643	0.070034	TMEM114	ENSP00000484263.1:p.(Phe106Leu)	missense_variant	SNV	rs755828400
	chr1:203309133	["G","A"]	64.001	0.0305275	99.9695	-0.36828	0.20328	0.070037	BTG2		NMD_transcript_variant, intron_variant, splice_region_variant	SNV	rs771868400
	chr16:1443537	["G","A"]	73.012	0.0348257	99.9652	0.34461	0.19022	0.070047	CCDC154	ENSP00000373828.3:p.(Ala128Val)	missense_variant	SNV	rs992595394
	chr4:87663211	["A","C"]	115	0.0548533	99.9451	0.27463	0.1516	0.070053	DMP1	ENSP00000340935.6:p.(Asp478Ala)	missense_variant	SNV	rs148156611	uncertain significance	Hypophosphatemic rickets, autosomal recessive, 1, not provided
	chr2:178532250	["C","T"]	232	0.110661	99.8893	-0.19249	0.10625	0.070055	TTN	ENSP00000467141.1:p.(Glu34789Lys)	missense_variant	SNV	rs190565627	benign, likely benign, uncertain significance	Autosomal recessive limb-girdle muscular dystrophy type 2J, Autosomal recessive limb-girdle muscular dystrophy type 2J, Cardiovascular phenotype, Dilated cardiomyopathy 1G, Dilated cardiomyopathy 1G, Early-onset myopathy with fatal cardiomyopathy, Myopathy, myofibrillar, 9, with early respiratory failure, Tibial muscular dystrophy, not provided, not specified
	chr16:1771409	["G","A"]	86.001	0.0410212	99.959	0.31797	0.17552	0.070056	NME3	ENST00000219302.7:c.48C>T(p.(Ala16=))	splice_region_variant, synonymous_variant	SNV	rs199565800
	chr19:54575996	["G","A"]	175.03	0.0834868	99.9165	0.22283	0.123	0.070057	LILRA2	ENSP00000251377.3:p.(Arg381His)	missense_variant	SNV	rs140640200
	chr19:37189671	["G","A"]	110	0.0524684	99.9475	0.28123	0.15524	0.070059	AC012309.1	ENST00000585860.2:c.282C>T(p.(His94=))	NMD_transcript_variant, synonymous_variant	SNV	rs139404321
	chr17:8383133	["C","G"]	255	0.121631	99.8784	0.18517	0.10222	0.070068	AC135178.2		NMD_transcript_variant, intron_variant	SNV	rs188932906
	chr19:375909	["G","A"]	52	0.0248032	99.9752	-0.40851	0.22552	0.070074	THEG	ENSP00000340088.3:p.(Ser21Leu)	missense_variant	SNV	rs146082346
	chr17:3542690	["T","C"]	44.003	0.0209888	99.979	0.44374	0.24497	0.07008	TRPV3	ENSP00000301365.4:p.(Met159Val)	missense_variant	SNV	rs368616131
	chr10:71785671	["G","A"]	235	0.112092	99.8879	0.19286	0.10647	0.070081	CDH23	ENSP00000224721.8:p.(Arg1923Gln)	missense_variant	SNV	rs115113440	benign, likely benign, uncertain significance	Autosomal recessive nonsyndromic hearing loss 12, CDH23-Related Disorders, Usher syndrome type 1, Usher syndrome type 1D, not provided, not specified
	chr22:24574315	["T","C"]	426.03	0.20321	99.7968	-0.14297	0.078928	0.070089	SNRPD3		NMD_transcript_variant, intron_variant	SNV	rs111767307
	chr16:7518294	["C","T"]	194.01	0.0925399	99.9075	0.21108	0.11653	0.070094	RBFOX1	ENSP00000493041.1:p.(Pro218Ser)	missense_variant	SNV	rs137880529	likely benign	Idiopathic generalized epilepsy
	chr16:75536920	["G","C"]	711.05	0.339161	99.6608	-0.1105	0.061007	0.070112	AC009163.2		NMD_transcript_variant, intron_variant	SNV	rs149838102
	chr17:12141140	["C","T"]	48	0.0228953	99.9771	-0.42488	0.23459	0.070117	MAP2K4		intron_variant, splice_region_variant	SNV	rs200456032
	chr20:58678154	["C","A"]	2285.1	1.08996	98.91	-0.061974	0.034219	0.070131	STX16-NPEPL1		NMD_transcript_variant, intron_variant	SNV	rs141875151	benign	Pseudohypoparathyroidism type 1B
	chr13:60016071	["A","G"]	107	0.0510374	99.949	-0.28462	0.15716	0.070137	DIAPH3	ENSP00000383178.3:p.(Ile234Thr)	missense_variant, splice_region_variant	SNV	rs200839105	likely benign, uncertain significance	not provided
	chr16:789329	["C","T"]	50.001	0.0238497	99.9762	-0.41616	0.22979	0.070139	CHTF18	ENSP00000486314.1:p.(Pro333Ser)	missense_variant	SNV	rs374144726
	chr19:45914617	["C","T"]	257	0.122585	99.8774	-0.1824	0.10072	0.070141	NANOS2	ENSP00000341021.2:p.(Arg26Gln)	missense_variant	SNV	rs140269321
	chr16:87699917	["G","C"]	183	0.0872883	99.9127	0.21713	0.1199	0.070148	KLHDC4		3_prime_UTR_variant, NMD_transcript_variant	SNV	rs556032228
	chr3:15096295	["A","C"]	187.02	0.0892058	99.9108	-0.21377	0.11804	0.07015	RBSN		intron_variant, splice_region_variant	SNV	rs548686226
	chr21:37018062	["G","A"]	161	0.0767947	99.9232	0.23114	0.12765	0.070173	RIPPLY3	ENSP00000331734.2:p.(Arg143Gln)	missense_variant	SNV	rs150799198
	chr6:150248801	["C","T"]	159	0.0758407	99.9242	0.23217	0.12822	0.070182	PPP1R14C	ENSP00000355260.4:p.(Pro160Leu)	missense_variant	SNV	rs118048463
	chr13:24303903	["C","CCAAAAA"]	97.003	0.046269	99.9537	0.29928	0.16528	0.070184	AL359736.1		NMD_transcript_variant, intron_variant	insertion	rs201774169
	chr2:131363222	["A","G"]	36.013	0.0171777	99.9828	-0.49039	0.27083	0.070196	RAB6D	ENSP00000490038.1:p.(Phe167Leu)	missense_variant	SNV	rs374961197
	chr3:160437271	["T","C"]	377.66	0.180138	99.8199	-0.15256	0.084258	0.070209	AC079594.2		NMD_transcript_variant, intron_variant	SNV	rs189619403
	chr3:42528101	["C","G"]	48	0.0228953	99.9771	-0.42463	0.23454	0.070227	VIPR1	ENSP00000327246.4:p.(Ser205Trp)	missense_variant	SNV	rs115435479
	chr17:81902740	["G","A"]	83.005	0.0395922	99.9604	0.32296	0.17839	0.070239	NPB	ENSP00000461824.1:p.(Ala155Thr)	missense_variant	SNV	rs202156046
	chr16:70468868	["T","A"]	453	0.216074	99.7839	-0.13805	0.076252	0.07024	FUK	ENSP00000368192.2:p.(Phe260Tyr)	missense_variant	SNV	rs201690930
	chr13:20222874	["T","C"]	83.005	0.0395922	99.9604	-0.3231	0.17847	0.070243	GJB6	ENSP00000348521.6:p.(Met203Val)	missense_variant	SNV	rs200674715	benign, likely benign	Autosomal dominant nonsyndromic hearing loss 3B, Autosomal recessive nonsyndromic hearing loss 1A, Autosomal recessive nonsyndromic hearing loss 1B, Hidrotic ectodermal dysplasia syndrome, Hidrotic ectodermal dysplasia syndrome, not specified
	chr1:6620106	["G","A"]	35.001	0.016695	99.9833	-0.49729	0.27472	0.070269	PHF13	ENSP00000366876.4:p.(Val149Met)	missense_variant	SNV	rs376963813
	chr17:75918189	["G","A"]	54	0.0257572	99.9742	-0.40027	0.22112	0.070271	FBF1	ENSP00000490726.1:p.(Ala740Val)	missense_variant	SNV	rs545829858
	chr12:125519602	["G","A"]	45.002	0.0214653	99.9785	-0.42919	0.2371	0.070272	TMEM132B	ENSP00000299308.3:p.(Val419Met)	missense_variant	SNV	rs199663478
	chr19:52906965	["G","C"]	263.17	0.125528	99.8745	0.18157	0.10031	0.07028	ZNF888	ENSP00000491567.1:p.(Leu453Val)	missense_variant	SNV	rs145623595
	chr5:149832738	["C","T"]	127	0.0605772	99.9394	-0.26152	0.14448	0.070296	PPARGC1B	ENSP00000312649.5:p.(Ser222Leu)	missense_variant	SNV	rs75266799
	chr15:72219117	["C","T"]	524.01	0.249945	99.7501	-0.12966	0.071637	0.0703	PKM		intron_variant, splice_region_variant	SNV	rs146055630
	chr22:50684580	["C","T"]	611.01	0.291443	99.7086	-0.11995	0.066274	0.070315	SHANK3		intron_variant, splice_region_variant	SNV	rs146144920	benign	History of neurodevelopmental disorder, not provided
	chr6:40392461	["C","A"]	57	0.0271882	99.9728	0.38957	0.21525	0.070318	LRFN2	ENSP00000345985.6:p.(Ala618Ser)	missense_variant	SNV	rs61745019
	chr10:29486203	["A","C"]	782.06	0.373031	99.627	0.10572	0.058411	0.070319	SVIL	ENSP00000348128.4:p.(Leu1554Arg)	missense_variant	SNV	rs61733424	benign	not provided
	chr14:24259813	["T","C"]	70.003	0.0333904	99.9666	-0.35155	0.19425	0.070331	TGM1		splice_acceptor_variant	SNV	rs142634031	pathogenic	Autosomal recessive congenital ichthyosis, Autosomal recessive congenital ichthyosis 1, not provided
	chr1:62443268	["A","G"]	71.007	0.0338693	99.9661	-0.34908	0.19288	0.070331	USP1	ENSP00000360188.1:p.(Lys169Arg)	missense_variant	SNV	rs140037839
	chr6:83137776	["C","T"]	78.004	0.0372068	99.9628	-0.33363	0.18435	0.070334	DOPEY1	ENSP00000237163.6:p.(Thr1236Ile)	missense_variant	SNV	rs146341748
	chr2:219168631	["C","T"]	511	0.24374	99.7563	0.12997	0.071816	0.070338	AC068946.1		3_prime_UTR_variant, NMD_transcript_variant	SNV	rs78500598
	chr12:440847	["C","T"]	75.001	0.0357744	99.9642	-0.33971	0.18771	0.070339	CCDC77	ENSP00000239830.4:p.(Arg391Cys)	missense_variant	SNV	rs189099875
	chr16:67189686	["G","A"]	138	0.065824	99.9342	0.25165	0.13905	0.070341	EXOC3L1		intron_variant, splice_region_variant	SNV	rs201434583
	chr1:18877455	["C","T"]	125	0.0596232	99.9404	-0.26315	0.14541	0.070342	AL080251.1		3_prime_UTR_variant, NMD_transcript_variant	SNV	rs147471420	benign, uncertain significance	Deficiency of pyrroline-5-carboxylate reductase
	chr11:89227853	["A","T"]	66.001	0.0314815	99.9685	-0.36265	0.20039	0.070344	TYR	ENSP00000263321.4:p.(Asp356Val)	missense_variant	SNV	rs180801021	uncertain significance	not provided
	chr8:97277460	["C","T"]	49	0.0233723	99.9766	0.42051	0.23237	0.070354	TSPYL5	ENSP00000322802.3:p.(Val129Met)	missense_variant	SNV	rs115912728
	chr12:66331358	["G","A"]	649	0.309564	99.6904	0.11568	0.063928	0.070368	HELB	ENSP00000247815.4:p.(Gly959Ser)	missense_variant	SNV	rs146761912
	chr6:32183203	["TG","T"]	56.005	0.0267136	99.9733	-0.39298	0.21717	0.070369	AGER		intron_variant, splice_region_variant	deletion	rs753611716
	chr4:163351287	["G","T"]	98.003	0.046746	99.9533	0.29764	0.16448	0.070374	NPY5R	ENSP00000339377.3:p.(Glu338Asp)	missense_variant	SNV	rs144160203
	chr17:81457406	["C","G"]	233	0.111138	99.8889	-0.19285	0.10658	0.07038	BAHCC1		intron_variant, splice_region_variant	SNV	rs144574909
	chr20:45421416	["G","A"]	496	0.236585	99.7634	-0.13211	0.07301	0.070382	PIGT	ENSP00000491074.1:p.(Arg358Gln)	missense_variant	SNV	rs139366969	likely benign, uncertain significance	Multiple congenital anomalies-hypotonia-seizures syndrome 3, not provided, not specified
	chr11:56417780	["G","GTA"]	67.003	0.0319595	99.968	0.3598	0.19884	0.070383	OR5R1	ENSP00000485324.1:p.(Ser152ThrfsTer16)	frameshift_variant	insertion	rs775452599
	chr7:11543039	["G","A"]	144	0.0686859	99.9313	0.24565	0.13576	0.070383	THSD7A	ENSP00000406482.2:p.(Thr511Ile)	missense_variant	SNV	rs141342018
	chr15:101818492	["C","A"]	81.002	0.0386368	99.9614	0.32676	0.18059	0.070389	OR4F15	ENSP00000333184.4:p.(Phe102Leu)	missense_variant	SNV	rs137948998
	chr10:93900861	["G","A"]	83.005	0.0395922	99.9604	-0.32278	0.17839	0.070391	SLC35G1	ENSP00000400932.1:p.(Ala157Thr)	missense_variant	SNV	rs146445321
	chr19:44919189	["A","T"]	333	0.158836	99.8412	-0.16221	0.089648	0.070391	APOC1	ENSP00000467368.1:p.(Asp119Val)	missense_variant	SNV	rs142372275
	chr11:6615316	["G","A"]	33.001	0.015741	99.9843	-0.51178	0.28285	0.070394	TPP1	ENSP00000299427.6:p.(Thr427Met)	missense_variant	SNV	rs201034755	likely benign, uncertain significance	Autosomal recessive spinocerebellar ataxia 7, Intellectual disability, Neuronal ceroid lipofuscinosis 2, not provided
	chr7:99035724	["G","A"]	98	0.0467446	99.9533	0.29708	0.16419	0.070398	SMURF1		intron_variant, splice_region_variant	SNV	rs376457455
	chr17:63481575	["G","T"]	168	0.0801336	99.9199	0.22768	0.12583	0.070398	ACE	ENSP00000290866.4:p.(Ala319Ser)	missense_variant	SNV	rs34126458	likely benign	Renal tubular dysgenesis
	chr2:112980107	["T","C"]	70	0.033389	99.9666	-0.35179	0.19444	0.070408	IL36G	ENSP00000259205.3:p.(Tyr87His)	missense_variant	SNV	rs139352622
	chr4:76256435	["G","A"]	169.01	0.0806153	99.9194	0.22634	0.1251	0.070409	FAM47E-STBD1	ENSP00000422067.1:p.(Arg111Gln)	missense_variant	SNV	rs61750472
	chr4:76256435	["G","A"]	169.01	0.0806153	99.9194	0.22634	0.1251	0.070409	FAM47E	ENSP00000409423.2:p.(Arg111Gln)	missense_variant	SNV	rs61750472
	chr10:93364046	["G","A"]	357	0.170284	99.8297	-0.15588	0.086159	0.070414	MYOF	ENSP00000352208.4:p.(Thr928Met)	missense_variant	SNV	rs142449029
	chr8:143614669	["T","C"]	65.035	0.0310207	99.969	0.36496	0.20172	0.070416	TSTA3	ENSP00000398803.2:p.(Asn140Ser)	missense_variant	SNV	rs150279875
	chr1:209843489	["G","A"]	38.001	0.0181259	99.9819	0.47704	0.26367	0.070419	DIEXF	ENSP00000419005.1:p.(Arg607His)	missense_variant	SNV	rs138648804
	chr7:138918302	["C","A"]	101	0.0481755	99.9518	-0.29295	0.16192	0.070425	KIAA1549	ENSP00000416040.1:p.(Val442Leu)	missense_variant	SNV	rs145624760	uncertain significance	not provided
	chr10:101021863	["C","T"]	54.001	0.0257577	99.9742	-0.40004	0.22113	0.070443	PDZD7	ENSP00000480489.1:p.(Asp268Asn)	missense_variant	SNV	rs202154862	uncertain significance	Hearing impairment, not provided
	chr19:8324955	["C","T"]	2143	1.02218	98.9778	-0.063788	0.03526	0.070444	KANK3	ENSP00000470728.1:p.(Ser693Asn)	missense_variant	SNV	rs150685162
	chr12:7089450	["T","C"]	42.001	0.0200339	99.98	0.45384	0.25087	0.070446	C1R	ENSP00000444271.3:p.(Tyr218Cys)	missense_variant	SNV	rs200735593
	chr16:8923417	["C","CA"]	95.047	0.045336	99.9547	0.29853	0.16502	0.070449	USP7		intron_variant, splice_region_variant	insertion	rs545027704	benign	not provided
	chr17:50426893	["TTCTG","T"]	48.004	0.0228972	99.9771	0.42499	0.23493	0.07045	ACSF2		intron_variant, splice_region_variant	deletion	rs765041561
	chr1:233054270	["C","T"]	344.02	0.164093	99.8359	0.15883	0.0878	0.07045	PCNX2	ENSP00000258229.8:p.(Arg1450Gln)	missense_variant, splice_region_variant	SNV	rs200221183
	chr20:13850237	["A","T"]	157.01	0.0748915	99.9251	0.23455	0.12966	0.070454	SEL1L2	ENSP00000284951.5:p.(Met634Lys)	missense_variant	SNV	rs200801217
	chr4:173371318	["G","A"]	360.33	0.171872	99.8281	-0.15571	0.086083	0.070471	SAP30	ENSP00000296504.3:p.(Gly46Ser)	missense_variant	SNV	rs551985310
	chr17:2371388	["C","T"]	95.002	0.0453146	99.9547	0.30211	0.16702	0.070474	SGSM2	ENSP00000268989.3:p.(Pro517Leu)	missense_variant	SNV	rs148994910
	chr11:54707053	["A","G"]	86	0.0410207	99.959	-0.31703	0.17527	0.07048	OR4A5	ENSP00000367664.2:p.(Met57Val)	missense_variant	SNV	rs147740742
	chr1:33013276	["C","T"]	1907	0.909611	99.0904	0.06771	0.037434	0.070483	AK2	ENSP00000362548.2:p.(Ala209Thr)	missense_variant	SNV	rs12116440	benign, likely benign	Reticular dysgenesis, not provided, not specified
	chr3:69193740	["G","C"]	1394	0.664918	99.3351	0.079226	0.0438	0.070486	FRMD4B	ENSP00000381549.3:p.(Ala541Gly)	missense_variant	SNV	rs115964883
	chr11:124891472	["C","T"]	237	0.113046	99.887	0.1905	0.10532	0.070492	ROBO4	ENSP00000304945.3:p.(Ser592Asn)	missense_variant	SNV	rs143995311
	chr7:48278645	["G","A"]	1235	0.589077	99.4109	-0.084028	0.046459	0.070506	ABCA13	ENSP00000411096.1:p.(Arg2484Lys)	missense_variant	SNV	rs79834369
	chr15:40036362	["CTGCTGTTGTTGG","C"]	773.18	0.368796	99.6312	0.10624	0.058745	0.070536	SRP14	ENSP00000267884.6:p.(Pro124_Ala127del)	inframe_deletion	deletion	rs749130159
	chr4:51995854	["C","G"]	62.002	0.0295741	99.9704	-0.3734	0.20648	0.070549	LRRC66	ENSP00000341944.3:p.(Ala390Pro)	missense_variant	SNV	rs202189181
	chr19:12755740	["GTTC","G"]	226.01	0.107803	99.8922	-0.1957	0.10822	0.070557	BEST2	ENSP00000448310.1:p.(Phe283del)	inframe_deletion	deletion	rs529369422
	chr17:43094045	["G","A"]	67.001	0.0319585	99.968	0.359	0.19853	0.070562	BRCA1	ENSP00000350283.3:p.(Arg496Cys)	missense_variant	SNV	rs28897676	benign, likely benign, uncertain significance	Breast and/or ovarian cancer, Breast-ovarian cancer, familial, susceptibility to, 1, Hereditary breast ovarian cancer syndrome, Hereditary cancer-predisposing syndrome, Malignant tumor of breast, not provided, not specified
	chr16:89889332	["C","T"]	85.015	0.0405509	99.9594	-0.31897	0.17639	0.070568	TCF25		NMD_transcript_variant, intron_variant	SNV	rs146114477
	chr1:167878458	["C","T"]	381.01	0.181736	99.8183	0.14977	0.082832	0.070585	ADCY10	ENSP00000356825.4:p.(Arg465His)	missense_variant	SNV	rs77875361	benign	not provided
	chr2:169518270	["C","T"]	49.001	0.0233728	99.9766	-0.42009	0.23234	0.070594	KLHL41	ENSP00000284669.1:p.(Ser486Phe)	missense_variant	SNV	rs373391330	uncertain significance	Nemaline myopathy 9
	chr2:169518270	["C","T"]	49.001	0.0233728	99.9766	-0.42009	0.23234	0.070594	AC093899.2	ENSP00000424363.1:p.(Ser424Phe)	missense_variant	SNV	rs373391330	uncertain significance	Nemaline myopathy 9
	chr13:113171776	["C","T"]	176	0.0839494	99.9161	-0.22161	0.12257	0.070603	PROZ	ENSP00000344458.4:p.(Leu314Phe)	missense_variant	SNV	rs140236962
	chr17:7243602	["A","C"]	64.01	0.0305318	99.9695	-0.36726	0.20314	0.070617	AC120057.3		NMD_transcript_variant, intron_variant	SNV	rs549880804
	chr19:57136894	["C","G"]	130	0.0620081	99.938	0.25832	0.14288	0.070625	ZIM3	ENSP00000269834.1:p.(Val74Leu)	missense_variant	SNV	rs139011121
	chr16:284579	["C","T"]	59.001	0.0281426	99.9719	-0.38248	0.21156	0.070628	PDIA2	ENSP00000219406.6:p.(Pro131Leu)	missense_variant	SNV	rs774230086
	chr17:3669710	["T","A"]	143	0.0682089	99.9318	0.24463	0.13532	0.070629	P2RX5-TAX1BP3		3_prime_UTR_variant, NMD_transcript_variant	SNV	rs577751397
	chr18:23573452	["C","A"]	48	0.0228953	99.9771	-0.42404	0.23455	0.07063	NPC1	ENSP00000269228.4:p.(Gln60His)	missense_variant, splice_region_variant	SNV	rs145666943	uncertain significance	Niemann-Pick disease, type C1, not provided
	chr2:69519112	["A","T"]	162.02	0.0772812	99.9227	-0.23159	0.1281	0.070635	AAK1	ENSP00000386456.3:p.(Ser447Thr)	missense_variant	SNV	rs200710804
	chr20:1393048	["C","T"]	53.021	0.0252902	99.9747	-0.40363	0.22327	0.07064	AL136531.2		5_prime_UTR_variant, NMD_transcript_variant	SNV	rs528566186
	chr1:1205491	["G","A"]	519.01	0.24756	99.7524	0.12927	0.071507	0.070646	TNFRSF18	ENST00000328596.10:c.189C>T(p.(Gly63=))	splice_region_variant, synonymous_variant	SNV	rs142770542
	chr1:55059479	["C","T"]	84.059	0.0400949	99.9599	0.32099	0.17756	0.070648	PCSK9		intron_variant, splice_region_variant	SNV	rs72646520	benign, likely benign	Familial hypercholesterolemia, Hypercholesterolemia, autosomal dominant, 3
	chr11:3659926	["G","A"]	440	0.209874	99.7901	-0.14005	0.077474	0.070648	ART1	ENSP00000250693.1:p.(Arg136His)	missense_variant	SNV	rs148703944
	chr1:42776364	["C","G"]	79.005	0.0376842	99.9623	-0.33061	0.18289	0.070653	AC098484.3		NMD_transcript_variant, intron_variant	SNV	rs749300396
	chr20:49011916	["TC","T"]	53.007	0.0252836	99.9747	-0.40351	0.22322	0.070659	ARFGEF2		intron_variant, splice_region_variant	deletion	rs797045256	uncertain significance	not specified
	chr1:184708349	["G","GA"]	385.08	0.183678	99.8163	-0.15017	0.083079	0.070674	EDEM3		intron_variant, splice_region_variant	insertion	rs200358232
	chr7:64521860	["T","G"]	229.04	0.109249	99.8908	-0.19498	0.10787	0.070676	ZNF680	ENSP00000309330.6:p.(Glu298Asp)	missense_variant	SNV	rs149100081
	chr5:40853056	["C","A"]	113	0.0538994	99.9461	0.27504	0.15216	0.07068	CARD6	ENSP00000254691.5:p.(Ala575Asp)	missense_variant	SNV	rs36085996
	chr7:100436163	["C","T"]	225.02	0.107331	99.8927	-0.19599	0.10843	0.070681	PPP1R35	ENSP00000292330.2:p.(Gly71Asp)	missense_variant	SNV	rs770591555
	chr13:95115988	["A","AT"]	86.001	0.0410212	99.959	-0.31677	0.17525	0.070692	ABCC4	ENSP00000366084.4:p.(Asn823LysfsTer12)	frameshift_variant	insertion	rs756989444
	chr1:18910335	["C","T"]	1352	0.644884	99.3551	0.080107	0.044321	0.070698	AL080251.1		NMD_transcript_variant, intron_variant, splice_region_variant	SNV	rs75991162
	chr1:18910335	["C","T"]	1352	0.644884	99.3551	0.080107	0.044321	0.070698	IFFO2		intron_variant, splice_region_variant	SNV	rs75991162
	chr8:76852283	["G","A"]	65.005	0.0310064	99.969	-0.36435	0.20159	0.070704	ZFHX4	ENSP00000430497.2:p.(Val1788Ile)	missense_variant	SNV	rs200415399	not provided	not provided
	chr2:159815567	["C","G"]	849.02	0.40497	99.595	-0.1013	0.056046	0.070704	LY75-CD302	ENSP00000423463.1:p.(Glu1463Gln)	missense_variant	SNV	rs116775667
	chr2:159815567	["C","G"]	849.02	0.40497	99.595	-0.1013	0.056046	0.070704	LY75	ENSP00000263636.4:p.(Glu1463Gln)	missense_variant	SNV	rs116775667
	chr12:4761075	["C","T"]	32.002	0.0152645	99.9847	0.51931	0.28733	0.070707	GALNT8	ENSP00000252318.2:p.(Arg431Ter)	stop_gained	SNV	rs200902818
	chr1:17266719	["C","A"]	433.01	0.206539	99.7935	-0.14177	0.078438	0.070707	PADI3	ENST00000375460.3:c.409C>A(p.(Arg137=))	splice_region_variant, synonymous_variant	SNV	rs139823890
	chr12:124495200	["G","A"]	41	0.0195564	99.9804	-0.4586	0.25375	0.070721	NCOR2	ENSP00000384018.1:p.(Arg18Cys)	missense_variant	SNV	rs369571536
	chr2:217848604	["G","A"]	54.001	0.0257577	99.9742	0.39967	0.22116	0.070739	TNS1	ENSP00000171887.4:p.(Ala513Val)	missense_variant	SNV	rs116507626
	chr12:47995316	["C","A"]	161	0.0767947	99.9232	0.23215	0.12846	0.070741	COL2A1		intron_variant, splice_region_variant	SNV	rs200757693	benign, likely benign	Stickler syndrome type 1, Type II Collagenopathies, not provided, not specified
	chr13:46741693	["C","T"]	49	0.0233723	99.9766	-0.42012	0.23249	0.070752	LRCH1	ENSP00000374447.3:p.(Arg713Ter)	stop_gained	SNV	rs201873344
	chr3:62255168	["G","A"]	945.11	0.450804	99.5492	-0.096388	0.053339	0.070752	PTPRG	ENSP00000418112.1:p.(Gly838Ser)	missense_variant	SNV	rs72878145
	chr15:43525618	["C","T"]	38.001	0.0181259	99.9819	-0.47666	0.26378	0.07076	MAP1A	ENSP00000371462.1:p.(Pro1620Leu)	missense_variant	SNV	rs199790491
	chr17:81936151	["A","C"]	68.003	0.0324364	99.9676	0.35694	0.19753	0.07076	PYCR1	ENSP00000384949.2:p.(Met64Arg)	missense_variant	SNV	rs138792258	likely benign, uncertain significance	Cutis laxa, not provided
	chr8:43023603	["C","T"]	130.02	0.0620176	99.938	0.25763	0.14257	0.070765	AC110275.1		NMD_transcript_variant, intron_variant	SNV	rs545726284
	chr12:4685239	["A","G"]	96.013	0.0457968	99.9542	0.30062	0.16637	0.070773	AC005833.3		NMD_transcript_variant, intron_variant	SNV	rs201371580	benign, likely benign	not provided
	chr19:3179933	["G","A"]	112	0.0534224	99.9466	-0.27755	0.1536	0.070774	S1PR4	ENSP00000246115.3:p.(Val381Met)	missense_variant	SNV	rs201273565
	chr1:224356932	["C","G"]	142	0.0677319	99.9323	-0.24652	0.13643	0.070781	CNIH4	ENSP00000420443.1:p.(Ala3Gly)	missense_variant	SNV	rs12123896
	chr7:123876890	["C","T"]	44.001	0.0209878	99.979	-0.44267	0.24499	0.070785	HYAL4	ENSP00000223026.4:p.(Ala394Val)	missense_variant	SNV	rs150077532
	chr11:1288755	["G","A"]	95	0.0453136	99.9547	-0.30137	0.1668	0.070789	TOLLIP	ENSP00000314733.5:p.(Arg130Cys)	missense_variant	SNV	rs142928640
	chr16:29663265	["G","A"]	50	0.0238493	99.9762	-0.416	0.23024	0.070799	SPN		5_prime_UTR_variant, NMD_transcript_variant	SNV	rs773485782
	chr1:44804447	["G","A"]	150	0.0715478	99.9285	0.24055	0.13314	0.070799	PLK3	ENSP00000361275.4:p.(Arg484His)	missense_variant	SNV	rs143522847
	chr7:100771921	["A","T"]	269.14	0.128376	99.8716	-0.1779	0.098463	0.070803	ZAN	ENSP00000480750.1:p.(Lys1776Ter)	stop_gained	SNV	rs76687973
	chr19:17011732	["G","C"]	175	0.0834725	99.9165	0.2227	0.12326	0.070806	CPAMD8	ENSP00000402505.2:p.(Ala145Gly)	missense_variant	SNV	rs199917905
	chr6:170283423	["G","A"]	78.002	0.0372058	99.9628	0.33275	0.18418	0.07081	DLL1	ENSP00000355718.3:p.(Ala619Val)	missense_variant	SNV	rs147352089
	chr15:74544139	["C","G"]	99.001	0.047222	99.9528	-0.29555	0.16359	0.070814	ARID3B	ENSP00000477878.1:p.(Pro68Arg)	missense_variant	SNV	rs139778598
	chr2:84816062	["G","A"]	638.04	0.304336	99.6957	-0.11645	0.064456	0.070814	DNAH6	ENSP00000374045.3:p.(Ala4118Thr)	missense_variant	SNV	rs72836490	likely benign	not provided
	chr4:6709472	["G","T"]	66	0.031481	99.9685	-0.36151	0.2001	0.070817	MRFAP1L1	ENSP00000318154.6:p.(Thr53Asn)	missense_variant	SNV	rs148951084
	chr1:184754587	["T","G"]	385.01	0.183644	99.8164	-0.1501	0.083079	0.070818	EDEM3	ENSP00000318147.7:p.(Arg20Ser)	missense_variant	SNV	rs193034365
	chr22:49999850	["T","C"]	1433.2	0.683616	99.3164	-0.077905	0.043122	0.070821	IL17REL	ENSP00000374633.2:p.(Glu151Gly)	missense_variant	SNV	rs200958270
	chr16:30721237	["C","A"]	1258	0.600048	99.4	-0.082763	0.04581	0.070823	SRCAP	ENSP00000262518.4:p.(Thr1101Lys)	missense_variant	SNV	rs149248373	benign, likely benign	Floating-Harbor syndrome, not provided, not specified
	chr16:30721237	["C","A"]	1258	0.600048	99.4	-0.082763	0.04581	0.070823	AC106886.5		NMD_transcript_variant, intron_variant	SNV	rs149248373	benign, likely benign	Floating-Harbor syndrome, not provided, not specified
	chr2:27647858	["C","A"]	159	0.0758407	99.9242	-0.23185	0.12834	0.07083	GPN1	ENSP00000264718.3:p.(His332Gln)	missense_variant	SNV	rs183265783
	chr5:87268660	["A","G"]	110.01	0.0524732	99.9475	-0.2801	0.15505	0.070839	RASA1	ENSP00000274376.6:p.(Glu70Gly)	missense_variant	SNV	rs146525982	benign, likely benign	Capillary malformation-arteriovenous malformation 1, Capillary malformation-arteriovenous malformation syndrome, Parkes Weber syndrome, not provided
	chr9:101670103	["C","T"]	93	0.0443596	99.9556	-0.30451	0.16857	0.070845	GRIN3A	ENSP00000355155.3:p.(Gly770Asp)	missense_variant	SNV	rs181715524
	chr4:6923927	["C","G"]	767	0.365848	99.6342	0.10594	0.058644	0.070849	TBC1D14	ENSP00000404041.1:p.(Leu180Val)	missense_variant	SNV	rs140427960
	chr7:99460128	["G","C"]	83.002	0.0395907	99.9604	-0.32264	0.17861	0.070852	ATP5MF	ENSP00000407540.1:p.(Arg37Gly)	missense_variant	SNV	rs143569736
	chr7:99460128	["G","C"]	83.002	0.0395907	99.9604	-0.32264	0.17861	0.070852	ATP5MF-PTCD1	ENSP00000400168.1:p.(Arg27Gly)	missense_variant	SNV	rs143569736
	chr1:175077620	["G","A"]	44.001	0.0209878	99.979	-0.44251	0.24497	0.070859	TNN	ENSP00000239462.4:p.(Asp68Asn)	missense_variant	SNV	rs190734882
	chr2:213056961	["T","C"]	1588.5	0.757691	99.2423	0.073907	0.040915	0.070862	IKZF2	ENSP00000342876.2:p.(Asn99Ser)	missense_variant	SNV	rs16849611	benign	not provided
	chr16:75660834	["C","T"]	287.08	0.136933	99.8631	-0.17292	0.095734	0.070878	AC025287.4	ENSP00000491197.1:p.(Gly208Glu)	missense_variant	SNV	rs184821115
	chr6:10873311	["C","T"]	140.01	0.0667827	99.9332	0.24832	0.13747	0.070879	AL024498.2		NMD_transcript_variant, intron_variant	SNV	rs555685280
	chr3:20183937	["C","A"]	143	0.0682089	99.9318	-0.24618	0.13629	0.070881	SGO1	ENSP00000263753.4:p.(Ala31Ser)	missense_variant	SNV	rs140691683
	chr9:41953234	["C","A"]	505.03	0.240892	99.7591	-0.13195	0.073055	0.070884	CNTNAP3B	ENSP00000478671.1:p.(Glu677Ter)	stop_gained	SNV	rs765275752
	chr3:147410440	["G","C"]	98.03	0.0467589	99.9532	-0.29658	0.1642	0.070898	ZIC1	ENSP00000282928.4:p.(Ala110Pro)	missense_variant	SNV	rs138004710	likely benign	not provided
	chr19:12579027	["G","T"]	142	0.0677319	99.9323	-0.2449	0.13559	0.070898	AC010422.6		3_prime_UTR_variant, NMD_transcript_variant	SNV	rs1032415241
	chr1:247857256	["G","A"]	54.001	0.0257577	99.9742	-0.3994	0.22114	0.070901	TRIM58	ENSP00000355437.3:p.(Ala4Thr)	missense_variant	SNV	rs761684693
	chr1:171542000	["G","C"]	65.002	0.031005	99.969	0.36411	0.2016	0.070903	PRRC2C	ENSP00000356716.3:p.(Glu1512Gln)	missense_variant	SNV	rs202088651
	chr5:157472398	["G","A"]	72.003	0.0343444	99.9657	-0.34591	0.19152	0.070909	NIPAL4	ENSP00000311687.7:p.(Arg280His)	missense_variant	SNV	rs200033975	uncertain significance	Autosomal recessive congenital ichthyosis 6
	chr6:7590403	["A","T"]	383.01	0.18269	99.8173	0.14991	0.083008	0.070917	SNRNP48	ENSP00000339834.4:p.(Glu49Val)	missense_variant	SNV	rs199829988
	chr15:72162349	["A","G"]	963.06	0.459366	99.5406	-0.094641	0.052404	0.070922	GRAMD2A	ENSP00000311657.7:p.(Tyr329His)	missense_variant	SNV	rs71395065
	chr1:6470570	["G","A"]	54.001	0.0257577	99.9742	0.39935	0.22113	0.070934	PLEKHG5	ENSP00000366957.3:p.(Ala539Val)	missense_variant	SNV	rs370515061	uncertain significance	Autosomal recessive lower motor neuron disease with childhood onset, Autosomal recessive lower motor neuron disease with childhood onset, Charcot-Marie-Tooth disease recessive intermediate C, not provided, not specified
	chr9:35853739	["C","T"]	80	0.0381588	99.9618	-0.32816	0.18172	0.070937	TMEM8B	ENSP00000367230.4:p.(Arg440Trp)	missense_variant	SNV	rs201940289
	chr20:58651543	["G","A"]	965.01	0.460296	99.5397	0.094923	0.052563	0.070937	STX16-NPEPL1		5_prime_UTR_variant, NMD_transcript_variant	SNV	rs41296203	benign	Pseudohypoparathyroidism type 1B
	chr20:45366911	["G","A"]	702.01	0.334849	99.6652	-0.11186	0.061942	0.070938	SYS1-DBNDD2		NMD_transcript_variant, intron_variant	SNV	rs150112935
	chr16:730942	["C","T"]	75	0.0357739	99.9642	-0.33889	0.18766	0.070942	NARFL	ENSP00000251588.2:p.(Ala365Thr)	missense_variant	SNV	rs147538611
	chr11:4924036	["G","A"]	255	0.121631	99.8784	-0.18331	0.10151	0.070948	OR51G1	ENSP00000485612.1:p.(Gln102Ter)	stop_gained	SNV	rs147552359
	chr11:67664535	["T","C"]	39.001	0.0186029	99.9814	0.46982	0.26017	0.07095	ALDH3B2	ENSP00000431595.1:p.(Glu245Gly)	missense_variant	SNV	rs199918120
	chr19:422268	["T","C"]	56.002	0.0267121	99.9733	-0.39213	0.21715	0.070955	SHC2	ENSP00000264554.4:p.(Met500Val)	missense_variant	SNV	rs369081529
	chr19:51225373	["G","C"]	1508	0.719294	99.2807	-0.076747	0.042502	0.070962	CD33	ENSP00000262262.3:p.(Ala65Pro)	missense_variant	SNV	rs115684563	benign	not provided
	chr1:156672776	["C","A"]	68	0.032435	99.9676	0.35583	0.19707	0.070978	NES	ENSP00000357206.3:p.(Ser471Ile)	missense_variant	SNV	rs140134053
	chr9:114168502	["G","A"]	56.002	0.0267121	99.9733	0.39233	0.21728	0.070981	COL27A1	ENSP00000348385.3:p.(Gly316Asp)	missense_variant	SNV	rs113786411	likely benign	not provided
	chr19:50226918	["A","G"]	655.02	0.312435	99.6876	-0.11573	0.064097	0.070983	MYH14	ENSP00000470298.1:p.(Ile276Val)	missense_variant	SNV	rs55645295	benign, likely benign	not provided, not specified
	chr19:39840727	["C","T"]	282.01	0.134515	99.8655	0.17495	0.096894	0.070995	FBL	ENSP00000221801.2:p.(Arg24His)	missense_variant	SNV	rs145491904
	chr13:75299573	["T","A"]	78.001	0.0372053	99.9628	-0.33225	0.18402	0.070998	TBC1D4	ENST00000377636.7:c.2913A>T(p.(Gly971=))	splice_region_variant, synonymous_variant	SNV	rs184774790
	chr11:62521769	["G","T"]	133.12	0.0634963	99.9365	0.25453	0.14097	0.071	AHNAK	ENSP00000367263.4:p.(Asp4216Glu)	missense_variant	SNV	rs144527043
	chr1:81969190	["G","A"]	113	0.0538994	99.9461	0.27654	0.15317	0.071012	ADGRL2	ENSP00000359760.1:p.(Val842Ile)	missense_variant	SNV	rs137977766
	chr10:112434297	["T","C"]	366	0.174577	99.8254	0.15322	0.084873	0.071031	ZDHHC6	ENST00000369405.7:c.903A>G(p.(Thr301=))	splice_region_variant, synonymous_variant	SNV	rs140232440
	chr6:52424111	["C","A"]	1113.1	0.530933	99.4691	0.089313	0.049473	0.071034	EFHC1	ENSP00000490441.1:p.(Pro77Thr)	missense_variant	SNV	rs149055334	benign, likely benign, risk factor	Juvenile myoclonic epilepsy, Myoclonic epilepsy, juvenile, susceptibility to, 1, Typical absence seizure, not provided, not specified
	chr1:26039260	["C","T"]	139	0.066301	99.9337	0.24892	0.13789	0.071039	SLC30A2	ENSP00000363394.3:p.(Arg340His)	missense_variant	SNV	rs145406127
	chr2:218282014	["G","A"]	480.02	0.228963	99.771	-0.1343	0.074397	0.071049	TMBIM1	ENSP00000258412.3:p.(Pro43Leu)	missense_variant	SNV	rs35041266	likely benign	not provided
	chr12:51269266	["G","C"]	109.01	0.0519962	99.948	0.27937	0.15476	0.071054	SMAGP	ENSP00000475068.1:p.(Leu5Val)	missense_variant	SNV	rs201025185
	chr5:141415183	["G","A"]	157	0.0748867	99.9251	0.23426	0.12977	0.071057	PCDHGA10	ENSP00000381611.2:p.(Asp670Asn)	missense_variant	SNV	rs201831693
	chr12:8838343	["A","G"]	360.02	0.171724	99.8283	0.15533	0.086049	0.071057	A2ML1	ENSP00000299698.7:p.(Lys288Arg)	missense_variant	SNV	rs75617691	benign	not provided, not specified
	chr19:16496070	["G","C"]	140	0.066778	99.9332	-0.24805	0.13741	0.07106	AC008764.1		NMD_transcript_variant, intron_variant	SNV	rs370721650	benign, likely benign	Cardiovascular phenotype, Hypertrophic cardiomyopathy 19, not provided, not specified
	chr3:132642062	["C","T"]	275.01	0.131176	99.8688	0.17653	0.097795	0.071061	NPHP3-ACAD11		3_prime_UTR_variant, NMD_transcript_variant	SNV	rs150479062
	chr19:51353229	["G","A"]	95.001	0.0453141	99.9547	-0.30103	0.16677	0.071062	AC008750.8		3_prime_UTR_variant, NMD_transcript_variant	SNV	rs139519507	likely benign, uncertain significance	Multiple acyl-CoA dehydrogenase deficiency, not provided
	chr19:51353229	["G","A"]	95.001	0.0453141	99.9547	-0.30103	0.16677	0.071062	ETFB	ENSP00000346173.3:p.(Pro184Leu)	missense_variant	SNV	rs139519507	likely benign, uncertain significance	Multiple acyl-CoA dehydrogenase deficiency, not provided
	chr1:156585832	["C","T"]	100	0.0476985	99.9523	0.29338	0.16253	0.071068	TTC24		intron_variant, splice_region_variant	SNV	rs375064353
	chr1:204273699	["G","A"]	315	0.15025	99.8497	0.16504	0.091438	0.071086	PLEKHA6	ENSP00000490182.1:p.(Pro10Leu)	missense_variant	SNV	rs150173263
	chr15:30958951	["G","C"]	363	0.173146	99.8269	-0.15507	0.085913	0.071086	MTMR10	ENSP00000402537.1:p.(Leu283Val)	missense_variant, splice_region_variant	SNV	rs200258264
	chr15:90909364	["C","T"]	358.01	0.170766	99.8292	-0.1553	0.086044	0.071089	MAN2A2	ENSP00000452948.1:p.(Gln412Ter)	stop_gained	SNV	rs142925505
	chr11:35470745	["G","A"]	90.003	0.0429301	99.9571	-0.30923	0.17133	0.071097	PAMR1	ENSP00000482899.1:p.(Arg190Cys)	missense_variant	SNV	rs144144764
	chr1:32194897	["C","T"]	73.003	0.0348214	99.9652	0.3433	0.19021	0.071102	TXLNA		intron_variant, splice_region_variant	SNV	rs199987261
	chr7:45082873	["C","G"]	86	0.0410207	99.959	0.31631	0.17526	0.071102	NACAD	ENSP00000420477.2:p.(Val1103Leu)	missense_variant	SNV	rs200678180
	chr1:206440012	["G","A"]	46.001	0.0219418	99.9781	0.43288	0.23984	0.071105	SRGAP2	ENSP00000459615.2:p.(Arg602Gln)	missense_variant	SNV	rs372190101
	chr6:116692311	["G","A"]	69.017	0.0329201	99.9671	-0.35313	0.19566	0.071105	KPNA5	ENSP00000357552.1:p.(Asp87Asn)	missense_variant	SNV	rs141534226
	chr8:42167228	["C","A"]	131	0.0624851	99.9375	-0.25637	0.14205	0.071114	AP3M2	ENSP00000174653.3:p.(Arg290Ser)	missense_variant	SNV	rs140472316
	chr8:41933168	["CTGCGGCTGCTGT","C"]	257.06	0.122614	99.8774	0.18316	0.10149	0.071115	KAT6A	ENSP00000265713.2:p.(Gln1681_Gln1684del)	inframe_deletion	deletion	rs548231613	benign, likely benign	Autosomal dominant intellectual disability-craniofacial anomalies-cardiac defects syndrome, History of neurodevelopmental disorder, not provided, not specified
	chr1:37554056	["G","T"]	240.01	0.114481	99.8855	-0.18872	0.10457	0.071118	SNIP1	ENSP00000296215.5:p.(Ser58Arg)	missense_variant	SNV	rs200160575	likely benign, uncertain significance	Psychomotor retardation, epilepsy, and craniofacial dysmorphism, not provided
	chr16:51141744	["CGCT","C"]	2139.1	1.02032	98.9797	0.063867	0.035388	0.071119	SALL1	ENSP00000251020.4:p.(Ser159del)	inframe_deletion	deletion	rs113614842	benign, uncertain significance	Townes syndrome, Townes-Brocks syndrome 1, not provided, not specified
	chr2:185796143	["T","C"]	79.008	0.0376857	99.9623	0.33001	0.18286	0.071122	FSIP2	ENSP00000401306.1:p.(Phe3003Leu)	missense_variant	SNV	rs143986142
	chr4:158859090	["A","T"]	115.01	0.0548581	99.9451	-0.27355	0.15158	0.071124	FNIP2	ENSP00000264433.6:p.(Glu297Asp)	missense_variant	SNV	rs200960984
	chr19:10544220	["G","C"]	127	0.0605772	99.9394	-0.26037	0.14427	0.071127	ATG4D	ENSP00000311318.3:p.(Ala44Pro)	missense_variant	SNV	rs370455769
	chr19:54940118	["A","G"]	508.01	0.242313	99.7577	0.13076	0.07246	0.071142	NLRP7	ENSP00000467123.1:p.(Leu234Ser)	missense_variant	SNV	rs61732584	uncertain significance	Hydatidiform mole, recurrent, 1
	chr8:11315027	["G","C"]	995.02	0.47461	99.5254	-0.093181	0.051636	0.071146	MTMR9	ENSP00000221086.3:p.(Arg359Pro)	missense_variant	SNV	rs139630635	likely benign	not provided
	chr6:73697405	["G","A"]	252.01	0.120205	99.8798	-0.18565	0.10288	0.071154	CD109	ENSP00000287097.4:p.(Arg27Gln)	missense_variant	SNV	rs144449020
	chr9:35957455	["A","G"]	1924	0.91772	99.0823	-0.067248	0.037268	0.071166	OR2S2	ENSP00000344040.2:p.(Ile215Thr)	missense_variant	SNV	rs61738501
	chr2:151838695	["T","G"]	59.01	0.0281469	99.9719	-0.38175	0.21157	0.071182	AC068547.1		NMD_transcript_variant, intron_variant	SNV	rs568825260	benign	Episodic ataxia type 5
	chr20:57331867	["C","T"]	42.002	0.0200343	99.98	0.45239	0.25073	0.071191	SPO11	ENSP00000360310.3:p.(Gln56Ter)	stop_gained	SNV	rs200007444
	chr11:75241880	["C","G"]	70.004	0.0333909	99.9666	0.35047	0.19424	0.071192	TPBGL	ENSP00000474988.1:p.(Asp277Glu)	missense_variant	SNV	rs970998264
	chr19:3157730	["C","T"]	168	0.0801336	99.9199	0.22754	0.12612	0.071206	GNA15	ENST00000262958.3:c.747C>T(p.(Asn249=))	splice_region_variant, synonymous_variant	SNV	rs141059166
	chr19:57941688	["T","C"]	253.02	0.120687	99.8793	0.18455	0.10229	0.071206	ZNF256	ENSP00000282308.2:p.(Thr374Ala)	missense_variant	SNV	rs61732971
	chr4:859695	["G","A"]	58.001	0.0276656	99.9723	-0.38502	0.21341	0.07121	GAK	ENSP00000314499.4:p.(Pro1065Leu)	missense_variant	SNV	rs199901666
	chr14:104994748	["G","A"]	42	0.0200334	99.98	-0.45235	0.25073	0.071213	CLBA1	ENSP00000450114.1:p.(Asp323Asn)	missense_variant	SNV	rs200272722
[truncated: 29,939,055 more chars]
